# *APOE*\*4 Risk-Modifying Genes and Drug Targets in Alzheimer’s Disease through Cell-Type Specific Genomic Analyses

**DOI:** 10.64898/2025.12.02.25341367

**Authors:** Youjie Zeng, Noah Cook, Chenyu Yang, Sathesh K. Sivasankaran, Masashi Fujita, Zachary A. Gardell, Yann Le Guen, Daichi Shigemizu, Kouichi Ozaki, Takashi Morizono, Norikazu Hara, Akinori Miyashita, Takeshi Ikeuchi, Cyril Pottier, Carlos Cruchaga, Valerio Napolioni, M. Ryan Corces, Vilas Menon, Michael D. Greicius, Michael E. Belloy

## Abstract

**Importance:** *APOE*\*4 is the strongest, common genetic risk factor for late-onset Alzheimer’s disease (AD) with widespread and cell-type-specific impact on disease pathogenesis. Genetics and omics studies can help identify genes that counteract the effects of *APOE*\*4, but so far have remained relatively small and crucially did not assess genetic findings through a cell-type-specific framework.

**Objectives:** Perform a large-scale *APOE*\*4 stratified genome-wide association study (GWAS) of AD integrated with genetically tethered cell-type-specific multi-omics data.

**Design:** Meta-analysis of *APOE*\*4 stratified AD GWAS in case-control, family-based, population-based, and longitudinal AD-related cohorts from the Alzheimer’s Disease Genetics Consortium, Alzheimer’s Disease Sequencing Project, and UK Biobank. Integration of GWAS with brain cell-type-specific genetic regulation of gene expression data, from the Religious Orders Study and Memory and Aging Project, to identify *APOE*\*4 and cell-type-specific AD genes. Cell-type-specific multi-omics gene prioritization followed by compound and drug repurposing. Data analyzed between January 2023 and September 2025.

**Setting:** Genetic data available from high-density single-nucleotide polymorphism (SNP) microarrays and whole-genome sequencing (WGS). Single-nucleus (sn) RNA-seq data from dorsolateral prefrontal cortex.

**Participants:** 567,521 eligible participants for AD genetic association studies were selected from referred and volunteer samples, of which 119,852 were excluded for analysis exclusion criteria.

**Main Outcome and Measures:** *APOE*\*4 and cell-type-specific gene Z-scores and FDR-corrected P-values. Gene prioritization scores and *APOE*\*4 stratified enriched compounds.

**Results:** 67 and 17 significant cell-type-gene pairs were identified in *APOE*\*4 non-carriers (*APOE*\*4-) and carriers (*APOE*\*4+) respectively. Oligodendrocytes displayed the largest proportion of *APOE*\*4+ genes. 46 cell-type-gene pairs were supported by at least half of the gene prioritization analyses. Several prioritized genes were druggable and displayed enrichment of *APOE*\*4 stratified drugs or compounds. Top *APOE*\*4+ genes with connections to enriched drugs or compounds included TNS3 (astrocytes), CISD1 and SLC23A2 (oligodendrocytes), and UBXN4 (excitatory neurons).

**Conclusion and Relevance:** We identified a set of *APOE*\*4 stratified genes that may be causal for AD through brain cell-type-specific mechanisms and prioritized top genes for further interrogation. We additionally identified compounds that may be repurposed or shed light on therapeutic avenues for treating AD based on an individual’s *APOE*\*4 status. Top identified compounds such as Hydrocortisone and Trolox implicate oxidative stress and neuroinflammation as potential biological targets in *APOE*\*4+ individuals.

## Supplementary material for "*APOE*\*4 Risk-Modifying Genes and Drug Targets in Alzheimer’s Disease through Cell-Type Specific Genomic Analyses": eTable (part 1 of 3)

### Sheet: Table of Contents
	Table of Contents
	eTable 1. Overview of genotyping platforms across all phase-1 AD-related genetic data (ADGC and other cohorts)
	eTable 2. Overview of ADSP cohorts available through NIAGADS DSS (NG00067)
	eTable 3. Sample demographics for European ancestry GWAS
	eTable 4. Sample demographics for African admixed ancestry and Japanese GWAS
	eTable 5. Variant counts for European ancestry GWAS
	eTable 6. Variant counts for African admixed ancestry and Japanese GWAS
	eTable 7. All GWAS variants at suggestive significance (P<1e-5) in different APOE*4 discovery groups
	eTable 8. Number of genes per cell-type for which transcriptogenomic weights could be calculated and significant cTWAS findings were obtained
	eTable 9. Number of unique genetic loci per cell-type for which significant cTWAS findings were obtained
	eTable 10. Full APOE*4 stratified cTWAS results in European ancestry discovery
	eTable 11. GO Biological Process enrichment results for oligodendrocyte cTWAS genes in APOE*4 carriers
	eTable 12. APOE*4 stratified cTWAS consistency analyses in African ancestry cohort
	eTable 13. APOE*4 stratified cTWAS consistency analyses in Japanese ancestry cohort
	eTable 14. Results of cell type specific eQTL co-localization analyses for cTWAS candidate genes
	eTable 15. Results of cell type specific eQTL summary-based Mendelian randomization analyses for cTWAS candidate genes
	eTable 16. scATAC-seq validation for cTWAS candidate gene top colocalized variants and LD variants
	eTable 17. Non-APOE*4 stratified cell-type-specific differentially expressed gene (DEG) analysis results for cTWAS candidate genes
	eTable 18. APOE*4 stratified cell-type-specific differentially expressed gene (DEG) analysis results for cTWAS candidate genes
	eTable 19. Cell-type-gene combinations by evidence intersection
	eTable 20. Cell-type-gene combinations by evidence intersection (excluding MAPT locus genes retaining only MAPT)
	eTable 21. Interacting and AD-related druggable genes of all cTWAS-prioritized genes
	eTable 22. APOE*4 stratified drug enrichment analysis for all cTWAS-prioritized genes and their connected AD-related druggable genes
	eTable 23. Plasma APOE*4 stratified case-control DEG results for cTWAS candidate genes
	eTable 24. Replication of sc-eQTL signals underlying significant APOE*4- cTWAS MAPT and MAPT-AS1 cell-type pairs
	eTable 25. MAPT cTWAS signals with regard to H1 and H2 haplotypes

### Sheet: eTable 1
	eTable 1. Overview of genotyping platforms across all phase-1 AD-related genetic data (ADGC and other cohorts)
	Cohort/Project	Genotyping Platform	Cohort-Platform ID	Sample count	Data Repository
	ACT	Illumina Human 660W-Quad	ACT	2790	NIAGADS (NG00034) / dbGaP (phs000234)
	ADC1	Illumina Human 660W-Quad	ADC1	2731	NIAGADS (NG00022) / NACC
	ADC2	Illumina Human 660W-Quad	ADC2	928	NIAGADS (NG00023) / NACC
	ADC3	Illumina Human OmniExpress	ADC3	1526	NIAGADS (NG00024) / NACC
	ADC4	Illumina Human OmniExpress	ADC4	1054	NIAGADS (NG00068) / NACC
	ADC5	Illumina Human OmniExpress	ADC5	1224	NIAGADS (NG00069) / NACC
	ADC6	Illumina Human OmniExpress	ADC6	1333	NIAGADS (NG00070) / NACC
	ADC7	Illumina Infinium Human OmniExpressExome	ADC7	1462	NIAGADS (NG00071) / NACC
	ADDNEUROMED	Illumina Human 610-Quad	ADM_Q	315	Synapse AddNeuroMed (syn4907804)
		Illumina Human OmniExpress	ADM_O	329	Synapse AddNeuroMed (syn4907804)
	ADNI	Illumina Human 610-Quad	ADNI_1	757	LONI ADNI
		Illumina Human OmniExpress	ADNI_2	361	LONI ADNI
		Illumina Global Screening Array (GSA)	ADNI_3	327	LONI ADNI
		Illumina Omni 2.5	ADNI_O25	812	LONI ADNI
		Whole Genome Sequencing - Illumina	ADNI_WGS	812	LONI ADNI
	ADNI-DOD	Illumina Human OmniExpress	ADNI_DOD	204	LONI ADNIDOD
	ADSP WGS	Whole Genome Sequencing	ADSP_WGS	16906	NIAGADS DSS (NG00067.v5) / NACC
	Indianapolis African-American	Illumina Human 1M-Duo	IIDP_AA	1175	NIAGADS (NG00047)
	Indianapolis Yoruba	Illumina Omni 2.5	IIDP_YOR	1264	dbGaP (phs000378)
	CIDR	Illumina Human Omni1-Quad	CIDR	3101	NIAGADS (NG00015) / dbGAP (phs000496)
	GenADA	Affymetrix 500K	GSK	1571	dbGaP (phs000219)
	HBTRC	Illumina Human Hap650Y	HBTRC_ILL	338	Synapse AMP-AD (syn3159435)
		Illumina Human Hap650Y	HBTRC_PERL	402	Synapse AMP-AD (syn3159435)
	LATC	Illumina Multi-Ethnic – BU	LATC	63	RADC Rush (contact:Gregory_Klein@rush.edu)
	NIA-LOAD	Illumina Human 610-Quad	LOAD	5220	NIAGADS (NG00020)
	MARS	Illumina Multi-Ethnic – BU	MARS	708	RADC Rush (contact:Gregory_Klein@rush.edu)
	MAYO	Illumina Human Hap300	MAYO_1	2099	Synapse AMP-AD (syn5591675) / NIAGADS (NG00029)
	MAYO2	Illumina Omni 2.5	MAYO_2	314	Synapse AMP-AD (syn5550404)
	MIRAGE	Illumina Human CNV370-Duo	MIRAGE_370	397	NIAGADS (NG00031)
		Illumina Human 610-Quad	MIRAGE_610	1105	NIAGADS (NG00031)
	MTC	Illumina Human OmniExpress	MTC	542	NIAGADS (NG00096)
	OHSU	Illumina Human CNV370-Duo	OHSU	647	NIAGADS (NG00017)
	ROSMAP	Affymetrix GeneChip 6.0 - Broad Institute	ROSMAP_1B	1126	RADC Rush (contact:Gregory_Klein@rush.edu) / Synapse AMP-AD
		Affymetrix GeneChip 6.0 - TGen	ROSMAP_1T	582	RADC Rush (contact:Gregory_Klein@rush.edu) / Synapse AMP-AD
		Illumina Human OmniExpress 12 - Chop	ROSMAP_2C	382	RADC Rush (contact:Gregory_Klein@rush.edu) / Synapse AMP-AD
		Illumina Multi-Ethnic - BU	ROSMAP_3BU	494	RADC Rush (contact:Gregory_Klein@rush.edu)
	TARCC	Affymetrix 6.0	TARCC	625	NIAGADS (NG00097)
		Illumina Multi-Ethnic – BU	TARCC_full	2718	TARCC (contact: Bruce.Jones@UTSouthwestern.edu)
	TGEN2	Affymetrix 6.0	TGEN	1599	NIAGADS (NG00028)
	UPITT	Illumina Human Omni1-Quad	UPITT	2440	NIAGADS (NG00026)
	UM/VU/MSSM	Illumina Human 1M-Duo, Illumina 1M	UVM_A	1153	NIAGADS (NG00042)
		Affymetrix 6.0	UVM_B	864	NIAGADS (NG00042)
		Illumina Human 550K. Illumina Human 610-Quad	UVM_C	445	NIAGADS (NG00042)
	WASHU	Illumina Human 610-Quad	WASHU_1	670	NIAGADS (NG00030)
	WASHU2	Illumina Human OmniExpress	WASHU_2	235	NIAGADS (NG00087)
	WHICAP	Illumina Human OmniExpress	WHICAP	647	NIAGADS (NG00093)

### Sheet: eTable 2
	eTable 2. Overview of ADSP cohorts available through NIAGADS DSS (NG00067)
	Study	Accession Number	Related Datasets
	Accelerating Medicines Partnership- Alzheimer’s Disease (AMP-AD)	sa000011	NG00067 – ADSP Umbrella
	Cache County Study	sa000014	NG00067 – ADSP Umbrella
	University of Pittsburgh- Kamboh WGS	sa000012	NG00067 – ADSP Umbrella
	CurePSP and Tau Consortium PSP WGS	sa000016	NG00067 – ADSP Umbrella
	NIH, CurePSP and Tau Consortium PSP WGS	sa000015	NG00067 – ADSP Umbrella
	UCLA Progressive Supranuclear Palsy	sa000017	NG00067 – ADSP Umbrella
	NACC Genentech WGS	sa000013	NG00067 – ADSP Umbrella
	Alzheimer’s Disease Sequencing Project (ADSP)	sa000001	NG00067 – ADSP Umbrella
	Alzheimer’s Disease Neuroimaging Initiative (ADNI)	sa000002	NG00067 – ADSP Umbrella
	Alzheimer’s Disease Genetics Consortium: African Americans (ADGC AA)	sa000003	NG00067 – ADSP Umbrella
	The Familial Alzheimer Sequencing (FASe) project	sa000004	NG00067 – ADSP Umbrella
	Brkanac – Family-based genome scan for AAO of LOAD	sa000005	NG00067 – ADSP Umbrella
	HIHG Miami Families with AD	sa000006	NG00067 – ADSP Umbrella
	Washington Heights/Inwood Columbia Aging Project (WHICAP)	sa000007	NG00067 – ADSP Umbrella
	Charles F. and Joanne Knight Alzheimer’s Disease Research Center (Knight ADRC)	sa000008	NG00067 – ADSP Umbrella
	Corticobasal degeneration Study (CBD)	sa000009	NG00067 – ADSP Umbrella
	Progressive Supranuclear Palsy Study (PSP)	sa000010	NG00067 – ADSP Umbrella

### Sheet: eTable 3
		eTable 3. Sample demographics for European ancestry GWAS
		Dataset			Diagnosis			Pathology			Sex		APOE*4		Age
		Name	Participants after QC (N)		Type	(N (%))		Available (N (%))	AD Path. (N (%))		Female (N (%))		Carriers (N (%))		Age (Mean (SD))
		Stage 1 - ADGC §	24272		CN	12,065 (49.7 %)		1,456 (12.7 %)	274 (18.8 %)		7,197 (59.7 %)		2,918 (24.2 %)		77.7 (8.9)
					clinical-AD	12,207 (50.3 %)		4,374 (34.8 %)	4,374 (100 %)		7,334 (60.1 %)		7,370 (60.4 %)		74.3 (7.7)
		Stage 1 - ADSP §	6253		CN	2,866 (45.8 %)		585 (20.4 %)	42 (7.2 %)		1,732 (60.4 %)		1,034 (36.1 %)		81.7 (6.6)
					clinical-AD	3,387 (54.2 %)		1,915 (56.5 %)	1,915 (100 %)		1,911 (56.4 %)		1,949 (57.5 %)		76.9 (8.3)
		Stage 2 - UKB ¶	401983		CN	342,139 (85.1 %)		0 (0.0 %)	0 (0.0 %)		188,454 (55.1 %)		89,391 (26.1 %)		77.7 (8.8)
					registry-AD	3,462 (0.9%)		0 (0.0 %)	0 (0.0 %)		1,876 (54.2 %)		2,192 (63.3 %)		76.0 (4.1)
					proxy-ADD	56,382 (14.0 %)		0 (0.0 %)	0 (0.0 %)		37,152 (65.9 %)		21,525 (38.2 %)		83.3 (7.9)
		Meta-analysis	432508		CN	357,070 (82.6 %)		2,041 (0.6 %)	316 (15.5 %)		197,383 (55.3 %)		93,343 (26.1 %)		77.7 (8.8)
					Any-AD/ADD	75,438 (17.4 %)		6,289 (8.3 %)	6,289 (100 %)		48,273 (64.0 %)		33,036 (43.8 %)		81.2 (7.7)
		§ Across ADGC and ADSP, 40% of clinically diagnosed cases were additionally verified to have Alzheimer's disease pathology.
		¶ In UKB, reported sex for cases was based on the sex-specificity of proxy and health registry case status, and for controls based on sex status of the most informative (i.e. older age) parent versus offspring. When there was no sex-specificity, the sex counts were divided.

### Sheet: eTable 4
		eTable 4. Sample demographics for African admixed ancestry and Japanese GWAS
		African admixed			Diagnosis			Pathology			Sex		APOE*4		Age
		Name	Participants after QC (N)		Type	(N (%))		Available (N (%))	AD Path. (N (%))		Female (N (%))		Carriers (N (%))		Age (Mean (SD))
		Stage 1 - ADGC non-HISP	2508		CN	2,191 (87.4 %)		14 (0.6 %)	3 (21.4 %)		1,476 (67.4 %)		735 (33.5 %)		82.0 (6.3)
					clinical-AD	317 (12.6 %)		32 (10.1 %)	32 (100 %)		235 (74.1 %)		164 (51.7 %)		77.9 (8.7)
		Stage 1 - ADSP non-HISP	1067		CN	511 (47.9 %)		0 (0.0 %)	-		361 (70.6 %)		156 (30.5 %)		75.7 (9.0)
					clinical-AD	556 (52.1 %)		3 (0.5 %)	3 (100 %)		380 (68.3 %)		276 (49.6 %)		76.9 (8.5)
		Stage 1 - ADGC HISP	2683		CN	1,623 (60.5 %)		20 (1.2 %)	2 (10.0 %)		1,234 (76.0 %)		570 (35.1 %)		76.0 (9.0)
					clinical-AD	1,060 (39.5 %)		129 (12.2 %)	129 (100 %)		758 (71.5 %)		669 (63.1 %)		76.0 (7.7)
		Stage 1 - ADSP HISP	1012		CN	611 (60.4 %)		0 (0.0 %)	0 (0.0 %)		429 (70.2 %)		148 (24.2 %)		75.2 (7.9)
					clinical-AD	401 (39.6 %)		0 (0.0 %)	0 (0.0 %)		279 (69.6 %)		145 (36.2 %)		77.5 (7.2)
		Meta-analysis	7270		CN	4,936 (67.9 %)		34 (0.7 %)	5 (14.7 %)		3,500 (70.9 %)		1,609 (32.6 %)		78.5 (7.7)
					clinical-AD	2,334 (32.1 %)		164 (7.0 %)	164 (100 %)		1,652 (70.8 %)		1,254 (53.7 %)		76.7 (7.9)
		Japanese			Diagnosis			Pathology			Sex		APOE*4		Age
		Name	Participants after QC (N)		Type	(N (%))		Available (N (%))	AD Path. (N (%))		Female (N (%))		Carriers (N (%))		Age (Mean (SD))
		NCGG/Niigata University	7891		CN	3,971 (50.3 %)		-	-		2,173 (54.7 %)		725 (18.3 %)		>=60
					clinical-AD	3,920 (49.7 %)		-	-		2,599 (66.3 %)		1,655 (42.2 %)		>=60

### Sheet: eTable 5
	eTable 5. Variant counts for European ancestry GWAS
	Dataset - APOE*4+ EUR	No. variants prior to meta-analysis	No. variant retained in meta-analysis #
	ADGC §	14584618	13634410
	ADSP ¶	15298807	11492253
	UKB ‡	20737413	13634410
	Total	-	13634410
	Dataset - APOE*4- EUR	No. variants prior to meta-analysis	No. variant retained in meta-analysis #
	ADGC §	16137350	14279260
	ADSP ¶	15275486	12021618
	UKB ‡	20785395	13634410
	Total	-	14279260
	§ ADGC imputed cohorts were merged and variants filtered to genotyping rate >50% and minor allele count > 20, equivalent to minor allele frequencies >= 0.09% and >= 0.07% in APOE*4+ and APOE*4- respectively.
	¶ ADSP variants (N=8,873,418) were filtered to genotyping rate >20% and minor allele count > 2, followed by standard and ADSP-specific quality control.
	‡ UKB variants underwent cohort specific QC and were then filtered to imputation scores > 0.3 and effect allele frequencies >= 0.05%
	# Meta-analyses were restricted to variants with genotyping rate >90% across all included cohorts

### Sheet: eTable 6
	eTable 6. Variant counts for African admixed ancestry and Japanese GWAS
	Dataset - APOE*4+ AFR	No. variants prior to meta-analysis	No. variant retained in meta-analysis #
	ADGC non-HISP §	13634403	9578607
	ADSP non-HISP §	13658844	9578607
	ADGC HISP §	14203976	9578607
	ADSP HISP §	12906712	9578607
	Total	-	9578607
	Dataset - APOE*4- AFR	No. variants prior to meta-analysis	No. variant retained in meta-analysis #
	ADGC non-HISP §	13602048	9607071
	ADSP non-HISP §	13653802	9607071
	ADGC HISP §	14179807	9607071
	ADSP HISP §	12442368	9607071
	Total	-	9607071
	Dataset - APOE*4+ JPT	-	No. variants
	NCGG/Niigata University ¶	-	3686650
	Dataset - APOE*4- JPT	-	No. variants
	NCGG/Niigata University ¶	-	3962712
	§ ADGC and ADSP cohorts, per HISP/non-HISP group, had variants filtered to genotyping rate >95% and minor allele frequencies >= 1% in APOE*4+ and APOE*4- strata respectively.
	¶ NCGG/Niigata University data had variants filtered to genotyping rate <99% and minor allele counts >20 in APOE*4+ and APOE*4- strata respectively.
	# Meta-analyses were restricted to variants with genotyping rate >90% across all included cohorts

### Sheet: eTable 7
	eTable 7. All GWAS variants at suggestive significance (P<1e-5) in different APOE*4 discovery groups
	Discovery_stratum	SNP	CHR	BP	ALLELE1	ALLELE0	APOE4_POS_A1FREQ	APOE4_POS_BETA	APOE4_POS_SE	APOE4_POS_P	APOE4_POS_Q_V	APOE4_POS_Q_P	APOE4_POS_N_incl	APOE4_POS_META_DIR	APOE4_NEG_A1FREQ	APOE4_NEG_BETA	APOE4_NEG_SE	APOE4_NEG_P	APOE4_NEG_Q_V	APOE4_NEG_Q_P	APOE4_NEG_N_incl	APOE4_NEG_META_DIR	APOE4_HET_P	Discovery_stratum_Locus_number	Locus_index_var	index_var_nearest_gene	Known_locus
	APOE4_pos	rs546955256	1	12365664	A	G	0.002996	0.793902	0.166769	1.96e-06	3.68455	0.054919	123129	+?+	0.002899	0.259311	0.138296	0.0608	1.85582	0.173108	302081	-?+	0.013626	1	rs546955256	VPS13D
	APOE4_pos	rs535796976	1	24781626	G	A	0.002851	0.66921	0.144406	3.64e-06	2.63997	0.267139	126244	+++	0.002899	-0.0234273	0.121086	0.846572	0.603346	0.73958	305942	-+-	0.000239	2	rs535796976	CLIC4
	APOE4_pos	rs192696820	1	41793816	T	C	0.001364	-1.03277	0.228223	6.12e-06	1.42842	0.489578	125718	---	0.001459	0.371215	0.182334	0.041778	1.03861	0.594935	304915	+-+	1.56e-06	3	rs192696820	HIVEP3
	APOE4_pos	rs201020318	1	94841951	T	G	0.001162	-1.03104	0.226276	5.28e-06	3.10053	0.212191	125540	-+-	0.001176	0.198166	0.183619	0.28047	0.823981	0.662331	304044	-++	2.49e-05	4	rs201020318	SLC44A3
	APOE4_pos	rs115219126	1	190486021	A	G	0.061719	-0.146177	0.0327576	8.22e-06	2.33715	0.31081	126370	---	0.061592	0.002447	0.0264779	0.926346	0.452568	0.797491	306121	-++	0.000421	5	rs115219126	BRINP3
	APOE4_pos	rs4844600	1	207505962	A	G	0.191026	0.123749	0.0205174	1.67e-09	0.697555	0.403606	123392	+?+	0.189187	0.0737253	0.0164324	7.34e-06	1.60686	0.204934	302859	+?+	0.057054	6
	APOE4_pos	rs12037841	1	207510847	T	G	0.181563	0.130206	0.0197985	4.98e-11	0.327216	0.849075	126357	+++	0.179424	0.0961053	0.0161542	2.77e-09	3.87279	0.144223	306118	+++	0.182022	6	rs12037841	CR1	CR1
	APOE4_pos	rs4266886	1	207512441	T	C	0.19137	0.123834	0.0194058	1.81e-10	0.822166	0.662932	126369	+++	0.189263	0.0809171	0.0158364	3.29e-07	4.5032	0.105231	306126	+++	0.086638	6
	APOE4_pos	rs4562624	1	207512620	A	C	0.180989	0.129156	0.0209049	6.68e-10	0.298404	0.584885	123392	+?+	0.179198	0.0891814	0.0167366	1.01e-07	0.957705	0.327766	302859	+?+	0.135488	6
	APOE4_pos	rs6656401	1	207518704	A	G	0.180236	0.130037	0.0209406	5.47e-10	0.33856	0.560662	123392	+?+	0.178348	0.0894924	0.0167714	9.71e-08	0.833288	0.361324	302859	+?+	0.130721	6
	APOE4_pos	rs6661489	1	207524699	T	C	0.189977	0.123046	0.0194675	2.69e-10	0.339572	0.843845	126368	+++	0.187897	0.0837509	0.015869	1.34e-07	4.00334	0.135109	306129	+++	0.117684	6
	APOE4_pos	rs7515905	1	207564732	T	C	0.187607	0.124248	0.019535	2.08e-10	0.272058	0.872817	126370	+++	0.185373	0.083279	0.0159669	1.87e-07	2.72255	0.256334	306125	+++	0.104413	6
	APOE4_pos	rs1752684	1	207573951	A	G	0.183592	0.12504	0.0196678	2.12e-10	0.350811	0.839117	126372	+++	0.181295	0.0894348	0.0160722	2.69e-08	2.73266	0.255041	306128	+++	0.160961	6
	APOE4_pos	rs679515	1	207577223	T	C	0.18032	0.128907	0.0198304	8.28e-11	0.197039	0.906178	126372	+++	0.177924	0.10026	0.0161956	6.18e-10	3.64969	0.161243	306126	+++	0.263181	6
	APOE4_pos	rs3818361	1	207611623	A	G	0.184974	0.12156	0.0195979	5.72e-10	0.404701	0.816808	126372	+++	0.182464	0.0903214	0.0160223	1.77e-08	2.94837	0.228965	306129	+++	0.217171	6
	APOE4_pos	rs6701713	1	207612944	A	G	0.185006	0.120655	0.0195918	7.57e-10	0.314092	0.854665	126374	+++	0.182454	0.0905205	0.016022	1.65e-08	2.95491	0.228218	306129	+++	0.23376	6
	APOE4_pos	rs2093761	1	207613197	A	G	0.184257	0.121475	0.0196302	6.27e-10	0.414287	0.812903	126375	+++	0.18183	0.0904246	0.0160514	1.81e-08	2.93294	0.230738	306128	+++	0.220736	6
	APOE4_pos	rs2093760	1	207613483	A	G	0.185004	0.120801	0.0195918	7.22e-10	0.313534	0.854903	126374	+++	0.182471	0.0902054	0.0160238	1.85e-08	2.92387	0.231787	306128	+++	0.226719	6
	APOE4_pos	rs2296160	1	207621975	A	G	0.183734	0.120109	0.0196662	1.04e-09	0.294379	0.863131	126373	+++	0.181245	0.0904447	0.0160802	1.91e-08	3.65837	0.160544	306129	+++	0.242892	6
	APOE4_pos	rs10863417	1	207623552	A	T	0.183421	0.121482	0.0196849	6.98e-10	0.290109	0.864975	126371	+++	0.180946	0.0908329	0.0160946	1.71e-08	3.5704	0.167764	306127	+++	0.228036	6
	APOE4_pos	rs10863418	1	207624893	C	G	0.185174	0.116571	0.0196027	2.81e-09	0.256761	0.879519	126373	+++	0.182797	0.0893945	0.0160016	2.37e-08	3.24672	0.197235	306128	+++	0.282828	6
	APOE4_pos	rs10779335	1	207625349	C	T	0.183708	0.119546	0.0196698	1.26e-09	0.251667	0.881762	126373	+++	0.181244	0.0910338	0.0160823	1.55e-08	3.74907	0.153426	306129	+++	0.261751	6
	APOE4_pos	rs10779336	1	207625371	T	G	0.183679	0.119941	0.0196689	1.11e-09	0.273572	0.872157	126372	+++	0.181213	0.0910922	0.0160807	1.51e-08	3.52475	0.171637	306129	+++	0.256137	6
	APOE4_pos	rs10863420	1	207626529	A	C	0.183784	0.119726	0.0196721	1.19e-09	0.344691	0.841688	126371	+++	0.181302	0.0915997	0.0160829	1.26e-08	3.49242	0.174434	306128	+++	0.268305	6
	APOE4_pos	rs1830763	1	207627044	C	A	0.183005	0.117678	0.0207993	1.57e-08	0.297848	0.585235	123392	+?+	0.180895	0.0849999	0.0166868	3.58e-07	1.46179	0.226646	302859	+?+	0.220385	6
	APOE4_pos	rs1408078	1	207627210	T	C	0.183555	0.11933	0.0196767	1.36e-09	0.396411	0.820201	126372	+++	0.181083	0.0909169	0.0160888	1.64e-08	3.33171	0.189028	306129	+++	0.26359	6
	APOE4_pos	rs4844610	1	207629207	A	C	0.18045	0.121326	0.0198482	1.01e-09	0.197823	0.905823	126373	+++	0.177837	0.0994923	0.0162181	8.79e-10	4.20929	0.121889	306129	+++	0.394302	6
	APOE4_pos	rs1408077	1	207630796	A	C	0.183597	0.119777	0.0196808	1.19e-09	0.344268	0.841866	126374	+++	0.181106	0.0910228	0.0160924	1.59e-08	3.51699	0.172304	306127	+++	0.258014	6
	APOE4_pos	rs6697005	1	207633385	G	A	0.183384	0.11845	0.0197512	2.07e-09	0.534689	0.765409	126375	+++	0.180836	0.0923741	0.01616	1.12e-08	3.57187	0.16764	306129	+++	0.306852	6
	APOE4_pos	rs11118328	1	207677194	C	T	0.189903	0.106373	0.0195016	5.02e-08	0.117289	0.943042	126371	+++	0.187233	0.084966	0.0159109	9.49e-08	2.9679	0.226741	306122	+++	0.395018	6
	APOE4_pos	rs7537669	1	207702192	C	T	0.077912	0.13991	0.029023	1.46e-06	0.83124	0.659931	126373	+++	0.077287	0.0715315	0.0237823	0.002642	1.16461	0.55861	306127	+++	0.068414	6
	APOE4_pos	rs139707013	2	4536180	G	A	0.001985	-0.766234	0.171898	8.41e-06	0.200489	0.904616	126199	---	0.00197	0.0542713	0.139013	0.696253	4.55812	0.10238	305830	+-+	0.000208	7	rs139707013	DCDC2C
	APOE4_pos	rs548396091	2	13201996	A	G	0.001753	0.851358	0.191628	9e-06	0.554699	0.75779	125715	+++	0.001729	0.0653045	0.159308	0.681879	1.97182	0.3731	305238	-++	0.001616	8	rs548396091	TRIB2
	APOE4_pos	rs7562126	2	75605751	C	G	0.178194	-0.0967488	0.0213062	5.68e-06	1.20042	0.273238	123392	-?-	0.179279	-0.0301634	0.016973	0.075552	0.077774	0.780337	302858	-?-	0.014531	9
	APOE4_pos	rs740270	2	75609885	T	G	0.178426	-0.0970022	0.0213124	5.41e-06	1.08128	0.298411	123392	-?-	0.179475	-0.0290365	0.0169753	0.087173	0.109126	0.741141	302858	-?-	0.012636	9
	APOE4_pos	rs35951645	2	75611763	A	T	0.183542	-0.0973527	0.0212813	4.84e-06	1.23708	0.266035	123392	-?-	0.184521	-0.02824	0.0169664	0.096018	0.012363	0.911466	302858	-?-	0.011126	9	rs35951645	MRPL19
	APOE4_pos	rs574668180	2	105506320	G	A	0.00413	0.543652	0.117501	3.77e-06	2.06046	0.356926	126370	+++	0.004241	0.32675	0.0962679	0.000692	0.507125	0.776031	306111	+++	0.153304	10
	APOE4_pos	rs115186657	2	105618971	C	A	0.00404	0.63802	0.117861	6.33e-08	0.789271	0.673926	126370	+++	0.004117	0.32579	0.0975018	0.000838	0.260966	0.877672	306111	+++	0.041249	10
	APOE4_pos	rs114512400	2	105681162	C	T	0.009597	0.368626	0.0790582	3.17e-06	4.42376	0.109495	126369	+++	0.00936	0.151106	0.0657509	0.021575	1.93999	0.379086	306111	+++	0.034416	10
	APOE4_pos	rs143080277	2	105749599	C	T	0.004513	0.630011	0.109286	8.39e-09	2.53425	0.28164	126370	+++	0.004511	0.408617	0.090863	6.99e-06	3.41398	0.181411	306109	+++	0.119288	10	rs143080277	NCK2	NCK2
	APOE4_pos	rs55636820	2	127054680	A	G	0.072989	0.131335	0.0297199	1e-05	3.67588	0.159145	126375	+++	0.072575	0.0851184	0.024365	0.00048	0.820161	0.663597	306122	+++	0.229112	11
	APOE4_pos	rs3754617	2	127057259	C	T	0.205439	0.084909	0.0190843	8.74e-06	4.10302	0.12854	126374	+-+	0.204566	0.0594654	0.0154912	0.000125	2.94105	0.229805	306129	+++	0.300607	11
	APOE4_pos	rs1060743	2	127068957	G	A	0.302419	0.0946418	0.0167305	1.58e-08	1.72433	0.422248	126371	+++	0.30036	0.0701229	0.0136048	2.6e-07	2.46971	0.290878	306128	+++	0.255494	11
	APOE4_pos	rs3768857	2	127071706	T	C	0.199629	0.0939529	0.0203431	3.93e-06	1.83564	0.175463	123392	+?+	0.199167	0.0563501	0.0162521	0.000529	1.15505	0.282495	302859	+?+	0.148683	11
	APOE4_pos	rs3754609	2	127072367	C	T	0.201781	0.0864648	0.0192643	7.28e-06	5.46744	0.064977	126375	+-+	0.201115	0.0586377	0.0156473	0.00018	2.02131	0.36398	306127	+++	0.262174	11
	APOE4_pos	rs11682128	2	127081898	A	G	0.346542	0.092571	0.0162856	1.35e-08	4.21529	0.121524	126370	+-+	0.343469	0.0658449	0.0132777	7.21e-07	3.23085	0.198806	306126	+++	0.203393	11
	APOE4_pos	rs11690153	2	127081958	C	T	0.194232	0.10507	0.0196793	9.55e-08	2.94609	0.229226	126367	+++	0.192959	0.067697	0.0160666	2.54e-05	0.174993	0.916222	306124	+++	0.141263	11
	APOE4_pos	rs10194375	2	127082205	A	C	0.343165	0.0906639	0.0162527	2.49e-08	3.32694	0.18948	126370	+++	0.339906	0.0730144	0.0132575	3.73e-08	3.4196	0.180902	306125	+++	0.400058	11
	APOE4_pos	rs72846701	2	127083138	A	G	0.187273	0.121989	0.0197259	6.43e-10	0.467066	0.791731	126361	+++	0.186135	0.0773517	0.0161271	1.64e-06	1.9247	0.381993	306094	+++	0.079795	11
	APOE4_pos	rs17014923	2	127084354	T	C	0.176054	-0.121448	0.0205082	3.27e-09	1.00845	0.603973	126374	---	0.177203	-0.0930269	0.0165291	1.87e-08	3.03696	0.219045	306128	---	0.280566	11
	APOE4_pos	rs58402148	2	127084369	T	C	0.187155	0.122434	0.0197144	5.45e-10	0.36059	0.835024	126375	+++	0.186054	0.0775424	0.0161134	1.52e-06	1.81264	0.404009	306129	+++	0.077888	11
	APOE4_pos	rs11693422	2	127084586	G	A	0.255936	0.0812758	0.0176781	4.34e-06	1.33321	0.513449	126374	+++	0.255212	0.0599571	0.014406	3.19e-05	0.339435	0.843903	306128	+++	0.349843	11
	APOE4_pos	rs11691237	2	127084807	T	C	0.241182	0.079662	0.0180156	9.92e-06	1.61243	0.446544	126373	+++	0.240498	0.0655124	0.014688	8.3e-06	0.514942	0.773004	306129	+++	0.542731	11
	APOE4_pos	rs11694743	2	127085031	G	A	0.398223	0.070094	0.0157636	8.85e-06	2.72673	0.255799	126372	+-+	0.395486	0.0714729	0.0128465	2.71e-08	1.61969	0.444927	306125	+++	0.945921	11
	APOE4_pos	rs10929006	2	127086585	A	G	0.421268	0.107738	0.0156275	5.63e-12	1.95242	0.376736	126357	+++	0.421748	0.0930859	0.0126986	2.39e-13	5.90688	0.05216	306104	+++	0.466832	11
	APOE4_pos	rs74490912	2	127088745	C	A	0.188991	-0.105814	0.0209063	4.24e-07	0.003934	0.949988	123392	-?-	0.190323	-0.0910676	0.0165842	4.09e-08	0.268544	0.60431	302858	-?-	0.580569	11
	APOE4_pos	rs4663095	2	127089231	A	G	0.236554	0.0830655	0.0180971	4.5e-06	1.34284	0.510983	126374	+++	0.235685	0.0703159	0.0147154	1.8e-06	0.270931	0.873309	306129	+++	0.584682	11
	APOE4_pos	rs35114168	2	127090354	A	G	0.357014	0.130008	0.0169791	1.99e-14	0.590444	0.442248	123392	+?+	0.356831	0.100933	0.0135707	1.07e-13	5.31697	0.021119	302859	+?+	0.180989	11
	APOE4_pos	rs11887884	2	127090465	T	C	0.177442	-0.121423	0.0203408	2.45e-09	2.65818	0.264719	126372	---	0.178453	-0.0908683	0.0164216	3.22e-08	2.05887	0.357208	306126	---	0.242464	11
	APOE4_pos	rs1530047	2	127091360	C	A	0.188803	-0.117284	0.0198476	3.53e-09	3.67217	0.15944	126372	---	0.190204	-0.0992945	0.015991	5.48e-10	2.53016	0.282217	306126	---	0.480333	11
	APOE4_pos	rs76820004	2	127091966	A	AT	0.179856	0.130949	0.0211498	6.14e-10	0.257536	0.611818	123392	+?+	0.178826	0.0844882	0.0169308	6.14e-07	0.481231	0.487865	302859	+?+	0.086362	11
	APOE4_pos	rs76168490	2	127093042	G	C	0.188855	-0.106002	0.0208836	3.93e-07	0.026852	0.869838	123392	-?-	0.190176	-0.0914039	0.0165747	3.58e-08	0.328657	0.566451	302858	-?-	0.584052	11
	APOE4_pos	rs10207628	2	127094445	C	G	0.188808	-0.106512	0.0208827	3.45e-07	0.027828	0.867515	123392	-?-	0.190107	-0.0928974	0.0165712	2.12e-08	0.238712	0.625138	302858	-?-	0.609597	11
	APOE4_pos	rs10207708	2	127094480	A	G	0.188533	-0.119961	0.0198556	1.57e-09	4.08916	0.129435	126372	---	0.189926	-0.0996181	0.0159983	4.91e-10	2.94576	0.229265	306127	---	0.425008	11
	APOE4_pos	rs11694264	2	127094628	A	G	0.236466	0.084513	0.018072	2.97e-06	1.8693	0.392723	126374	+++	0.235739	0.071323	0.0146907	1.23e-06	0.207078	0.901641	306127	+++	0.571169	11
	APOE4_pos	rs56117224	2	127097210	A	G	0.23646	0.0843264	0.0180742	3.13e-06	1.66232	0.435545	126371	+++	0.235711	0.0709709	0.0146919	1.38e-06	0.208945	0.900799	306127	+++	0.566393	11
	APOE4_pos	2:127101005:G:T	2	127101005	T	G	0.237191	0.0855344	0.0190867	7.52e-06	1.68017	0.194901	123392	+?+	0.236364	0.0677035	0.0152358	8.96e-06	0.095126	0.757759	302859	+?+	0.465326	11
	APOE4_pos	rs56405130	2	127101434	A	G	0.181197	0.135501	0.0198933	1e-11	0.421514	0.809971	126372	+++	0.179911	0.0884311	0.0162363	5.26e-08	1.74556	0.417789	306126	+++	0.066802	11
	APOE4_pos	rs10166461	2	127101837	A	G	0.188384	-0.119108	0.019871	2.11e-09	3.24389	0.197514	126375	---	0.189706	-0.101936	0.01602	2.04e-10	2.74899	0.252967	306128	---	0.501125	11
	APOE4_pos	rs749007	2	127102126	T	C	0.236287	0.0859098	0.0180818	2.06e-06	1.61542	0.445879	126374	+++	0.235446	0.0695615	0.0147071	2.28e-06	0.089531	0.956222	306126	+++	0.483049	11
	APOE4_pos	rs749006	2	127102190	A	G	0.188404	-0.119201	0.0198705	2.04e-09	3.32934	0.189253	126374	---	0.189713	-0.101942	0.0160199	2.04e-10	2.74891	0.252977	306128	---	0.498938	11
	APOE4_pos	rs55654668	2	127103304	T	C	0.236297	0.0859382	0.0180821	2.04e-06	1.51961	0.467757	126374	+++	0.235447	0.0697313	0.0147081	2.16e-06	0.087292	0.957293	306129	+++	0.486873	11
	APOE4_pos	rs11682186	2	127103870	T	C	0.236256	0.0856968	0.0180839	2.18e-06	1.53139	0.465012	126372	+++	0.235414	0.0697266	0.0147094	2.17e-06	0.081237	0.960195	306129	+++	0.493306	11
	APOE4_pos	rs72838215	2	127104478	A	G	0.180938	0.137249	0.019919	5.78e-12	0.378338	0.827647	126372	+++	0.1797	0.0887679	0.0162524	4.82e-08	1.73262	0.420501	306121	+++	0.059331	11
	APOE4_pos	rs6431219	2	127104557	T	C	0.414371	0.109397	0.0156556	2.9e-12	2.7438	0.253625	126373	+++	0.414469	0.0982504	0.0127086	1.12e-14	5.13546	0.07671	306125	+++	0.580439	11
	APOE4_pos	rs11554586	2	127106970	A	G	0.181126	0.138357	0.0199544	4.26e-12	0.775986	0.678417	126220	+++	0.179943	0.0897795	0.016236	3.29e-08	1.22398	0.542271	306104	+++	0.058999	11
	APOE4_pos	rs13032148	2	127107524	A	G	0.345897	0.073401	0.0162372	6.26e-06	0.206232	0.902022	126352	+++	0.344696	0.0751464	0.0132376	1.41e-08	1.97837	0.37188	306126	+++	0.933603	11
	APOE4_pos	rs3830435	2	127107556	CGCCCGGT	C	0.215032	-0.0890039	0.0187952	2.22e-06	0.979533	0.61277	126337	---	0.215824	-0.0781918	0.015159	2.55e-07	3.39414	0.183219	306115	---	0.654345	11
	APOE4_pos	rs4494685	2	127110239	T	C	0.215358	-0.0893898	0.0187539	1.91e-06	0.8791	0.644326	126374	---	0.216096	-0.078817	0.0151313	1.94e-07	3.47696	0.175787	306127	---	0.660831	11
	APOE4_pos	rs6743470	2	127110859	T	G	0.201129	-0.114304	0.0193554	3.61e-09	1.69089	0.429366	126372	---	0.202577	-0.1026	0.0156175	5.22e-11	2.55716	0.278432	306127	---	0.637956	11
	APOE4_pos	rs13410629	2	127111157	T	C	0.201077	-0.114958	0.0193568	2.95e-09	1.91687	0.383493	126374	---	0.20254	-0.102289	0.0156212	6.03e-11	2.61231	0.270859	306125	---	0.610535	11
	APOE4_pos	rs13400939	2	127111491	A	G	0.201179	-0.107777	0.0203791	1.26e-07	0.585318	0.444235	123392	-?-	0.202595	-0.0961751	0.0161871	2.9e-09	0.164607	0.68495	302858	-?-	0.655795	11
	APOE4_pos	rs55646068	2	127111790	G	A	0.181054	0.141753	0.0198936	1.08e-12	0.957877	0.61944	126375	+++	0.179874	0.0881162	0.0162291	5.78e-08	0.715358	0.699298	306128	+++	0.036713	11
	APOE4_pos	rs10182292	2	127111886	A	G	0.201149	-0.114398	0.0193514	3.48e-09	1.70248	0.426886	126374	---	0.202587	-0.103147	0.0156152	4.1e-11	2.5959	0.273092	306126	---	0.65095	11
	APOE4_pos	rs4663098	2	127115459	T	C	0.215567	-0.0894719	0.0187399	1.83e-06	0.972428	0.61495	126374	---	0.21628	-0.0794459	0.0151184	1.51e-07	3.47331	0.176108	306127	---	0.677153	11
	APOE4_pos	rs7594230	2	127115992	A	G	0.201839	-0.115491	0.0193218	2.33e-09	1.60171	0.448945	126373	---	0.203251	-0.100854	0.0155945	1.03e-10	2.64766	0.266114	306123	---	0.555565	11
	APOE4_pos	rs56026783	2	127116759	C	T	0.18149	0.137356	0.0210301	6.74e-11	0.974683	0.323515	123392	+?+	0.180513	0.0848401	0.0168269	4.7e-07	0.154918	0.693879	302859	+?+	0.051213	11
	APOE4_pos	rs10198934	2	127116773	A	G	0.201862	-0.112763	0.0193522	5.8e-09	1.07974	0.582824	126263	---	0.203182	-0.100581	0.015607	1.2e-10	2.40882	0.299868	306028	---	0.624131	11
	APOE4_pos	rs3845674	2	127117813	T	G	0.215709	-0.0889165	0.0187383	2.12e-06	0.865896	0.648594	126373	---	0.216356	-0.0793853	0.0151168	1.54e-07	3.60526	0.164865	306128	---	0.692193	11
	APOE4_pos	rs10929007	2	127118084	A	G	0.215708	-0.089204	0.0187367	1.96e-06	0.897989	0.63827	126374	---	0.216358	-0.0793614	0.0151168	1.55e-07	3.61344	0.164192	306127	---	0.682676	11
	APOE4_pos	rs148380751	2	127120512	A	G	0.181631	0.139967	0.01997	2.5e-12	0.810526	0.666801	126137	+++	0.180558	0.0872927	0.0162286	7.66e-08	0.761954	0.683194	306072	+++	0.040676	11
	APOE4_pos	rs4663099	2	127120856	C	A	0.215472	-0.090762	0.018749	1.31e-06	0.923873	0.630062	126373	---	0.216118	-0.0791926	0.0151211	1.66e-07	3.5182	0.1722	306125	---	0.631027	11
	APOE4_pos	rs4663100	2	127120862	C	G	0.215472	-0.090762	0.018749	1.31e-06	0.923873	0.630062	126373	---	0.216116	-0.0794069	0.0151224	1.55e-07	3.4586	0.177409	306123	---	0.637367	11
	APOE4_pos	rs10929009	2	127121263	T	C	0.215848	-0.0941832	0.0197251	1.83e-06	0.380531	0.537319	123392	-?-	0.216459	-0.0820575	0.0156365	1.57e-07	3.02664	0.081907	302859	-?-	0.63004	11
	APOE4_pos	2:127121925:G:A	2	127121925	A	G	0.20523	0.116735	0.0200336	5.8e-09	0.545957	0.459974	123392	+?+	0.203223	0.0760032	0.0160095	2.09e-06	0.035154	0.851273	302859	+?+	0.112206	11
	APOE4_pos	rs11904144	2	127122530	G	C	0.236984	0.0925929	0.0180413	2.92e-07	2.35339	0.308296	126374	+++	0.236218	0.0723011	0.0146662	8.38e-07	0.123592	0.940075	306128	+++	0.382795	11
	APOE4_pos	rs6431220	2	127122873	A	G	0.246599	-0.0961762	0.0179137	8.1e-08	1.7769	0.411293	126374	---	0.247645	-0.0781237	0.0144622	6.74e-08	4.04541	0.132297	306128	---	0.432986	11
	APOE4_pos	rs7566991	2	127123357	A	T	0.201278	-0.1144	0.0193508	3.48e-09	1.65662	0.436788	126373	---	0.20271	-0.102713	0.0156092	4.86e-11	2.2488	0.324847	306126	---	0.638298	11
	APOE4_pos	rs7601287	2	127123667	A	G	0.201258	-0.114719	0.0193571	3.18e-09	1.84008	0.398502	126368	---	0.202699	-0.102566	0.0156118	5.22e-11	2.15452	0.340528	306126	---	0.625083	11
	APOE4_pos	rs7564197	2	127123792	A	G	0.246827	-0.101143	0.018863	8.42e-08	1.0849	0.297605	123392	-?-	0.247767	-0.0814574	0.014971	5.42e-08	3.24245	0.071753	302859	-?-	0.41369	11
	APOE4_pos	rs35103166	2	127124606	C	T	0.376698	0.101868	0.0158625	1.39e-10	2.09923	0.350072	126373	+++	0.373239	0.0887414	0.0129298	6.98e-12	0.731497	0.693677	306129	+++	0.521284	11
	APOE4_pos	rs72838226	2	127124766	C	T	0.180984	0.143657	0.0198875	5.28e-13	0.949858	0.621929	126375	+++	0.17985	0.0901834	0.0162235	2.78e-08	0.824757	0.662074	306129	+++	0.037227	11
	APOE4_pos	rs55669136	2	127125710	G	A	0.180973	0.143128	0.0198861	6.39e-13	0.856571	0.651625	126375	+++	0.179844	0.0898864	0.0162235	3.09e-08	0.799165	0.6706	306128	+++	0.038051	11
	APOE4_pos	rs7559175	2	127126323	G	A	0.246914	-0.0963237	0.0179121	7.72e-08	1.6648	0.435005	126373	---	0.247916	-0.0785098	0.0144633	5.82e-08	4.09972	0.128753	306127	---	0.439062	11
	APOE4_pos	rs57724183	2	127126329	C	A	0.180953	0.143557	0.0198865	5.46e-13	0.886555	0.641929	126374	+++	0.179815	0.0901898	0.0162242	2.78e-08	0.813277	0.665885	306129	+++	0.037602	11
	APOE4_pos	rs7575209	2	127126547	C	A	0.201383	-0.113686	0.0193488	4.33e-09	1.24255	0.537258	126375	---	0.202788	-0.1021	0.0156119	6.37e-11	2.34219	0.310027	306128	---	0.641219	11
	APOE4_pos	rs58682665	2	127127671	G	A	0.280135	-0.109072	0.0172133	2.43e-10	0.605615	0.738741	126375	---	0.281977	-0.0704461	0.013892	4.03e-07	5.20445	0.074109	306129	---	0.080777	11
	APOE4_pos	rs1583647	2	127127783	T	A	0.1807	0.140728	0.0210223	2.25e-11	0.656091	0.417944	123392	+?+	0.179714	0.0862107	0.0168281	3.07e-07	0.117422	0.731848	302859	+?+	0.042929	11
	APOE4_pos	rs55828408	2	127128048	A	T	0.180668	0.141622	0.0210217	1.68e-11	0.677836	0.410333	123392	+?+	0.179661	0.0863768	0.0168284	2.91e-07	0.125634	0.723002	302859	+?+	0.040228	11
	APOE4_pos	rs719054	2	127128075	A	G	0.279872	-0.110055	0.0172205	1.7e-10	0.573609	0.750658	126374	---	0.281739	-0.0703613	0.0138948	4.19e-07	5.38095	0.067849	306129	---	0.07284	11
	APOE4_pos	rs13025717	2	127128582	T	C	0.299822	0.0817606	0.016799	1.15e-06	0.117271	0.943051	126372	+++	0.298255	0.0878708	0.0137061	1.49e-10	2.87057	0.238048	306127	+++	0.778055	11
	APOE4_pos	rs13025765	2	127128657	T	C	0.299789	0.0819127	0.016798	1.1e-06	0.1123	0.945397	126372	+++	0.298212	0.0883249	0.0137058	1.2e-10	2.88923	0.235837	306128	+++	0.767428	11
	APOE4_pos	rs12618593	2	127128795	C	T	0.299842	0.0817394	0.0168	1.16e-06	0.114343	0.944432	126374	+++	0.298253	0.0880713	0.0137085	1.37e-10	2.97687	0.225726	306127	+++	0.770255	11
	APOE4_pos	rs12617835	2	127128840	C	A	0.299832	0.0816205	0.0168015	1.21e-06	0.123337	0.940194	126373	+++	0.29826	0.0882691	0.0137088	1.24e-10	3.01306	0.221678	306127	+++	0.759153	11
	APOE4_pos	2:127128970:AAAG:A	2	127128970	A	AAAG	0.300058	0.0812057	0.0168053	1.37e-06	0.104774	0.948962	126374	+++	0.298517	0.0895582	0.0137134	6.77e-11	3.12525	0.209586	306125	+++	0.700218	11
	APOE4_pos	rs62158731	2	127130174	T	C	0.224667	-0.100218	0.0185261	6.46e-08	1.73528	0.419942	126375	---	0.226202	-0.0803785	0.014947	7.72e-08	5.71342	0.057457	306129	---	0.404582	11
	APOE4_pos	rs11689089	2	127130289	C	T	0.181023	0.14206	0.0198774	9.24e-13	0.842551	0.656209	126375	+++	0.179801	0.0919609	0.0162237	1.48e-08	0.730744	0.693939	306128	+++	0.050882	11
	APOE4_pos	rs11685593	2	127130545	T	C	0.180964	0.141175	0.0198792	1.28e-12	0.809003	0.667309	126375	+++	0.179756	0.0920522	0.0162247	1.43e-08	0.678477	0.712313	306127	+++	0.055588	11
	APOE4_pos	rs11680911	2	127131181	C	A	0.340782	0.140019	0.0162228	6.42e-18	1.92068	0.382762	126375	+++	0.34056	0.108695	0.0132109	2.01e-16	5.56982	0.061735	306126	+++	0.13432	11
	APOE4_pos	rs11678744	2	127131208	G	C	0.180721	0.138579	0.021019	4.46e-11	0.663834	0.415209	123392	+?+	0.179647	0.08741	0.0168306	2.11e-07	0.123393	0.725384	302859	+?+	0.057414	11
	APOE4_pos	rs10537122	2	127131777	G	GAA	0.180464	0.139936	0.0210296	2.95e-11	0.495481	0.481492	123392	+?+	0.179385	0.0879706	0.0168412	1.79e-07	0.108142	0.742269	302859	+?+	0.053772	11
	APOE4_pos	rs7561528	2	127132061	A	G	0.340423	0.133918	0.0170951	4.97e-15	0.518634	0.471425	123392	+?+	0.340347	0.106791	0.0136887	6.41e-15	5.35107	0.020709	302859	+?+	0.215457	11
	APOE4_pos	rs60692476	2	127132677	T	G	0.180769	0.139904	0.0199731	2.57e-12	0.809105	0.667275	126359	+++	0.179655	0.0916863	0.0162973	1.89e-08	0.531427	0.766659	306126	+++	0.061429	11
	APOE4_pos	rs60447541	2	127132740	A	C	0.180811	0.139984	0.0210228	2.86e-11	0.529333	0.466887	123392	+?+	0.179761	0.0882261	0.0168365	1.64e-07	0.153099	0.695591	302859	+?+	0.054663	11
	APOE4_pos	rs113112754	2	127132886	C	G	0.101312	0.153275	0.0276318	2.98e-08	0.042526	0.83662	123392	+?+	0.099642	0.0939593	0.0224092	2.79e-05	0.347005	0.555814	302859	+?+	0.095458	11
	APOE4_pos	rs540025369	2	127133089	C	G	0.215803	-0.109285	0.0199683	4.53e-08	0.289242	0.590706	123392	-?-	0.217436	-0.0851266	0.0158582	8.14e-08	5.5093	0.018916	302859	-?-	0.343424	11
	APOE4_pos	rs4663104	2	127133210	C	G	0.183368	0.131779	0.0198639	3.38e-11	0.492868	0.781583	126375	+++	0.182347	0.0910995	0.0162203	2e-08	0.563101	0.754613	306129	+++	0.112685	11
	APOE4_pos	rs6714558	2	127133302	C	G	0.183528	0.132778	0.0198262	2.2e-11	0.491065	0.782288	126375	+++	0.182539	0.0938018	0.0161829	6.96e-09	1.08037	0.582641	306128	+++	0.127754	11
	APOE4_pos	rs60572885	2	127133540	C	T	0.180242	0.140098	0.01998	2.44e-12	0.709813	0.701239	126374	+++	0.179169	0.0930002	0.0163237	1.25e-08	0.491432	0.782144	306128	+++	0.067941	11
	APOE4_pos	rs56193035	2	127133631	G	C	0.181365	0.138492	0.0199291	3.81e-12	0.774554	0.678903	126365	+++	0.180302	0.0907489	0.0162807	2.55e-08	0.509244	0.775209	306117	+++	0.063565	11
	APOE4_pos	rs61308109	2	127133750	A	G	0.181415	0.140592	0.0199336	1.82e-12	0.982522	0.611854	126312	+++	0.180244	0.0924361	0.0162862	1.42e-08	1.06768	0.586348	306037	+++	0.061387	11
	APOE4_pos	rs57109420	2	127133780	A	G	0.181319	0.140907	0.0199513	1.7e-12	1.08347	0.581738	126289	+++	0.180171	0.0914582	0.0162945	2.04e-08	0.837679	0.65781	306044	+++	0.054919	11
	APOE4_pos	rs4663105	2	127133851	C	A	0.419567	0.175973	0.0157069	4.23e-29	0.231204	0.89083	126371	+++	0.416791	0.144565	0.012762	1.03e-29	3.44922	0.178243	306127	+++	0.120672	11
	APOE4_pos	rs59253801	2	127133935	A	G	0.181075	0.137813	0.019943	5.02e-12	0.758382	0.684415	126371	+++	0.180029	0.0914756	0.0162903	2.01e-08	0.687449	0.709124	306124	+++	0.071957	11
	APOE4_pos	rs59176034	2	127134047	T	C	0.181531	0.139612	0.0199342	2.59e-12	0.671508	0.714799	126370	+++	0.180518	0.0925965	0.0162786	1.32e-08	0.736123	0.692075	306127	+++	0.067736	11
	APOE4_pos	rs72838284	2	127134087	C	T	0.181544	0.139511	0.0199285	2.65e-12	0.66978	0.715417	126373	+++	0.180512	0.0923476	0.0162793	1.44e-08	0.697746	0.705483	306126	+++	0.066832	11
	APOE4_pos	rs72838285	2	127134219	G	A	0.181629	0.139158	0.0199234	2.97e-12	0.707959	0.701889	126375	+++	0.180591	0.0923649	0.0162745	1.42e-08	0.716241	0.698989	306128	+++	0.068925	11
	APOE4_pos	rs34779859	2	127135192	T	G	0.309917	0.139224	0.0167449	9.71e-17	0.775922	0.678439	126372	+++	0.306693	0.108567	0.0137222	2.66e-15	3.04274	0.218413	306128	+++	0.156744	11
	APOE4_pos	rs6733839	2	127135234	T	C	0.392867	0.182987	0.0159255	1.6e-30	0.270786	0.873372	126374	+++	0.390525	0.154226	0.0129554	1.22e-32	5.35197	0.068839	306129	+++	0.161199	11	rs6733839	BIN1	BIN1
	APOE4_pos	rs72838287	2	127135380	G	C	0.181576	0.139536	0.0199737	2.94e-12	0.741795	0.690115	126371	+++	0.180428	0.093982	0.0163229	8.75e-09	0.793219	0.672597	306128	+++	0.077403	11
	APOE4_pos	rs72838288	2	127135449	A	C	0.181126	0.137473	0.0211378	8.1e-11	0.611671	0.434159	123392	+?+	0.180054	0.0894512	0.0169497	1.34e-07	0.115748	0.733692	302859	+?+	0.076336	11
	APOE4_pos	rs745717	2	127136321	C	G	0.089077	0.151588	0.0270595	2.17e-08	1.94488	0.37816	126374	+++	0.089679	0.161804	0.0219824	1.91e-13	4.52318	0.104185	306127	+++	0.769516	11
	APOE4_pos	rs56368748	2	127136522	A	G	0.310736	0.147732	0.0167825	1.41e-18	0.349116	0.839828	126374	+++	0.308109	0.110201	0.0137249	1.03e-15	2.36066	0.307177	306124	+++	0.083431	11
	APOE4_pos	rs730482	2	127136908	T	A	0.291205	0.16611	0.0169559	1.24e-22	1.26287	0.531828	126374	+++	0.290715	0.127121	0.0137389	2.33e-20	2.85807	0.23954	306126	+++	0.074016	11
	APOE4_pos	rs744373	2	127137039	G	A	0.291546	0.165233	0.0169403	1.9e-22	1.25021	0.535205	126373	+++	0.291077	0.12734	0.0137239	1.82e-20	2.84994	0.240515	306128	+++	0.082204	11
	APOE4_pos	rs893434	2	127137181	A	G	0.186151	0.14009	0.0198323	1.69e-12	1.01911	0.600763	126374	+++	0.185215	0.0948419	0.0161806	4.71e-09	0.723959	0.696297	306129	+++	0.077098	11
	APOE4_pos	rs893433	2	127137182	G	C	0.182742	0.140903	0.0200298	2.08e-12	0.966495	0.616777	126374	+++	0.181443	0.100247	0.0163616	9.23e-10	0.375735	0.828725	306128	+++	0.115956	11
	APOE4_pos	rs893432	2	127137275	C	T	0.223019	0.124466	0.0186985	2.9e-11	1.3386	0.512068	126374	+++	0.221708	0.0699215	0.0152208	4.42e-06	0.320756	0.851822	306128	+++	0.0237	11
	APOE4_pos	rs6431223	2	127137911	A	G	0.256311	-0.1037	0.0179667	8.05e-09	2.03151	0.362129	126372	---	0.256666	-0.0561842	0.014563	0.000115	6.36219	0.04154	306126	---	0.039945	11
	APOE4_pos	rs3754692	2	135721732	C	T	0.187742	0.0933146	0.0206891	6.57e-06	0.851133	0.356232	123392	+?+	0.190125	0.0201408	0.016384	0.218941	0.003177	0.95505	302859	+?+	0.005574	12
	APOE4_pos	rs6739713	2	135731408	G	A	0.187227	0.0943697	0.020708	5.26e-06	0.574409	0.448512	123392	+?+	0.189583	0.0196497	0.0163941	0.230671	0.001082	0.973761	302859	+?+	0.004682	12
	APOE4_pos	rs12469709	2	135737730	C	T	0.196743	0.0908064	0.0203931	8.59e-06	1.63004	0.201698	123392	+?+	0.199027	0.0161115	0.0161277	0.317783	0.061697	0.803834	302859	+?+	0.00408	12
	APOE4_pos	rs10195620	2	135738049	A	T	0.197159	0.0911315	0.0203953	8e-06	1.54419	0.213996	123392	+?+	0.199392	0.0161519	0.0161398	0.316937	0.017581	0.894514	302859	+?+	0.003954	12
	APOE4_pos	rs1438307	2	135741596	G	T	0.197602	0.0907909	0.020375	8.47e-06	1.90272	0.167774	123392	+?+	0.199854	0.0169466	0.0161118	0.29287	0.039928	0.841622	302859	+?+	0.004485	12
	APOE4_pos	2:135769411:A:T	2	135769411	T	A	0.248351	0.0912447	0.0203946	7.79e-06	2.17586	0.140191	123392	+?+	0.251939	0.0101236	0.0161518	0.530824	0.21548	0.642505	302859	+?+	0.001828	12
	APOE4_pos	rs10928546	2	135786627	C	T	0.198054	0.0907708	0.0203758	8.51e-06	1.49973	0.220713	123392	+?+	0.200176	0.0164864	0.0161226	0.306502	0.054911	0.814728	302859	+?+	0.004264	12
	APOE4_pos	rs2322660	2	135799749	C	T	0.213977	0.0915677	0.0198715	4.13e-06	1.08122	0.298424	123392	+?+	0.216815	0.0170646	0.0157221	0.277733	0.010518	0.918313	302859	+?+	0.00329	12
	APOE4_pos	rs748841	2	135800587	C	T	0.21399	0.0919299	0.0198704	3.78e-06	1.12942	0.2879	123392	+?+	0.216829	0.0173201	0.0157223	0.270605	0.01164	0.914082	302859	+?+	0.003245	12
	APOE4_pos	rs12988076	2	135812278	C	A	0.214016	0.0918688	0.0198738	3.85e-06	1.03447	0.309111	123392	+?+	0.216846	0.0165365	0.0157202	0.292815	0.005645	0.940109	302859	+?+	0.002961	12
	APOE4_pos	rs6719488	2	135817629	G	T	0.21406	0.0932763	0.0198718	2.72e-06	0.990714	0.319568	123392	+?+	0.216866	0.0155662	0.0157199	0.322051	0.005273	0.942114	302859	+?+	0.002171	12
	APOE4_pos	rs892715	2	135819007	T	C	0.214066	0.0932881	0.0198716	2.71e-06	0.991581	0.319356	123392	+?+	0.216868	0.0153663	0.0157206	0.328328	0.003142	0.955302	302859	+?+	0.002111	12
	APOE4_pos	rs4954450	2	135820966	T	C	0.213977	0.092766	0.0198825	3.12e-06	0.971076	0.324412	123392	+?+	0.216819	0.0170646	0.0157254	0.277834	0.00131	0.971127	302859	+?+	0.002834	12
	APOE4_pos	rs7579771	2	135822690	A	T	0.21398	0.0924807	0.0198988	3.41e-06	0.929417	0.335014	123392	+?+	0.216802	0.017153	0.0157404	0.275808	1.9e-05	0.996529	302859	+?+	0.002999	12
	APOE4_pos	rs2164210	2	135822717	T	C	0.214135	0.0929775	0.0198812	2.96e-06	0.968903	0.324954	123392	+?+	0.216951	0.0153811	0.0157297	0.328141	4.3e-05	0.994764	302859	+?+	0.002216	12
	APOE4_pos	rs745500	2	135825622	G	A	0.213672	0.0924807	0.0198842	3.36e-06	0.753894	0.385246	123392	+?+	0.21642	0.0157336	0.0157316	0.317237	0.000273	0.986824	302859	+?+	0.00248	12
	APOE4_pos	rs7569057	2	135826388	C	A	0.212983	0.094215	0.019915	2.27e-06	0.686743	0.407274	123392	+?+	0.215745	0.0167116	0.0157518	0.288705	0.00307	0.955814	302859	+?+	0.00228	12
	APOE4_pos	rs10186843	2	135829388	C	A	0.213799	0.0923038	0.019891	3.53e-06	0.784013	0.375916	123392	+?+	0.216594	0.0158546	0.0157347	0.313623	0.002448	0.960542	302859	+?+	0.002585	12
	APOE4_pos	rs10207652	2	135830908	T	A	0.213753	0.0919162	0.019895	3.9e-06	0.780573	0.376966	123392	+?+	0.216547	0.0157296	0.0157334	0.317413	0.009063	0.924155	302859	+?+	0.002677	12
	APOE4_pos	rs12620033	2	135832042	C	G	0.21348	0.0934903	0.0198928	2.65e-06	0.735025	0.391259	123392	+?+	0.216161	0.0128047	0.0157288	0.415597	0.012049	0.912594	302859	+?+	0.001471	12
	APOE4_pos	rs62159034	2	135834289	G	A	0.213747	0.0935386	0.0199043	2.65e-06	0.729249	0.393127	123392	+?+	0.216469	0.014109	0.0157377	0.369976	0.019239	0.889685	302859	+?+	0.001754	12
	APOE4_pos	rs6730196	2	135836190	T	G	0.212424	0.0913058	0.0199405	4.74e-06	0.809426	0.36829	123392	+?+	0.215002	0.0138161	0.0157641	0.380794	0.006201	0.937234	302859	+?+	0.002309	12
	APOE4_pos	rs2236783	2	135836588	G	A	0.21358	0.0923358	0.0198869	3.49e-06	0.698841	0.403174	123392	+?+	0.216235	0.012936	0.0157264	0.410759	0.00579	0.939347	302859	+?+	0.001746	12
	APOE4_pos	rs6742283	2	135839297	A	G	0.21263	0.0928736	0.0199049	3.12e-06	0.715458	0.397638	123392	+?+	0.215241	0.0137293	0.0157306	0.38278	0.042605	0.83647	302859	+?+	0.001819	12
	APOE4_pos	rs3739020	2	135844921	G	T	0.199453	0.0921142	0.020335	5.99e-06	0.039459	0.842542	123392	+?+	0.201598	0.0195467	0.0160187	0.222353	0.228622	0.632547	302859	+?+	0.005073	12
	APOE4_pos	rs3754686	2	135845706	T	C	0.21589	0.094357	0.019824	1.97e-06	0.675337	0.411197	123392	+?+	0.218379	0.0168453	0.0156861	0.282849	0.00043	0.983454	302859	+?+	0.002177	12
	APOE4_pos	rs3769005	2	135845796	C	G	0.21582	0.094145	0.0198276	2.09e-06	0.656277	0.417877	123392	+?+	0.218303	0.0168148	0.0156894	0.283822	0.000124	0.991118	302859	+?+	0.002234	12
	APOE4_pos	rs4954490	2	135850661	G	A	0.215916	0.0931806	0.0198262	2.65e-06	0.683372	0.408428	123392	+?+	0.218356	0.0171599	0.0156863	0.273962	0.000256	0.987233	302859	+?+	0.002649	12
	APOE4_pos	rs4954493	2	135852405	T	C	0.215945	0.0944534	0.0198284	1.93e-06	0.726943	0.393876	123392	+?+	0.2184	0.0178252	0.0156873	0.25582	0.000636	0.979875	302859	+?+	0.002449	12	rs4954493	MCM6
	APOE4_pos	rs4988226	2	135853028	A	G	0.222508	0.0921944	0.019638	2.71e-06	0.727122	0.393818	123392	+?+	0.224693	0.0150984	0.0155581	0.331808	0.03982	0.841833	302859	+?+	0.002098	12
	APOE4_pos	rs309178	2	135854054	C	T	0.222525	0.0922856	0.0196375	2.65e-06	0.731596	0.392366	123392	+?+	0.224716	0.0150393	0.0155588	0.333726	0.042664	0.836359	302859	+?+	0.002057	12
	APOE4_pos	rs309179	2	135856210	G	A	0.222473	0.0910794	0.0196435	3.6e-06	0.808607	0.368532	123392	+?+	0.224641	0.0155121	0.0155666	0.318995	0.036533	0.848419	302859	+?+	0.00258	12
	APOE4_pos	rs309180	2	135856685	G	A	0.222545	0.0906393	0.0196293	3.94e-06	0.821862	0.364636	123392	+?+	0.224702	0.0149861	0.0155578	0.335408	0.025357	0.873481	302859	+?+	0.002533	12
	APOE4_pos	rs309181	2	135857243	C	G	0.222374	0.0912547	0.0196447	3.45e-06	0.865541	0.352193	123392	+?+	0.224514	0.0152304	0.0155691	0.32794	0.054725	0.815036	302859	+?+	0.002432	12
	APOE4_pos	rs309173	2	135859954	C	T	0.222555	0.0908831	0.0196358	3.74e-06	0.90087	0.342549	123392	+?+	0.224747	0.0150896	0.0155634	0.332256	0.037285	0.846887	302859	+?+	0.002496	12
	APOE4_pos	rs4988183	2	135864476	C	T	0.206067	0.0897712	0.0201219	8.26e-06	0.045364	0.831337	123392	+?+	0.20799	0.0172808	0.0158619	0.275937	0.410641	0.521645	302859	+?+	0.00468	12
	APOE4_pos	rs309176	2	135864646	T	C	0.222277	0.0912227	0.0196498	3.5e-06	0.829963	0.362283	123392	+?+	0.224449	0.0142865	0.0155694	0.358821	0.078339	0.779561	302859	+?+	0.002158	12
	APOE4_pos	rs309811	2	135868032	A	G	0.222616	0.0900208	0.019622	4.55e-06	0.995796	0.31833	123392	+?+	0.224744	0.0148364	0.0155565	0.340219	0.05625	0.812524	302859	+?+	0.002688	12
	APOE4_pos	rs309128	2	135872341	G	A	0.222626	0.0900491	0.0196222	4.52e-06	0.96983	0.324723	123392	+?+	0.224774	0.0150453	0.0155565	0.333466	0.082057	0.774528	302859	+?+	0.002752	12
	APOE4_pos	rs680428	2	135873187	A	G	0.222543	0.0898855	0.0196265	4.72e-06	0.994169	0.318726	123392	+?+	0.224657	0.0153132	0.0155622	0.325106	0.07839	0.779491	302859	+?+	0.002919	12
	APOE4_pos	rs188680	2	135873419	A	G	0.222594	0.0900198	0.0196238	4.56e-06	0.942995	0.331509	123392	+?+	0.224728	0.015125	0.0155583	0.330962	0.073661	0.78608	302859	+?+	0.002794	12
	APOE4_pos	rs309130	2	135873461	C	A	0.222622	0.0902026	0.0196199	4.34e-06	0.945541	0.330857	123392	+?+	0.224754	0.0154185	0.0155569	0.32162	0.081054	0.775873	302859	+?+	0.00283	12
	APOE4_pos	rs3835799	2	135873664	ACAGAGGTAC	A	0.222548	0.0903844	0.0196234	4.17e-06	0.9038	0.341765	123392	+?+	0.22465	0.0153466	0.0155593	0.323959	0.092305	0.761267	302859	+?+	0.002742	12
	APOE4_pos	rs191079	2	135876201	C	T	0.222487	0.0904867	0.0196553	4.21e-06	0.834771	0.360897	123392	+?+	0.22468	0.0160554	0.015585	0.30291	0.081441	0.775353	302859	+?+	0.003015	12
	APOE4_pos	rs55830620	2	135878754	G	A	0.223908	0.0886499	0.0196481	6.52e-06	0.870229	0.350892	123392	+?+	0.226187	0.0149507	0.0155672	0.336846	0.163005	0.686405	302859	+?+	0.003293	12
	APOE4_pos	rs632632	2	135880646	C	T	0.222562	0.0902255	0.0196261	4.35e-06	0.835956	0.360556	123392	+?+	0.224735	0.0148906	0.0155492	0.338234	0.13997	0.708311	302859	+?+	0.002634	12
	APOE4_pos	rs666407	2	135882663	G	A	0.221424	0.0914902	0.01969	3.43e-06	0.898784	0.343108	123392	+?+	0.223475	0.0152285	0.0156041	0.32909	0.145739	0.702641	302859	+?+	0.002411	12
	APOE4_pos	rs1435576	2	135884312	T	A	0.22257	0.089965	0.0196255	4.63e-06	0.766701	0.38124	123392	+?+	0.224747	0.0152649	0.0155477	0.326181	0.160326	0.688857	302859	+?+	0.00286	12
	APOE4_pos	rs309125	2	135885985	T	C	0.222466	0.0909991	0.0196408	3.66e-06	0.742402	0.388892	123392	+?+	0.224598	0.0148817	0.0155692	0.339141	0.124516	0.724187	302859	+?+	0.002398	12
	APOE4_pos	rs145732045	2	139247903	G	C	0.002029	0.809305	0.182385	9.23e-06	1.74594	0.417709	125990	+++	0.001926	0.0832606	0.151641	0.582985	0.934965	0.626578	305454	-++	0.002215	13	rs145732045	NXPH2
	APOE4_pos	rs568360832	2	169506442	G	T	0.000946	0.967249	0.218813	9.98e-06	0.469082	0.790934	126020	+++	0.000962	-0.143699	0.181547	0.428642	0.781614	0.676511	305537	-+-	9.42e-05	14	rs568360832	BBS5
	APOE4_pos	rs6746802	2	216286420	T	C	0.420215	0.0702422	0.0157123	7.91e-06	0.44695	0.799735	126373	+++	0.419312	0.00175845	0.0127202	0.89003	7.80602	0.020181	306123	++-	0.000709	15
	APOE4_pos	rs7599806	2	216287628	A	G	0.420605	0.0713202	0.0158197	6.63e-06	0.47713	0.787757	126079	+++	0.419482	-0.0011807	0.0127731	0.926331	4.38071	0.111877	305854	++-	0.000365	15	rs7599806	MARCHF4
	APOE4_pos	rs6436995	2	231043179	A	C	0.132725	-0.102785	0.0225592	5.28e-06	0.361925	0.834467	126374	---	0.132386	-0.0181762	0.0182446	0.319115	0.53014	0.767152	306127	-+-	0.003555	16
	APOE4_pos	rs12611521	2	231046102	A	G	0.132719	-0.103071	0.0225923	5.14e-06	0.316901	0.853465	126371	---	0.132365	-0.0197222	0.0182698	0.280347	0.570911	0.751672	306129	-+-	0.004135	16	rs12611521	C2orf72
	APOE4_pos	rs7569598	2	233116689	C	T	0.182643	-0.0937768	0.0200705	3.02e-06	1.87104	0.392382	126372	---	0.18281	-0.0420947	0.0162114	0.009433	0.826027	0.661653	306125	---	0.045171	17
	APOE4_pos	rs10933431	2	233117202	G	C	0.21922	-0.0971675	0.0187071	2.1e-07	0.527405	0.768202	126373	---	0.219968	-0.0479326	0.0150653	0.001471	4.80514	0.090485	306126	---	0.040405	17	rs10933431	INPP5D	INPP5D
	APOE4_pos	rs58289623	3	5393676	C	T	0.10384	0.120312	0.0252716	1.96e-06	1.68729	0.430139	126372	+++	0.104864	-0.0214576	0.0204261	0.293472	2.9246	0.231703	306125	+--	1.3e-05	18	rs58289623	EDEM1	EDEM1
	APOE4_pos	rs4858412	3	22522823	T	C	0.434997	0.0691519	0.0155353	8.65e-06	1.4189	0.491914	126367	+++	0.434539	-0.0208764	0.0126372	0.098537	0.517961	0.771838	306122	---	7.04e-06	19
	APOE4_pos	rs4858414	3	22522906	G	A	0.436394	0.0696492	0.015513	7.23e-06	1.69464	0.428562	126372	+++	0.436014	-0.0217488	0.0126182	0.084783	0.458957	0.794948	306126	---	4.94e-06	19
	APOE4_pos	rs1449901	3	22523265	C	T	0.436361	0.0696716	0.0155153	7.21e-06	1.52777	0.465852	126370	+++	0.435948	-0.0213278	0.0126197	0.091022	0.546179	0.761025	306124	---	5.44e-06	19
	APOE4_pos	rs1375826	3	22523397	C	T	0.437737	0.0709281	0.0155186	4.94e-06	1.79299	0.407996	126366	+++	0.437368	-0.0217284	0.0126256	0.085257	0.452173	0.797649	306123	---	3.69e-06	19	rs1375826	ZNF385D
	APOE4_pos	rs534945805	3	22739950	C	G	0.003056	0.64332	0.145147	9.46e-06	0.000682	0.979168	123200	+?+	0.003269	0.0998146	0.116117	0.390005	0.258864	0.610901	302448	+?+	0.003467	19
	APOE4_pos	rs112978264	3	49458249	C	T	0.045745	0.187648	0.0400687	2.87e-06	0.53362	0.465089	123391	+?+	0.046228	0.000454897	0.0319383	0.98863	2.45382	0.117239	302851	-?+	0.000261	20
	APOE4_pos	rs79581555	3	49701383	A	G	0.052606	0.173036	0.0350168	7.89e-07	2.72155	0.256462	126373	+++	0.052899	0.010376	0.0284653	0.715487	2.09694	0.350473	306121	-++	0.000315	20
	APOE4_pos	rs115506546	3	49770574	G	A	0.051222	0.17635	0.0355868	7.35e-07	2.77319	0.249925	126373	+++	0.051366	0.0139769	0.0289596	0.629379	1.95725	0.375828	306117	-++	0.000404	20
	APOE4_pos	rs145363452	3	49882690	T	TTTAAA	0.054751	0.175883	0.0346488	3.93e-07	3.98803	0.136147	126370	+-+	0.054951	0.00531585	0.0282217	0.85058	1.66503	0.434954	306115	--+	0.000136	20
	APOE4_pos	rs150628303	3	49917863	G	A	0.056089	0.170073	0.0340364	5.94e-07	5.16911	0.07543	126369	+-+	0.056458	0.0104928	0.0277009	0.704861	0.854979	0.652144	306115	-++	0.000279	20
	APOE4_pos	rs562589192	3	49983015	A	AT	0.050292	0.219544	0.0397253	3.34e-08	0.739772	0.389734	123389	+?+	0.050383	0.0130307	0.0319495	0.683398	0.816919	0.366083	302846	-?+	5.16e-05	20	rs562589192	RBM6
	APOE4_pos	rs112634398	3	50038061	G	A	0.047124	0.170141	0.0373262	5.24e-06	3.59717	0.165533	126371	+-+	0.047659	-0.00403814	0.0303266	0.894051	1.36538	0.505256	306109	--+	0.000295	20
	APOE4_pos	3:50077493:C:CAAAAT	3	50077493	CAAAAT	C	0.184332	0.0940448	0.0210407	7.94e-06	0.952926	0.328976	123392	+?+	0.18313	-0.00459353	0.0169082	0.785871	0.339255	0.56026	302858	-?+	0.00026	20
	APOE4_pos	rs112269639	3	50148534	A	G	0.036147	0.216216	0.0447254	1.36e-06	0.027731	0.867744	123389	+?+	0.03672	0.0258539	0.0353513	0.464581	2.46543	0.116376	302843	-?+	0.000845	20
	APOE4_pos	rs76770164	3	60275436	T	C	0.122668	-0.105441	0.0236336	8.25e-06	0.007573	0.996221	126374	---	0.123425	0.0087843	0.0190402	0.644565	0.73586	0.692166	306127	-++	0.000169	21	rs76770164	FHIT
	APOE4_pos	rs145841582	3	140245426	G	C	0.01137	-0.32493	0.073224	9.23e-06	5.30403	0.070509	126369	---	0.01165	0.047393	0.0595065	0.425785	1.01054	0.603342	306110	+-+	8.02e-05	22	rs145841582	CLSTN2
	APOE4_pos	rs12499876	4	12208668	A	G	0.441612	0.0778107	0.0156747	7.03e-07	2.14631	0.341928	126374	+++	0.441237	0.00947794	0.0127439	0.457054	0.575391	0.74999	306126	+++	0.000723	23	rs12499876	HS3ST1
	APOE4_pos	rs13152801	4	12209309	C	T	0.465829	0.0697882	0.0155458	7.25e-06	1.20771	0.546701	126373	+++	0.465702	0.00881305	0.0126401	0.485675	0.662794	0.71792	306128	+++	0.002349	23
	APOE4_pos	rs1982655	4	12211013	T	C	0.459378	0.0699812	0.0154161	5.72e-06	0.801701	0.66975	126372	+++	0.458738	0.00742834	0.0125271	0.553216	1.1231	0.570324	306129	-++	0.001645	23
	APOE4_pos	rs10028108	4	12211756	T	C	0.450182	0.0708042	0.0154651	4.76e-06	1.13771	0.566173	126373	+++	0.449445	0.00896371	0.0125612	0.475487	0.868162	0.64786	306127	-++	0.001919	23
	APOE4_pos	rs11724773	4	12212168	C	T	0.450414	0.0708153	0.0154722	4.79e-06	1.0592	0.58884	126364	+++	0.449711	0.00893397	0.012564	0.477049	0.69872	0.705139	306123	-++	0.001912	23
	APOE4_pos	rs13140853	4	14065838	A	T	0.408772	-0.0699451	0.0156706	8.18e-06	0.188439	0.910083	126374	---	0.410054	9.99995e-06	0.0133511	0.999402	0.350612	0.8392	306128	-++	0.000537	24	rs13140853	BOD1L1
	APOE4_pos	rs545729602	4	20269561	C	A	0.001039	-1.0363	0.233495	9.2e-06	0.897417	0.638452	125893	---	0.001014	-0.24705	0.189695	0.192777	0.015971	0.992046	305367	---	0.008721	25
	APOE4_pos	rs183705096	4	20346573	G	A	0.000785	-1.22683	0.277599	1e-05	0.525854	0.768798	125597	---	0.000776	-0.354647	0.221914	0.11001	0.386954	0.824089	304914	---	0.014144	25
	APOE4_pos	rs573485206	4	20401659	G	A	0.000742	-1.29957	0.283041	4.47e-06	0.459244	0.794834	125586	---	0.000762	-0.382963	0.221238	0.083455	0.357043	0.836506	304906	---	0.010747	25	rs573485206	SLIT2
	APOE4_pos	rs138280232	4	24641327	A	G	0.00266	0.837463	0.178205	2.65e-06	0.628001	0.42809	123072	+?+	0.002823	-0.108435	0.137282	0.42961	0.967556	0.32529	302367	-?-	2.64e-05	26	rs138280232	DHX15
	APOE4_pos	rs191969185	4	47909489	T	C	0.000951	1.02584	0.225021	5.22e-06	0.801817	0.669711	126250	+++	0.000958	-0.00316902	0.154068	0.983581	0.581068	0.747864	305946	-++	0.000162	27
	APOE4_pos	rs146627548	4	47929789	T	G	0.000708	1.27085	0.272841	3.25e-06	0.474027	0.788981	126197	+++	0.000736	0.0633757	0.182513	0.728422	0.031249	0.984497	305775	+++	0.000236	27	rs146627548	NIPAL1
	APOE4_pos	rs71609376	4	77725305	C	T	0.031926	-0.205571	0.044535	3.97e-06	0.180092	0.913889	126370	---	0.031552	-0.0397351	0.0364937	0.276215	0.57977	0.74835	306109	+--	0.003986	28
	APOE4_pos	rs13133475	4	77789934	G	A	0.031262	-0.205854	0.045311	5.62e-06	0.292689	0.86386	126342	---	0.030783	-0.0482201	0.0371743	0.194565	1.15379	0.56164	306086	+--	0.00717	28
	APOE4_pos	rs35533309	4	77808354	T	C	0.026601	-0.222827	0.048839	5.13e-06	0.331005	0.847468	126344	---	0.026321	-0.0452976	0.0398967	0.2562	0.788626	0.674143	306069	+--	0.00489	28
	APOE4_pos	rs13149195	4	77848337	T	C	0.025098	-0.236591	0.0502566	2.55e-06	0.737975	0.691434	126370	---	0.024648	-0.0398173	0.0412522	0.334425	0.640439	0.72599	306109	+--	0.002484	28
	APOE4_pos	rs71609379	4	77942167	T	C	0.034843	-0.214496	0.044984	1.89e-06	0.065376	0.798192	123389	-?-	0.034699	-0.0141689	0.036047	0.694286	1.99965	0.157335	302843	+?-	0.000514	28	rs71609379	MRPL1
	APOE4_pos	rs36099265	4	77985741	A	G	0.032563	-0.195262	0.0441042	9.67e-06	5.90552	0.052195	126372	-+-	0.032398	-0.0171899	0.0359321	0.632388	2.40222	0.30086	306112	++-	0.001754	28
	APOE4_pos	rs71614606	4	99682181	A	G	0.003681	-0.636498	0.141676	7.13e-06	2.68104	0.101549	123302	-?-	0.003839	0.199664	0.11532	0.083387	0.306497	0.579838	302693	+?+	4.78e-06	29
	APOE4_pos	rs71614616	4	99751153	A	C	0.003373	-0.678726	0.148576	4.99e-06	1.81984	0.177332	123302	-?-	0.003537	0.20684	0.12088	0.087062	0.315323	0.574432	302693	+?+	3.83e-06	29	rs71614616	DAPP1
	APOE4_pos	rs139219198	4	109723701	T	C	0.016229	0.280565	0.0619057	5.92e-06	1.7564	0.41553	126375	+++	0.016401	-0.0698196	0.0508349	0.169593	1.24805	0.535784	306122	-+-	1.24e-05	30	rs139219198	PLA2G12A
	APOE4_pos	rs193204963	4	181964218	A	G	0.00454	0.619043	0.131101	2.37e-06	1.1545	0.28261	123166	+?+	0.004671	-0.123936	0.102095	0.224752	0.094738	0.758238	302482	-?-	7.88e-06	31	rs193204963	TENM3
	APOE4_pos	rs62375380	5	86963078	C	T	0.212603	0.0876317	0.0189457	3.8e-06	0.633209	0.728619	126373	+++	0.212713	0.0506646	0.0153694	0.000984	2.69222	0.260251	306127	+++	0.129689	32
	APOE4_pos	rs61367113	5	86967367	G	A	0.21851	0.0858061	0.0187488	4.8e-06	0.459907	0.794571	126371	+++	0.21879	0.0411621	0.0151895	0.006746	1.32633	0.515218	306127	+++	0.064297	32
	APOE4_pos	rs62375386	5	86978367	G	A	0.214204	0.0900253	0.0188954	1.93e-06	0.468608	0.791121	126366	+++	0.214192	0.0555728	0.0153175	0.000288	2.59522	0.273185	306119	+++	0.156647	32
	APOE4_pos	rs62375387	5	86978375	G	T	0.213531	0.0909872	0.0189245	1.55e-06	0.422861	0.809425	126369	+++	0.213468	0.0552067	0.0153446	0.000323	2.63287	0.26809	306119	+++	0.141931	32	rs62375387	RASA1	COX7C
	APOE4_pos	rs62375388	5	86985269	T	C	0.212493	0.0868811	0.0189542	4.64e-06	0.60441	0.739187	126370	+++	0.212592	0.0507901	0.0153765	0.000961	2.80677	0.245764	306126	+++	0.139206	32
	APOE4_pos	rs147024067	5	86988888	A	C	0.212941	0.085773	0.0189978	6.43e-06	0.710755	0.700909	126324	+++	0.21299	0.0491101	0.0154008	0.001435	2.71813	0.256901	306125	+++	0.133836	32
	APOE4_pos	rs1353078	5	86990337	G	T	0.212473	0.0866565	0.0189589	4.93e-06	0.470135	0.790518	126367	+++	0.212521	0.051002	0.0153865	0.000922	2.8313	0.242768	306126	+++	0.144216	32
	APOE4_pos	rs1845273	5	86991236	G	T	0.21487	0.0899102	0.0188687	1.92e-06	0.645117	0.724294	126370	+++	0.214743	0.0541283	0.0153053	0.000408	2.47201	0.290543	306126	+++	0.140807	32
	APOE4_pos	rs7737911	5	86994384	C	T	0.212994	0.0868224	0.0189338	4.6e-06	0.658516	0.719457	126372	+++	0.212974	0.0512291	0.0153723	0.000865	2.41772	0.298537	306126	+++	0.144431	32
	APOE4_pos	rs62375390	5	86995048	G	A	0.214913	0.0899769	0.0188712	1.89e-06	0.665105	0.717091	126369	+++	0.214795	0.0540601	0.015305	0.000415	2.21115	0.331021	306126	+++	0.139344	32
	APOE4_pos	rs62375391	5	86997803	G	A	0.214767	0.0897392	0.0188733	2.02e-06	0.633757	0.728419	126374	+++	0.214642	0.0527623	0.0153117	0.000573	2.38278	0.303798	306128	+++	0.128123	32
	APOE4_pos	rs12523133	5	87002102	C	T	0.214885	0.0898901	0.0188708	1.93e-06	0.614734	0.735381	126373	+++	0.214747	0.0542003	0.0153078	0.000402	2.32185	0.313196	306129	+++	0.141883	32
	APOE4_pos	rs62375397	5	87002714	T	C	0.215499	0.0883716	0.0188456	2.79e-06	0.444443	0.800738	126375	+++	0.215444	0.0556069	0.0152905	0.000278	2.28479	0.319054	306128	+++	0.176963	32
	APOE4_pos	rs55695634	5	87003654	T	C	0.213432	0.0862612	0.0189239	5.23e-06	0.506555	0.776253	126374	+++	0.213544	0.0521293	0.0153586	0.000692	2.31294	0.314595	306127	+++	0.161365	32
	APOE4_pos	rs56363426	5	87004641	T	C	0.21306	0.0859676	0.0189403	5.74e-06	0.32999	0.847898	126372	+++	0.213224	0.0509459	0.0153697	0.000922	2.62093	0.269695	306128	+++	0.151038	32
	APOE4_pos	rs181222236	6	25970288	C	T	0.001249	-1.03781	0.232863	8.44e-06	9.99452	0.006756	126184	---	0.001324	0.255573	0.185098	0.167342	0.353059	0.838174	305716	+-+	1.39e-05	33	rs181222236	TRIM38
	APOE4_pos	rs149973	6	28015835	T	G	0.388067	0.073571	0.0164506	7.85e-06	0.22899	0.891816	126372	+++	0.387727	0.0149664	0.0132822	0.259807	3.12898	0.209194	306126	--+	0.00559	34	rs149973	OR2B8P
	APOE4_pos	rs149974	6	28017318	C	T	0.388062	0.0735032	0.0164515	8.01e-06	0.239303	0.887229	126371	+++	0.38772	0.0150305	0.0132828	0.257793	3.08501	0.213844	306126	--+	0.005699	34
	APOE4_pos	rs149976	6	28019998	G	A	0.388363	0.0730172	0.0164519	9.2e-06	0.236722	0.888375	126373	+++	0.388047	0.0157227	0.0132819	0.236482	2.98891	0.22437	306125	--+	0.00675	34
	APOE4_pos	rs9268399	6	32372459	A	G	0.367063	-0.0745641	0.0161645	4.03e-06	0.918212	0.631848	126374	---	0.369161	-0.0520883	0.0131068	7.13e-05	4.69942	0.095397	306127	-+-	0.280132	35
	APOE4_pos	rs140872668	6	32377230	A	AAAG	0.187611	-0.101963	0.0202505	4.87e-07	5.39406	0.067405	126373	---	0.189217	-0.0552199	0.0164605	0.000799	1.81804	0.402918	306129	---	0.073278	35
	APOE4_pos	rs9268433	6	32378114	G	T	0.220368	-0.0917151	0.0188104	1.1e-06	5.94468	0.051183	126372	---	0.222155	-0.0623361	0.0152184	4.25e-05	4.19244	0.12292	306128	-+-	0.224648	35
	APOE4_pos	rs9268451	6	32381309	C	T	0.220335	-0.0918423	0.0188103	1.07e-06	5.78176	0.055527	126372	---	0.22212	-0.0622595	0.0152197	4.35e-05	4.26236	0.118697	306126	-+-	0.221458	35
	APOE4_pos	rs9268455	6	32381995	T	C	0.220332	-0.0918215	0.0188101	1.07e-06	5.7773	0.055651	126374	---	0.222123	-0.0624607	0.0152194	4.11e-05	4.1059	0.128356	306128	-+-	0.224943	35
	APOE4_pos	rs3793127	6	32404138	T	C	0.220377	-0.0911519	0.0188057	1.27e-06	5.83498	0.054069	126374	---	0.222184	-0.0615659	0.0152144	5.25e-05	4.41908	0.109751	306129	-+-	0.221279	35
	APOE4_pos	rs3763309	6	32408196	A	C	0.220346	-0.0907916	0.0188102	1.41e-06	5.74817	0.056468	126374	---	0.22209	-0.0617797	0.0152203	4.98e-05	4.33737	0.114328	306128	-+-	0.230514	35
	APOE4_pos	rs3763312	6	32408571	A	G	0.220257	-0.0920089	0.0188155	1.03e-06	5.94727	0.051117	126375	---	0.22202	-0.061551	0.0152262	5.35e-05	4.26351	0.118629	306128	-+-	0.208247	35
	APOE4_pos	rs9268515	6	32411518	C	G	0.188767	-0.101167	0.0201983	5.58e-07	5.37527	0.068042	126198	---	0.190369	-0.0548797	0.0164047	0.000826	1.80291	0.405979	305941	---	0.075272	35
	APOE4_pos	rs9268521	6	32413597	C	G	0.226617	-0.0848675	0.01862	5.24e-06	5.15852	0.07583	126374	---	0.228104	-0.0600144	0.0150857	7.01e-05	3.49118	0.174542	306127	-+-	0.299665	35
	APOE4_pos	rs9268522	6	32413666	T	A	0.226522	-0.084603	0.0186314	5.68e-06	5.23195	0.073096	126375	---	0.228005	-0.0595918	0.015092	7.94e-05	3.61125	0.164371	306129	-+-	0.296872	35
	APOE4_pos	rs9268543	6	32417024	T	A	0.181838	-0.104122	0.020609	4.45e-07	7.15452	0.027952	126373	---	0.183597	-0.0631347	0.0167705	0.000168	1.11746	0.571935	306128	---	0.122919	35
	APOE4_pos	rs2395163	6	32420032	C	T	0.219648	-0.0870612	0.0188469	3.91e-06	6.83727	0.032757	126375	---	0.221212	-0.0671499	0.0152821	1.13e-05	3.20015	0.201882	306127	-+-	0.411876	35
	APOE4_pos	rs34330585	6	32422926	C	G	0.118167	0.11037	0.0241028	4.74e-06	0.417345	0.811661	126373	+++	0.117641	0.0415689	0.0197143	0.035002	0.031432	0.984407	306125	+++	0.02716	35
	APOE4_pos	rs34989128	6	32423995	A	G	0.118091	0.109701	0.0241119	5.45e-06	0.402618	0.81766	126374	+++	0.11758	0.041803	0.0197223	0.034062	0.008117	0.99595	306125	+++	0.029305	35
	APOE4_pos	rs35875335	6	32424214	C	T	0.118161	0.109499	0.0241032	5.63e-06	0.455274	0.796413	126375	+++	0.11766	0.0406092	0.0197142	0.039427	0.005244	0.997382	306126	+++	0.026964	35
	APOE4_pos	rs35817460	6	32426345	T	G	0.117975	0.108759	0.0241202	6.61e-06	0.415409	0.812447	126371	+++	0.1175	0.0425661	0.0197272	0.030969	0.005571	0.997219	306127	+++	0.033664	35
	APOE4_pos	rs9268581	6	32429153	A	G	0.222937	-0.0896162	0.0187428	1.77e-06	7.31228	0.025832	126371	---	0.224656	-0.0645876	0.0152023	2.18e-05	2.47466	0.290158	306128	-+-	0.299667	35
	APOE4_pos	rs17202717	6	32430086	T	G	0.11796	0.109323	0.0241102	5.86e-06	0.429529	0.806731	126372	+++	0.117491	0.0407532	0.0197137	0.038729	0.018702	0.990693	306126	+++	0.027707	35
	APOE4_pos	rs17496307	6	32433259	T	A	0.117947	0.108888	0.024114	6.41e-06	0.479881	0.786675	126371	+++	0.117501	0.0407311	0.0197129	0.038828	0.018139	0.990972	306126	+++	0.02867	35
	APOE4_pos	rs9268614	6	32435001	G	T	0.222981	-0.0890323	0.0187367	2.05e-06	7.44393	0.024186	126374	---	0.224703	-0.0649258	0.0151993	1.96e-05	2.49776	0.286826	306127	-+-	0.317699	35
	APOE4_pos	rs2395175	6	32437249	A	G	0.177983	-0.10704	0.020836	2.84e-07	7.75301	0.020723	126374	---	0.17969	-0.0584907	0.0169641	0.000568	0.650565	0.722323	306128	---	0.070783	35
	APOE4_pos	rs9268627	6	32438044	C	T	0.222955	-0.089087	0.0187382	2.02e-06	7.35077	0.02534	126375	---	0.224684	-0.0653175	0.0152009	1.75e-05	2.4508	0.293639	306128	-+-	0.324545	35
	APOE4_pos	rs17496549	6	32441931	T	C	0.116397	0.11215	0.0242204	3.71e-06	0.367249	0.832248	126374	+++	0.115908	0.0455783	0.0198399	0.021623	0.030304	0.984962	306127	+++	0.033497	35
	APOE4_pos	rs16822616	6	32442306	A	C	0.116342	0.111706	0.0242288	4.08e-06	0.375219	0.828938	126372	+++	0.115867	0.045004	0.0198413	0.023339	0.030572	0.98483	306126	+++	0.033198	35
	APOE4_pos	rs70993830	6	32442382	A	AG	0.116365	0.111938	0.0242213	3.87e-06	0.360414	0.835097	126375	+++	0.115874	0.0450135	0.0198408	0.023307	0.033006	0.983633	306127	+++	0.032581	35
	APOE4_pos	rs9268926	6	32465290	G	A	0.242328	-0.0883395	0.018761	2.53e-06	6.91153	0.031563	126375	---	0.246179	-0.0703173	0.0151714	3.63e-06	2.00922	0.366187	306127	-+-	0.455118	35
	APOE4_pos	rs115879259	6	32591436	T	A	0.150447	-0.114268	0.0222065	2.72e-07	11.8891	0.00262	126355	---	0.150808	-0.0762754	0.0180468	2.4e-05	2.47459	0.290168	306110	-+-	0.18426	35
	APOE4_pos	rs35743245	6	32592127	T	C	0.186211	-0.103235	0.0214516	1.52e-06	8.95668	0.002765	123392	-?-	0.188414	-0.0803926	0.0170148	2.34e-06	0.443072	0.505644	302858	-?-	0.40413	35
	APOE4_pos	rs35472547	6	32592593	T	G	0.186977	-0.103324	0.0213835	1.38e-06	8.94967	0.002775	123392	-?-	0.189198	-0.0792445	0.0169609	3.03e-06	0.389422	0.532604	302858	-?-	0.377631	35
	APOE4_pos	rs34924558	6	32592669	T	C	0.18061	-0.113207	0.0206601	4.37e-08	11.1978	0.003702	126367	---	0.182689	-0.0770517	0.0167069	4.05e-06	1.89442	0.387822	306125	---	0.173575	35
	APOE4_pos	rs34496598	6	32592678	T	C	0.180674	-0.113022	0.0206557	4.56e-08	11.1401	0.00381	126366	---	0.182752	-0.0768897	0.0167033	4.22e-06	1.97033	0.373378	306126	---	0.173755	35
	APOE4_pos	rs34415150	6	32592700	G	A	0.179757	-0.110825	0.020553	7.12e-08	11.0866	0.003914	126373	---	0.181855	-0.0765874	0.0166166	4.11e-06	2.38263	0.303821	306127	-+-	0.19514	35
	APOE4_pos	rs35118762	6	32592854	T	C	0.18708	-0.110073	0.0202376	5.48e-08	10.7252	0.004689	126375	---	0.189319	-0.0741257	0.0163512	5.89e-06	1.66427	0.43512	306128	---	0.167073	35
	APOE4_pos	rs34928543	6	32592918	C	G	0.187038	-0.109594	0.0202454	6.33e-08	10.5018	0.005243	126370	---	0.189278	-0.0740169	0.0163549	6.11e-06	1.6276	0.44317	306126	---	0.171618	35
	APOE4_pos	rs35525122	6	32593506	A	C	0.186449	-0.111326	0.0202467	3.92e-08	10.8529	0.004399	126371	---	0.188675	-0.0751752	0.0163578	4.38e-06	1.75291	0.416255	306128	---	0.164843	35
	APOE4_pos	rs35265698	6	32593557	G	C	0.187082	-0.1094	0.0202405	6.63e-08	10.587	0.005024	126374	---	0.189305	-0.0742075	0.0163574	5.8e-06	1.72649	0.42179	306124	---	0.176257	35
	APOE4_pos	rs34350244	6	32593688	T	C	0.191015	-0.0992415	0.0213317	3.33e-06	8.22926	0.004122	123392	-?-	0.193225	-0.0809736	0.0169196	1.73e-06	0.469114	0.493395	302858	-?-	0.502273	35
	APOE4_pos	rs35294087	6	32593689	G	A	0.187104	-0.109486	0.0202386	6.46e-08	10.6279	0.004923	126375	---	0.189314	-0.0738123	0.0163555	6.48e-06	1.70191	0.427006	306126	---	0.170383	35
	APOE4_pos	rs111547585	6	32593691	T	TA	0.186449	-0.111592	0.0202486	3.65e-08	10.9224	0.004249	126375	---	0.188662	-0.0749639	0.0163602	4.67e-06	1.77839	0.410986	306127	---	0.159403	35
	APOE4_pos	rs34535888	6	32593750	C	T	0.186167	-0.11224	0.0202644	3.12e-08	11.1708	0.003752	126375	---	0.18832	-0.0751967	0.0163767	4.46e-06	1.7696	0.412798	306128	---	0.155081	35
	APOE4_pos	rs34553045	6	32593788	C	T	0.172258	-0.113582	0.0209945	6.44e-08	11.4212	0.003311	126375	---	0.173753	-0.0755299	0.0170073	9.08e-06	1.9094	0.384928	306126	---	0.159018	35
	APOE4_pos	rs35371668	6	32593861	T	C	0.176349	-0.109481	0.0207643	1.37e-07	10.7743	0.004575	126375	---	0.17821	-0.077002	0.0168009	4.65e-06	1.9567	0.37593	306128	---	0.223972	35
	APOE4_pos	rs34647096	6	32593904	A	G	0.186927	-0.111237	0.0202447	4.01e-08	10.8839	0.004331	126373	---	0.189101	-0.0741849	0.0163556	5.82e-06	1.65467	0.437212	306127	---	0.154538	35
	APOE4_pos	rs188575117	6	32594158	C	A	0.153457	-0.137906	0.0269752	3.25e-07	0.153705	0.926026	126233	---	0.161933	-0.0933781	0.0211175	9.92e-06	1.76425	0.413902	305897	---	0.193669	35
	APOE4_pos	rs28366339	6	32596948	G	A	0.295855	-0.0789653	0.0176014	7.35e-06	5.06521	0.079452	126365	---	0.291822	-0.0593	0.0144274	4e-05	3.84778	0.146038	306124	-+-	0.38754	35
	APOE4_pos	rs28366340	6	32596950	G	A	0.295857	-0.0787803	0.0176019	7.72e-06	5.00435	0.081907	126364	---	0.291821	-0.0593637	0.0144271	3.92e-05	3.79045	0.150285	306125	-+-	0.393591	35
	APOE4_pos	rs28366341	6	32597007	C	G	0.405668	-0.0713295	0.0158421	6.81e-06	3.95984	0.13808	126371	---	0.407293	-0.0508345	0.0128693	7.89e-05	3.59155	0.165999	306126	-+-	0.315286	35
	APOE4_pos	rs28366343	6	32597026	C	T	0.399716	-0.0732914	0.0159417	4.34e-06	4.12758	0.126972	126373	---	0.400993	-0.0505283	0.0129584	9.74e-05	3.45768	0.17749	306127	-+-	0.267857	35
	APOE4_pos	rs28366344	6	32597036	C	T	0.406111	-0.0710976	0.0158403	7.28e-06	3.91106	0.141489	126373	---	0.407744	-0.0503359	0.0128672	9.24e-05	3.48706	0.174902	306128	-+-	0.308983	35
	APOE4_pos	rs28366351	6	32597213	A	G	0.405659	-0.072088	0.0158312	5.35e-06	4.03398	0.133055	126375	---	0.407183	-0.0500299	0.0128594	0.000101	3.85894	0.145225	306126	-+-	0.279456	35
	APOE4_pos	rs28366352	6	32597216	C	T	0.405659	-0.072088	0.0158313	5.35e-06	4.03394	0.133058	126375	---	0.407183	-0.0500299	0.0128594	0.000101	3.85894	0.145225	306126	-+-	0.279465	35
	APOE4_pos	rs28366353	6	32597227	G	A	0.406006	-0.0719139	0.0158311	5.64e-06	4.01774	0.13414	126375	---	0.407486	-0.0501224	0.0128561	9.76e-05	3.61508	0.164057	306128	-+-	0.285271	35
	APOE4_pos	rs28366354	6	32597267	G	T	0.40451	-0.0719773	0.0158526	5.7e-06	4.00307	0.135128	126374	---	0.406051	-0.049929	0.0128775	0.000107	3.64732	0.161434	306127	-+-	0.280323	35
	APOE4_pos	rs28366356	6	32597314	T	G	0.401031	-0.0744359	0.0159147	2.95e-06	4.29864	0.116564	126374	---	0.402211	-0.0504505	0.0129326	9.67e-05	3.57596	0.167297	306129	-+-	0.242134	35
	APOE4_pos	rs28366360	6	32597399	C	G	0.383758	-0.0741375	0.0161332	4.39e-06	4.0468	0.132205	126364	---	0.38439	-0.0510786	0.0131216	0.0001	3.66339	0.160142	306129	-+-	0.267484	35
	APOE4_pos	rs28366361	6	32597420	A	G	0.38233	-0.072604	0.0161775	7.29e-06	4.02965	0.133344	126368	---	0.38285	-0.0514754	0.0131604	9.26e-05	3.61621	0.163965	306127	-+-	0.310982	35
	APOE4_pos	rs2760980	6	32597424	A	G	0.179289	-0.115226	0.0207047	2.68e-08	11.6422	0.002964	126369	---	0.180922	-0.0793268	0.0167554	2.23e-06	2.17248	0.337482	306128	---	0.177696	35	rs2760980	HLA-DRB1	HLA
	APOE4_pos	rs28366362	6	32597436	C	T	0.40612	-0.0718634	0.015836	5.76e-06	4.05129	0.131909	126370	---	0.407736	-0.0501119	0.0128629	9.88e-05	3.66988	0.159623	306128	-+-	0.286334	35
	APOE4_pos	rs2760985	6	32598621	A	G	0.186538	-0.109652	0.0202694	6.46e-08	10.9523	0.004185	126375	+--	0.188762	-0.073723	0.0163925	6.98e-06	1.94647	0.377859	306128	-+-	0.168101	35
	APOE4_pos	rs2454139	6	32598858	C	G	0.18161	-0.111576	0.0206002	6.22e-08	10.9306	0.004231	126372	---	0.183493	-0.0772677	0.0166626	3.59e-06	1.96236	0.374868	306128	---	0.195336	35
	APOE4_pos	rs2858874	6	32598935	C	T	0.402042	-0.0712103	0.0159254	7.88e-06	3.95743	0.138247	126374	---	0.403483	-0.0498102	0.0129388	0.000119	3.48457	0.17512	306127	-+-	0.296955	35
	APOE4_pos	rs28752490	6	32600120	A	G	0.393337	-0.075076	0.0159233	2.46e-06	2.46812	0.291109	126370	---	0.395212	-0.0563471	0.0129407	1.35e-05	3.96105	0.137997	306125	-+-	0.361354	35
	APOE4_pos	rs28752501	6	32601218	A	G	0.391254	-0.0756259	0.0160427	2.47e-06	2.55482	0.278758	126180	---	0.393131	-0.0574861	0.0130043	9.98e-06	3.50849	0.173038	306066	-+-	0.379744	35
	APOE4_pos	rs2647062	6	32602640	C	A	0.173439	-0.110562	0.0210945	1.63e-07	10.7248	0.00469	126372	---	0.174828	-0.0787586	0.0170941	4.14e-06	2.14438	0.342259	306128	---	0.241439	35
	APOE4_pos	rs558721	6	32602796	T	C	0.182317	-0.110479	0.0205783	8.11e-08	10.7892	0.004541	126373	---	0.184291	-0.0780599	0.0166404	2.76e-06	2.03665	0.361199	306128	---	0.220555	35
	APOE4_pos	rs679242	6	32603181	T	G	0.182664	-0.110141	0.0205771	8.86e-08	11.0999	0.003888	126374	---	0.184635	-0.0791698	0.0166457	2.01e-06	1.85414	0.395711	306128	---	0.241901	35
	APOE4_pos	rs2760990	6	32603333	A	G	0.182769	-0.110503	0.0205699	7.96e-08	11.1633	0.003766	126373	---	0.184717	-0.0780491	0.0166416	2.78e-06	1.79738	0.407102	306126	---	0.219952	35
	APOE4_pos	rs2647066	6	32603345	T	C	0.186613	-0.110848	0.0202515	4.51e-08	11.1405	0.00381	126374	---	0.188797	-0.0762463	0.0163696	3.25e-06	1.59722	0.449955	306125	---	0.183911	35
	APOE4_pos	rs17425622	6	32604184	C	T	0.187733	-0.110239	0.0202848	5.62e-08	10.9337	0.004225	126374	---	0.189993	-0.0773606	0.016396	2.42e-06	1.36428	0.505535	306118	---	0.207453	35
	APOE4_pos	rs585669	6	32604336	A	G	0.483667	-0.0690114	0.0155282	8.94e-06	1.79829	0.406916	126371	---	0.485176	-0.05671	0.0126107	6.99e-06	4.81295	0.090132	306122	-+-	0.538606	35
	APOE4_pos	rs574170	6	32605127	A	T	0.392745	-0.0744337	0.0159627	3.17e-06	2.44749	0.294126	126373	---	0.394587	-0.055979	0.0129723	1.61e-05	4.2374	0.120188	306129	-+-	0.369582	35
	APOE4_pos	rs601945	6	32605638	G	A	0.186697	-0.108873	0.0202882	8.21e-08	11.2116	0.003677	126374	+--	0.188943	-0.0760563	0.016413	3.64e-06	1.7481	0.417259	306127	---	0.208525	35
	APOE4_pos	rs602457	6	32605785	C	T	0.16983	-0.108711	0.0211557	2.82e-07	13.103	0.001428	126373	+--	0.171105	-0.0777907	0.017162	5.91e-06	1.41831	0.492059	306127	---	0.256357	35
	APOE4_pos	rs614348	6	32606100	C	T	0.393321	-0.0746514	0.0159161	2.77e-06	2.48993	0.28795	126375	---	0.3952	-0.0561334	0.012935	1.45e-05	4.04997	0.131996	306128	-+-	0.366566	35
	APOE4_pos	rs543713	6	32606157	T	C	0.392496	-0.0744273	0.0159346	3.05e-06	2.51832	0.283892	126375	---	0.394358	-0.0560625	0.0129503	1.52e-05	3.95881	0.138151	306128	-+-	0.371118	35
	APOE4_pos	rs482205	6	32608232	G	T	0.392614	-0.0746126	0.0159301	2.86e-06	2.59021	0.273869	126373	---	0.394404	-0.0561863	0.0129478	1.45e-05	4.25737	0.118993	306127	-+-	0.369376	35
	APOE4_pos	rs482162	6	32608242	C	T	0.392648	-0.0747699	0.0159288	2.72e-06	2.60306	0.272115	126373	---	0.394452	-0.0557781	0.0129468	1.67e-05	4.41388	0.110037	306125	-+-	0.354823	35
	APOE4_pos	rs482044	6	32608287	C	G	0.415088	-0.0772224	0.0158096	1.06e-06	3.87661	0.143948	126373	---	0.416744	-0.0583593	0.0128332	5.51e-06	3.24195	0.197706	306129	-+-	0.354255	35
	APOE4_pos	rs560530	6	32609445	A	G	0.206905	-0.0938339	0.0193446	1.25e-06	6.61205	0.036662	126364	---	0.208632	-0.0743939	0.0156492	2.03e-06	2.95535	0.228168	306118	-+-	0.434638	35
	APOE4_pos	rs660895	6	32609603	G	A	0.209663	-0.0914247	0.0192708	2.13e-06	6.30459	0.042754	126374	---	0.211672	-0.0727922	0.0155869	3.06e-06	2.66197	0.264216	306128	-+-	0.452209	35
	APOE4_pos	rs35909516	6	32609784	A	ATG	0.210054	-0.0908595	0.0192714	2.46e-06	6.2244	0.044503	126375	---	0.211974	-0.0734711	0.0155851	2.47e-06	2.53842	0.281054	306129	-+-	0.482974	35
	APOE4_pos	rs532965	6	32610196	G	T	0.186789	-0.110245	0.020234	5.2e-08	11.4745	0.003224	126375	+--	0.189008	-0.0750016	0.0163476	4.54e-06	1.62772	0.443145	306128	---	0.17545	35
	APOE4_pos	rs3997868	6	32610813	G	A	0.207497	-0.0930862	0.0193128	1.46e-06	6.51958	0.038396	126374	---	0.209269	-0.0745264	0.0156212	1.87e-06	2.63302	0.268069	306129	-+-	0.454966	35
	APOE4_pos	rs3997869	6	32610855	T	C	0.262301	-0.0939009	0.0177071	1.16e-07	6.5001	0.038772	126374	---	0.263126	-0.0696106	0.0143631	1.28e-06	3.55132	0.169372	306128	-+-	0.286688	35
	APOE4_pos	rs504594	6	32610995	A	C	0.186404	-0.109586	0.02027	6.58e-08	11.6572	0.002942	126372	+--	0.188584	-0.0741924	0.0163879	6.06e-06	1.9598	0.375348	306128	-+-	0.174491	35
	APOE4_pos	rs6917729	6	32611866	A	T	0.187978	-0.11159	0.020246	3.64e-08	11.547	0.003109	126367	+--	0.190267	-0.0757532	0.0163556	3.68e-06	1.65648	0.436817	306126	---	0.168524	35
	APOE4_pos	rs3997872	6	32612840	A	T	0.186412	-0.109842	0.0202691	6.13e-08	11.7578	0.002798	126373	+--	0.188608	-0.0741343	0.0163886	6.17e-06	2.00532	0.366902	306126	-+-	0.170704	35
	APOE4_pos	rs2395516	6	32612880	C	T	0.301558	-0.0866663	0.0168867	2.92e-07	6.564	0.037553	126375	---	0.302133	-0.0633733	0.0137209	3.92e-06	3.28822	0.193185	306126	-+-	0.284378	35
	APOE4_pos	rs2894379	6	32613134	C	T	0.262387	-0.0895189	0.0186713	1.66e-06	5.94205	0.014784	123392	-?-	0.263576	-0.0762365	0.0148695	3e-07	0.229224	0.6321	302859	-?-	0.577933	35
	APOE4_pos	rs3129747	6	32613231	C	T	0.300703	-0.0870285	0.0169517	2.9e-07	6.62963	0.036341	126365	---	0.301317	-0.0628418	0.0137816	5.2e-06	3.57603	0.167292	306120	-+-	0.268242	35
	APOE4_pos	rs3129748	6	32613238	A	T	0.300718	-0.0869816	0.0169519	2.94e-07	6.62769	0.036376	126366	---	0.301332	-0.0628429	0.0137814	5.19e-06	3.67807	0.158971	306122	-+-	0.269198	35
	APOE4_pos	rs3104418	6	32613244	A	G	0.300717	-0.0869336	0.0169522	2.98e-07	6.62637	0.0364	126365	---	0.301321	-0.0628674	0.0137803	5.14e-06	3.56302	0.168384	306125	-+-	0.270626	35
	APOE4_pos	rs521539	6	32614196	A	G	0.209706	-0.0918971	0.0192685	1.88e-06	6.35097	0.041774	126370	---	0.211626	-0.0733	0.0155835	2.6e-06	2.53147	0.282032	306129	-+-	0.453017	35
	APOE4_pos	rs3129751	6	32614412	C	A	0.186378	-0.10962	0.0202738	6.56e-08	11.7152	0.002858	126372	+--	0.18858	-0.0740632	0.0163883	6.3e-06	1.99714	0.368407	306127	-+-	0.172578	35
	APOE4_pos	rs3104413	6	32614873	G	C	0.187431	-0.108798	0.0202177	7.56e-08	11.2662	0.003578	126374	+--	0.189608	-0.0742829	0.016333	5.49e-06	1.66753	0.434411	306127	---	0.184181	35
	APOE4_pos	rs3129753	6	32615250	C	G	0.185183	-0.111439	0.0203435	4.41e-08	11.661	0.002937	126374	+--	0.187286	-0.0740977	0.0164387	6.65e-06	1.71456	0.424316	306126	---	0.153375	35
	APOE4_pos	rs6605556	6	32615322	G	A	0.183021	-0.100764	0.0215425	2.95e-06	9.19426	0.002428	123392	+?-	0.184937	-0.0817851	0.0170827	1.72e-06	0.549254	0.458623	302858	-?-	0.490013	35
	APOE4_pos	rs4959105	6	32615369	T	C	0.307416	-0.0787673	0.0168097	2.83e-06	7.88818	0.019369	126375	---	0.307945	-0.0636301	0.0136415	3.14e-06	3.69357	0.157744	306128	-+-	0.484418	35
	APOE4_pos	rs6941393	6	32615423	A	G	0.208262	-0.0920988	0.0193672	2.01e-06	6.40499	0.040661	126374	---	0.21013	-0.0724976	0.0156672	3.76e-06	2.54312	0.280393	306128	-+-	0.431371	35
	APOE4_pos	rs6941395	6	32615429	A	G	0.18517	-0.111231	0.0203447	4.68e-08	11.7501	0.002809	126373	+--	0.187287	-0.0744445	0.0164394	6.03e-06	1.61776	0.445356	306127	---	0.159593	35
	APOE4_pos	rs6931277	6	32615580	T	A	0.186839	-0.110831	0.020235	4.42e-08	11.5125	0.003163	126373	+--	0.189025	-0.0747904	0.0163471	4.83e-06	1.73231	0.420566	306127	---	0.165887	35
	APOE4_pos	rs6941972	6	32615752	A	G	0.173792	-0.102556	0.0221097	3.56e-06	8.91603	0.002827	123392	-?-	0.174537	-0.0808967	0.0175726	4.22e-06	0.275558	0.599627	302859	-?-	0.443137	35
	APOE4_pos	rs1846190	6	32616036	A	G	0.286228	-0.0884105	0.0171236	2.48e-07	11.6603	0.002938	126374	+--	0.287086	-0.0628248	0.0139004	6.28e-06	2.28668	0.318753	306127	-+-	0.245984	35
	APOE4_pos	rs33964890	6	32616142	C	T	0.268361	-0.0836327	0.0175741	1.98e-06	7.75077	0.020746	126374	---	0.269138	-0.0693662	0.0142406	1.13e-06	4.1356	0.126464	306129	-+-	0.528231	35
	APOE4_pos	rs33915496	6	32616202	G	A	0.307714	-0.0784341	0.0168012	3.08e-06	7.76589	0.02059	126366	---	0.308256	-0.063449	0.0136318	3.3e-06	4.0199	0.133995	306122	-+-	0.488566	35
	APOE4_pos	rs510205	6	32616916	G	C	0.208984	-0.0905058	0.0193248	2.87e-06	8.46671	0.014504	126375	+--	0.211001	-0.0726976	0.0156339	3.37e-06	2.653	0.265405	306129	-+-	0.473759	35
	APOE4_pos	rs557011	6	32619236	T	C	0.335344	-0.0845062	0.016408	2.65e-07	14.9082	0.000579	126374	+--	0.336089	-0.0484101	0.0132844	0.00027	1.58598	0.452489	306127	-+-	0.087312	35
	APOE4_pos	rs9271404	6	32619776	A	T	0.390231	-0.0720418	0.0160531	7.3e-06	4.91436	0.085676	126314	---	0.39156	-0.053115	0.0130436	4.71e-05	4.24131	0.119953	306114	-+-	0.360179	35
	APOE4_pos	rs28718904	6	32619910	G	A	0.149239	0.0971557	0.0214722	6.14e-06	1.69518	0.428446	126374	+++	0.148693	0.0201682	0.017457	0.247943	0.044143	0.97817	306128	+++	0.005416	35
	APOE4_pos	rs28589559	6	32619939	T	G	0.149262	0.0975341	0.0214725	5.65e-06	1.72725	0.421631	126374	+++	0.148706	0.019836	0.0174592	0.255882	0.040278	0.980063	306124	+++	0.005006	35
	APOE4_pos	rs28707527	6	32619940	A	G	0.149278	0.0974406	0.0214678	5.74e-06	1.67914	0.431897	126374	+++	0.148717	0.0197654	0.0174587	0.257563	0.038896	0.98074	306125	+++	0.005012	35
	APOE4_pos	rs9271431	6	32620254	A	G	0.427768	-0.0702894	0.0157518	8.22e-06	5.06213	0.079574	126368	---	0.42889	-0.0493226	0.0127834	0.000115	3.34517	0.187761	306125	-+-	0.301317	35
	APOE4_pos	rs9271499	6	32621514	T	C	0.421228	-0.0710579	0.0158585	7.54e-06	4.25958	0.118862	126366	---	0.422009	-0.0519588	0.0129172	5.82e-05	4.16234	0.124784	306127	-+-	0.350401	35
	APOE4_pos	rs9271500	6	32621523	T	C	0.457903	-0.0757564	0.0157318	1.49e-06	5.37683	0.067988	126365	---	0.458849	-0.0499552	0.0127898	9.48e-05	3.15487	0.206504	306128	-+-	0.203151	35
	APOE4_pos	rs9271501	6	32621524	G	A	0.45791	-0.0759053	0.0157317	1.42e-06	5.41062	0.06685	126365	---	0.458852	-0.0499721	0.0127904	9.43e-05	3.14146	0.207894	306126	-+-	0.200846	35
	APOE4_pos	rs9271509	6	32621638	A	G	0.194713	-0.102314	0.0199854	3.13e-07	14.9582	0.000565	126374	+--	0.196608	-0.0622968	0.0161639	0.000117	2.49284	0.287532	306127	-+-	0.119495	35
	APOE4_pos	rs9271566	6	32622666	G	A	0.420152	-0.0704654	0.0158903	9.36e-06	4.1102	0.12808	126369	---	0.420614	-0.0522717	0.0129433	5.44e-05	4.15596	0.125183	306127	-+-	0.374666	35
	APOE4_pos	rs9271579	6	32622860	A	T	0.197649	-0.100604	0.0198221	3.94e-07	14.6256	0.000667	126374	+--	0.199438	-0.0631848	0.0160371	8.23e-05	2.6219	0.269564	306127	-+-	0.1422	35
	APOE4_pos	rs9271594	6	32623436	G	A	0.186736	-0.110275	0.0202362	5.17e-08	11.1282	0.003833	126374	+--	0.18889	-0.0742161	0.0163511	5.74e-06	2.03107	0.362208	306128	-+-	0.16574	35
	APOE4_pos	rs9271608	6	32623811	G	A	0.186554	-0.111128	0.0202583	4.22e-08	11.2807	0.003552	126374	+--	0.188687	-0.075063	0.0163703	4.6e-06	1.96727	0.37395	306127	-+-	0.16613	35
	APOE4_pos	rs1281947	6	32624232	G	A	0.184855	-0.109948	0.020346	6.67e-08	11.1368	0.003817	126368	+--	0.186938	-0.0750684	0.0164553	5.14e-06	2.24192	0.325967	306127	-+-	0.182544	35
	APOE4_pos	rs2133036	6	32628426	T	C	0.188722	-0.110755	0.0202555	4.66e-08	11.254	0.003599	126375	+--	0.19099	-0.0747796	0.0163797	5.06e-06	2.33436	0.311244	306128	-+-	0.167247	35
	APOE4_pos	rs3129769	6	32629245	A	G	0.185268	-0.110022	0.0203281	6.36e-08	11.0482	0.003989	126373	+--	0.18734	-0.0740212	0.0164284	6.71e-06	1.91617	0.383626	306125	-+-	0.168371	35
	APOE4_pos	rs2395519	6	32630290	C	A	0.188499	-0.0994922	0.0212755	2.97e-06	8.69016	0.003199	123392	+?-	0.190553	-0.0776059	0.0168754	4.31e-06	0.191619	0.661573	302858	-?-	0.420267	35
	APOE4_pos	rs3104381	6	32631077	A	G	0.187042	-0.111597	0.0202203	3.49e-08	11.4073	0.003334	126308	---	0.189102	-0.0746104	0.0163392	5.04e-06	1.78708	0.409204	306117	-+-	0.1548	35
	APOE4_pos	rs3104378	6	32631386	T	C	0.189522	-0.105667	0.020183	1.68e-07	10.4913	0.00527	126371	+--	0.1918	-0.0723836	0.0162995	9.08e-06	1.78353	0.409931	306127	-+-	0.199493	35
	APOE4_pos	rs3104375	6	32632324	C	G	0.186746	-0.111241	0.0202333	3.93e-08	11.3891	0.003364	126370	+--	0.188892	-0.0741063	0.0163518	5.93e-06	1.93016	0.380952	306125	-+-	0.153433	35
	APOE4_pos	rs3104371	6	32634360	G	C	0.199288	-0.100905	0.0197372	3.24e-07	14.6296	0.000666	126365	+--	0.201199	-0.061786	0.0159599	0.000109	2.10713	0.348692	306114	-+-	0.123267	35
	APOE4_pos	rs116029711	6	32635787	C	T	0.127727	0.104061	0.0234744	9.42e-06	1.36792	0.504615	126375	+++	0.12821	0.0327566	0.0190809	0.086034	0.149161	0.928133	306122	+++	0.01844	35
	APOE4_pos	rs36214155	6	32644001	C	T	0.113383	0.114594	0.0256446	7.99e-06	1.17035	0.279329	123392	+?+	0.113281	0.0422153	0.0205451	0.039921	1.4e-05	0.996985	302857	+?+	0.02764	35
	APOE4_pos	rs28685766	6	32653661	G	A	0.119889	0.112203	0.024961	7.05e-06	0.203167	0.652176	123392	+?+	0.11979	0.042129	0.0200001	0.035186	0.000581	0.980775	302857	+?+	0.028487	35
	APOE4_pos	rs28545281	6	32658274	C	G	0.120271	0.105099	0.0236569	9.01e-06	0.724814	0.695999	126374	+++	0.119992	0.0402855	0.019283	0.036712	0.143974	0.930543	306125	+++	0.033723	35
	APOE4_pos	rs28633132	6	32658276	T	A	0.120324	0.106199	0.0236458	7.18e-06	0.777013	0.678069	126374	+++	0.120085	0.0399185	0.0192723	0.038351	0.139237	0.932749	306125	+++	0.029819	35
	APOE4_pos	rs28539606	6	32658797	G	A	0.134527	0.109425	0.0236033	3.61e-06	0.058201	0.809362	123392	+?+	0.134436	0.0416677	0.0188109	0.026776	0.003416	0.953396	302858	+?+	0.024794	35
	APOE4_pos	rs4713573	6	32659207	C	A	0.317747	0.0914409	0.0185037	7.88e-07	2.40715	0.120782	123392	+?+	0.319093	0.00872086	0.0147985	0.555677	0.310929	0.577111	302859	+?+	0.000484	35
	APOE4_pos	rs9274503	6	32666327	T	C	0.395636	0.0738349	0.0161389	4.83e-06	2.15569	0.340329	126342	+++	0.396361	0.00105344	0.0130996	0.935884	0.594629	0.74281	306113	-+-	0.000467	35
	APOE4_pos	rs17206147	6	32697534	C	T	0.140643	0.0974588	0.0220025	9.58e-06	1.67083	0.433694	126370	+++	0.14033	0.0252583	0.0179406	0.15915	0.068595	0.966284	306124	+++	0.011004	35
	APOE4_pos	rs77579690	6	40858651	A	G	0.002606	0.764031	0.144235	1.2e-07	0.608679	0.435286	123330	+?+	0.002545	0.778056	0.121131	1.38e-10	2.31083	0.128476	302666	+?+	0.940624	36
	APOE4_pos	rs143202663	6	40897501	C	T	0.003079	0.737832	0.124072	2.81e-09	0.529892	0.767247	126311	+++	0.002984	0.711562	0.106834	2.83e-11	1.0028	0.605682	305935	+++	0.87251	36
	APOE4_pos	rs12664332	6	40936291	A	G	0.003488	0.73104	0.116266	3.33e-10	0.870877	0.646981	126312	+++	0.003314	0.735013	0.101729	5.21e-13	0.85711	0.65145	305937	+++	0.97947	36
	APOE4_pos	rs145342536	6	40944149	A	T	0.003507	0.741543	0.116352	1.91e-10	1.04079	0.594287	126311	+++	0.003362	0.73712	0.101527	4.02e-13	0.886428	0.64197	305936	+++	0.977137	36
	APOE4_pos	rs187370608	6	40974457	A	G	0.003307	0.850761	0.117501	4.66e-13	2.88337	0.236529	126367	+++	0.003142	0.857924	0.103578	1.27e-16	1.18061	0.554158	306122	+++	0.963513	36	rs187370608	UNC5CL	TREM2
	APOE4_pos	rs114812713	6	41066261	C	G	0.02637	0.249886	0.0504816	7.56e-07	0.194109	0.659518	123392	+?+	0.026389	0.0922035	0.0411631	0.025116	1.1274	0.28833	302856	+?+	0.015508	36
	APOE4_pos	rs141861986	6	41093201	C	CTTG	0.028067	0.235331	0.0465852	4.47e-07	0.463458	0.793161	126374	+++	0.028112	0.091021	0.0385872	0.018354	1.32209	0.516311	306126	+++	0.01707	36
	APOE4_pos	rs143332484	6	41161469	T	C	0.010394	0.360886	0.0732546	8.53e-07	0.894454	0.639399	126370	+++	0.010044	0.366369	0.0622488	4.08e-09	0.832284	0.659587	306113	+++	0.954506	36
	APOE4_pos	rs75932628	6	41161514	T	C	0.003007	0.856033	0.123201	3.84e-12	1.68549	0.430527	126234	+++	0.00289	0.943146	0.106572	9.28e-19	1.31622	0.517829	305804	+++	0.592831	36
	APOE4_pos	rs1385742	6	47627419	A	T	0.354002	0.0777515	0.0170324	5.07e-06	0.002132	0.963173	123392	+?+	0.354601	0.0707334	0.0136126	2.08e-07	0.386991	0.533885	302859	+?+	0.747566	37	rs1385742	CD2AP	CD2AP
	APOE4_pos	rs4706439	6	70387624	G	A	0.181014	0.0891714	0.020063	8.93e-06	1.95495	0.376259	126374	+++	0.181022	0.00956313	0.0163088	0.557643	0.176261	0.915641	306129	+++	0.002085	38
	APOE4_pos	rs4707802	6	70387887	T	C	0.178418	0.0927988	0.0201725	4.28e-06	2.5822	0.274968	126373	+++	0.17828	0.00948884	0.0163988	0.562862	0.039087	0.980646	306128	+++	0.001359	38
	APOE4_pos	rs7743819	6	70396954	A	G	0.17994	0.0920065	0.0200934	4.74e-06	1.72012	0.423136	126375	+++	0.179913	0.0132133	0.0163254	0.418306	0.581093	0.747855	306127	+++	0.002348	38
	APOE4_pos	rs3846748	6	70397307	G	A	0.179956	0.092302	0.0200954	4.43e-06	1.76245	0.414275	126374	+++	0.179917	0.0131689	0.0163257	0.419879	0.608742	0.737587	306129	+++	0.002249	38
	APOE4_pos	rs16869158	6	70399462	T	A	0.180599	0.0913587	0.0200497	5.28e-06	1.90439	0.385893	126375	+++	0.180542	0.0114393	0.0162946	0.482674	0.342708	0.842523	306128	+++	0.001988	38
	APOE4_pos	rs7767149	6	70401953	C	T	0.182885	0.0919993	0.0199447	4.04e-06	2.25552	0.323758	126370	+++	0.182757	0.00977012	0.0161962	0.546374	0.335106	0.845732	306126	+-+	0.001378	38
	APOE4_pos	rs6923292	6	70404966	T	C	0.184307	0.0933382	0.0198692	2.67e-06	2.13792	0.343365	126375	+++	0.184193	0.00972357	0.0161294	0.546632	0.377449	0.828015	306129	+-+	0.001092	38
	APOE4_pos	rs6902773	6	70405050	G	A	0.184628	0.0935423	0.0198648	2.53e-06	2.15719	0.340074	126373	+++	0.184474	0.0108935	0.0161261	0.499363	0.342839	0.842468	306129	+-+	0.001243	38
	APOE4_pos	rs16869168	6	70406036	G	A	0.184321	0.0932599	0.0198714	2.73e-06	2.14221	0.34263	126375	+++	0.184177	0.010179	0.0161318	0.528067	0.330529	0.84767	306128	+-+	0.001176	38
	APOE4_pos	rs7742044	6	70422491	C	A	0.174209	0.0930558	0.0203162	4.71e-06	1.49728	0.47301	126374	+++	0.17397	0.0117003	0.016486	0.477898	0.739892	0.690772	306127	+-+	0.001882	38
	APOE4_pos	rs9446246	6	70425930	C	T	0.174106	0.0932198	0.0203281	4.59e-06	1.5734	0.455344	126371	+++	0.173934	0.0106026	0.0164934	0.520347	0.757819	0.684608	306125	+-+	0.001606	38
	APOE4_pos	rs9455100	6	70427497	G	A	0.174153	0.092199	0.0203235	5.8e-06	1.81413	0.403707	126364	+++	0.173926	0.0119305	0.016487	0.469303	0.745176	0.688949	306114	+-+	0.002169	38
	APOE4_pos	rs73474966	6	70427988	A	C	0.168461	0.0925455	0.0205917	7.08e-06	1.12111	0.570892	126371	+++	0.16807	0.0121953	0.0167334	0.466134	1.30931	0.519622	306128	+-+	0.002469	38
	APOE4_pos	rs2747702	6	70433465	T	A	0.175023	0.092756	0.0202628	4.77e-06	1.79305	0.407984	126372	+++	0.174741	0.0116331	0.0164442	0.479316	0.434783	0.804615	306127	+-+	0.001888	38
	APOE4_pos	rs9455104	6	70433762	T	C	0.168535	0.0926238	0.0205897	6.94e-06	0.979662	0.61273	126369	+++	0.168126	0.0120432	0.0167358	0.471779	1.22002	0.543347	306128	+-+	0.002399	38
	APOE4_pos	rs9455105	6	70433778	G	T	0.168517	0.0927305	0.0205886	6.76e-06	0.999427	0.606704	126375	+++	0.168104	0.0117438	0.0167361	0.48288	1.23463	0.539389	306128	+-+	0.002279	38
	APOE4_pos	rs9446252	6	70444171	G	A	0.174223	0.0925537	0.020315	5.29e-06	1.63009	0.44262	126372	+++	0.173922	0.00995726	0.0164888	0.545943	0.557119	0.756873	306127	+-+	0.001602	38
	APOE4_pos	rs6919794	6	70447042	A	G	0.174175	0.0931333	0.0203187	4.64e-06	1.54892	0.460953	126375	+++	0.173935	0.00894388	0.0164937	0.587662	0.589416	0.744749	306128	+-+	0.001302	38
	APOE4_pos	rs6918393	6	70451613	A	C	0.174229	0.0927487	0.0203143	5.05e-06	1.60176	0.448934	126372	+++	0.173926	0.0102453	0.0164873	0.534352	0.587892	0.745317	306128	+-+	0.001621	38
	APOE4_pos	rs1208480	6	70455165	A	C	0.175041	0.0925236	0.0202779	5.12e-06	1.78963	0.408684	126361	+++	0.174751	0.00965326	0.0164521	0.557393	0.368914	0.831556	306126	+-+	0.001513	38
	APOE4_pos	rs9294871	6	70463524	T	C	0.168503	0.0919017	0.0205811	8.11e-06	1.01522	0.601932	126372	+++	0.168024	0.0106758	0.0167343	0.52352	0.949998	0.621886	306123	+-+	0.002206	38
	APOE4_pos	rs6900840	6	70472101	A	G	0.174243	0.0932435	0.0203117	4.49e-06	1.50775	0.470539	126370	+++	0.173901	0.00986617	0.0164866	0.54957	0.575232	0.75005	306125	+-+	0.001443	38
	APOE4_pos	rs6906592	6	70472221	T	C	0.174323	0.0933492	0.0203071	4.35e-06	1.43096	0.488958	126371	+++	0.173968	0.00993251	0.0164847	0.546842	0.573365	0.75075	306126	+-+	0.001433	38
	APOE4_pos	rs2639291	6	70472310	T	C	0.175084	0.0925728	0.0202575	4.95e-06	1.80437	0.405682	126371	+++	0.17469	0.0103978	0.0164411	0.527128	0.356111	0.836896	306126	+-+	0.001642	38
	APOE4_pos	rs6911812	6	70473512	A	G	0.174243	0.0932535	0.0203109	4.47e-06	1.53846	0.46337	126375	+++	0.17391	0.00976219	0.0164848	0.553743	0.581831	0.747579	306128	+-+	0.001421	38
	APOE4_pos	rs7752409	6	70476578	A	T	0.174262	0.0931952	0.0203114	4.54e-06	1.51855	0.468005	126371	+++	0.173908	0.00963345	0.0164853	0.558997	0.458885	0.794977	306123	+-+	0.001408	38
	APOE4_pos	rs1739338	6	70476653	A	G	0.175211	0.0984579	0.0213312	3.98e-06	0.959369	0.327346	123392	+?+	0.174619	0.0120402	0.0170256	0.479465	0.227563	0.633337	302858	+?+	0.001551	38
	APOE4_pos	rs9294874	6	70483110	A	G	0.17433	0.0929574	0.0203066	4.77e-06	1.4895	0.474854	126370	+++	0.173961	0.0098226	0.0164842	0.551276	0.580805	0.747962	306127	+-+	0.001487	38
	APOE4_pos	rs9455130	6	70488940	G	A	0.174317	0.0935614	0.0203055	4.13e-06	1.35388	0.50817	126371	+++	0.173944	0.0098018	0.0164835	0.552104	0.581891	0.747556	306127	+-+	0.001368	38
	APOE4_pos	rs61223738	6	70493385	T	C	0.174223	0.0933164	0.0203109	4.41e-06	1.43901	0.486992	126372	+++	0.173875	0.00951955	0.0164877	0.563709	0.609781	0.737204	306126	+-+	0.001365	38
	APOE4_pos	rs9446258	6	70495707	A	G	0.174314	0.0927469	0.0203058	5.01e-06	1.43612	0.487698	126372	+++	0.173938	0.00996221	0.0164841	0.54563	0.586798	0.745725	306128	+-+	0.001556	38
	APOE4_pos	rs9455132	6	70495768	G	A	0.174321	0.0922163	0.0203084	5.69e-06	1.5312	0.465054	126371	+++	0.173963	0.0097315	0.0164838	0.554965	0.59836	0.741426	306126	+-+	0.00162	38
	APOE4_pos	rs199964571	6	70496469	TGA	T	0.174347	0.0984534	0.0213884	4.23e-06	0.895257	0.344057	123392	+?+	0.173879	0.0117962	0.0170795	0.489794	0.361348	0.547759	302858	+?+	0.001553	38
	APOE4_pos	rs12524420	6	70497762	T	C	0.174403	0.0980392	0.0213777	4.59e-06	0.871032	0.35067	123392	+?+	0.173854	0.0120234	0.0170693	0.481206	0.287187	0.592029	302858	+?+	0.001673	38
	APOE4_pos	rs7753355	6	70507467	G	A	0.174242	0.0928289	0.0203074	4.92e-06	1.45747	0.48252	126368	+++	0.173874	0.00953539	0.016486	0.563019	0.575626	0.749902	306127	+-+	0.001457	38
	APOE4_pos	rs2639297	6	70509354	T	A	0.17508	0.091857	0.0202569	5.86e-06	1.80734	0.40508	126369	+++	0.174659	0.0100899	0.0164422	0.539459	0.34703	0.840704	306122	+-+	0.001732	38
	APOE4_pos	rs56377123	6	70514711	GA	G	0.174035	0.0928253	0.0203203	4.99e-06	1.64603	0.439107	126372	+++	0.173734	0.00920649	0.0164927	0.576721	0.590025	0.744522	306127	+-+	0.001405	38
	APOE4_pos	rs4283855	6	70515070	T	C	0.17444	0.0985169	0.0213747	4.11e-06	0.873168	0.35008	123392	+?+	0.173889	0.0119849	0.0170682	0.482583	0.271284	0.602472	302858	+?+	0.001566	38
	APOE4_pos	rs7739517	6	70516628	C	T	0.169472	0.0952438	0.0205802	3.75e-06	1.5656	0.457125	126260	+++	0.168704	0.00346001	0.016721	0.836056	0.823225	0.662581	306011	+--	0.000541	38
	APOE4_pos	rs7773794	6	70516647	G	A	0.174475	0.0980174	0.0213727	4.58e-06	0.840131	0.359359	123392	+?+	0.1739	0.0116044	0.0170691	0.496617	0.272632	0.601572	302858	+?+	0.001589	38
	APOE4_pos	rs7769582	6	70519956	A	G	0.174139	0.0920157	0.0203195	6.03e-06	1.45699	0.482635	126370	+++	0.173788	0.00956907	0.0164882	0.561696	0.685007	0.709991	306127	+-+	0.001637	38
	APOE4_pos	rs60667640	6	70523142	AG	A	0.174162	0.092694	0.0203258	5.18e-06	1.45788	0.48242	126374	+++	0.173892	0.00889433	0.016493	0.589717	0.682182	0.710994	306128	+-+	0.001374	38
	APOE4_pos	rs7740873	6	70526513	T	C	0.174074	0.0920357	0.0203255	6.04e-06	1.256	0.533658	126368	+++	0.173821	0.00982854	0.0164856	0.551071	0.635571	0.727759	306122	+-+	0.00169	38
	APOE4_pos	rs9455144	6	70527040	T	C	0.174221	0.0921461	0.0203166	5.83e-06	1.35163	0.508741	126368	+++	0.1739	0.00933628	0.0164825	0.571119	0.654988	0.720728	306124	+-+	0.001556	38
	APOE4_pos	rs2842063	6	70528674	T	C	0.174965	0.0912939	0.0202668	6.75e-06	1.83975	0.398568	126368	+++	0.174612	0.0095245	0.0164387	0.562345	0.439345	0.802782	306127	+-+	0.001736	38
	APOE4_pos	rs4496758	6	70530390	C	A	0.174152	0.0923859	0.0203165	5.51e-06	1.40078	0.496393	126372	+++	0.173831	0.00923126	0.0164839	0.57549	0.673542	0.714072	306128	+-+	0.001488	38
	APOE4_pos	rs9283835	6	70533649	G	A	0.174151	0.0921744	0.0203213	5.82e-06	1.47613	0.478039	126374	+++	0.173846	0.00939473	0.0164853	0.568779	0.655482	0.72055	306126	+-+	0.001566	38
	APOE4_pos	rs16869340	6	70540063	A	G	0.174176	0.0924206	0.0203181	5.48e-06	1.40599	0.495101	126374	+++	0.173863	0.00943039	0.0164855	0.567316	0.676364	0.713066	306126	+-+	0.001522	38
	APOE4_pos	rs12180997	6	70540386	G	A	0.174345	0.0978279	0.0213882	4.86e-06	0.778547	0.377586	123392	+?+	0.173845	0.0124047	0.01707	0.467421	0.278777	0.597504	302858	+?+	0.001806	38
	APOE4_pos	rs9294876	6	70541718	C	T	0.174121	0.0922811	0.0203241	5.7e-06	1.38479	0.500375	126374	+++	0.173821	0.00935213	0.0164906	0.570656	0.682767	0.710786	306128	+-+	0.001539	38
	APOE4_pos	rs6940416	6	70543615	A	G	0.174743	0.097652	0.0213719	4.97e-06	0.886533	0.346418	123392	+?+	0.174239	0.0114166	0.0170503	0.503142	0.217554	0.64091	302858	+?+	0.001617	38
	APOE4_pos	rs6942012	6	70543769	A	C	0.174179	0.092633	0.0203182	5.21e-06	1.40498	0.495349	126374	+++	0.173852	0.00969386	0.0164857	0.556542	0.672529	0.714434	306128	+-+	0.001532	38
	APOE4_pos	rs16869370	6	70557863	A	G	0.175308	0.0898553	0.020283	9.55e-06	1.5471	0.461371	126373	+++	0.175109	0.0123593	0.0164576	0.452675	0.608034	0.737848	306128	+-+	0.003018	38
	APOE4_pos	rs9455158	6	70561176	A	C	0.174139	0.0917055	0.0203218	6.49e-06	1.45667	0.482712	126370	+++	0.173881	0.0107223	0.0164871	0.515488	0.626973	0.730894	306127	+-+	0.001979	38
	APOE4_pos	rs73489091	6	70561813	C	T	0.174814	0.092354	0.0204406	6.33e-06	2.63287	0.268089	126373	+++	0.174891	0.00903704	0.0165474	0.585	1.46921	0.479696	306125	++-	0.001542	38
	APOE4_pos	rs6455370	6	70563532	C	A	0.174195	0.0909489	0.0203237	7.75e-06	1.55422	0.459733	126374	+++	0.173935	0.0105502	0.0164878	0.522272	0.61971	0.733553	306128	+-+	0.002134	38
	APOE4_pos	rs9455160	6	70564116	G	C	0.174268	0.0905543	0.0203221	8.47e-06	1.58268	0.453238	126373	+++	0.173996	0.010932	0.0164866	0.507294	0.671489	0.714806	306128	+-+	0.002354	38
	APOE4_pos	rs9446267	6	70565337	A	C	0.174348	0.0906886	0.0203196	8.19e-06	1.43468	0.48805	126372	+++	0.174073	0.0108677	0.0164859	0.509777	0.680962	0.711428	306125	+-+	0.002293	38
	APOE4_pos	rs2691490	6	70578856	G	C	0.174902	0.0901359	0.0203036	9.14e-06	1.17837	0.554778	126373	+++	0.174551	0.0145161	0.0164682	0.378063	0.410846	0.814303	306126	+-+	0.003832	38
	APOE4_pos	rs2691494	6	70581056	T	C	0.174888	0.0902309	0.0203079	8.99e-06	1.17034	0.557011	126372	+++	0.174538	0.0143574	0.0164685	0.38331	0.435304	0.804405	306127	+-+	0.003721	38
	APOE4_pos	rs2691495	6	70582169	G	T	0.177267	0.0897493	0.0201704	8.72e-06	1.4443	0.485706	126374	+++	0.177078	0.0142648	0.0163537	0.38306	1.02819	0.598042	306124	+-+	0.003661	38
	APOE4_pos	rs111952602	6	70584077	G	T	0.174007	0.0913259	0.0203675	7.43e-06	0.911594	0.633942	126373	+++	0.173694	0.0141396	0.0165158	0.391928	0.572576	0.751046	306127	+-+	0.003257	38
	APOE4_pos	rs6901232	6	70584267	A	G	0.174231	0.0913697	0.02035	7.23e-06	0.843741	0.655819	126374	+++	0.173902	0.0129449	0.0165026	0.432804	0.860526	0.650338	306125	+-+	0.00277	38
	APOE4_pos	rs1983455	6	70603143	A	G	0.133687	0.102121	0.0228383	7.88e-06	1.74622	0.41765	126372	+++	0.133548	0.0312738	0.0185206	0.091297	0.450953	0.798136	306123	+-+	0.016	38
	APOE4_pos	rs2842076	6	70603431	A	G	0.153704	0.0953675	0.0214085	8.52e-06	2.50625	0.28561	126374	+++	0.153554	0.0243491	0.0174173	0.162101	3.0537	0.217219	306127	+-+	0.010093	38
	APOE4_pos	rs77269904	6	70603959	A	C	0.155437	0.105647	0.0215395	9.52e-07	1.38206	0.50106	126374	+++	0.155709	0.0351654	0.0174875	0.044356	0.273612	0.87214	306127	+++	0.011094	38	rs77269904	SDHAF4
	APOE4_pos	rs13218200	6	106364417	A	T	0.01452	0.314584	0.0661336	2e-06	5.81282	0.054672	126372	+++	0.014141	0.00877439	0.0544293	0.871912	0.088487	0.956721	306120	--+	0.000359	39	rs13218200	CRYBG1
	APOE4_pos	rs77335744	7	4114768	C	T	0.265911	-0.0787835	0.0174647	6.54e-06	0.135098	0.934682	126375	---	0.266037	-0.00566099	0.0142326	0.690834	1.73579	0.419835	306126	+--	0.001178	40
	APOE4_pos	rs74633075	7	4114812	T	A	0.256324	-0.0800069	0.017681	6.13e-06	0.157034	0.924486	126375	---	0.256244	-0.00427412	0.0144153	0.766853	1.90199	0.386357	306127	--+	0.000905	40
	APOE4_pos	rs60562970	7	4114996	A	C	0.294877	-0.0779637	0.0169883	4.52e-06	0.141593	0.931651	126374	---	0.294947	0.000794684	0.0138464	0.954214	0.347233	0.840619	306126	+--	0.000329	40
	APOE4_pos	rs73046437	7	4115641	C	T	0.321829	-0.0740169	0.0165423	7.77e-06	0.670788	0.715056	126373	---	0.322013	0.00345303	0.0135101	0.798265	1.29825	0.522501	306128	--+	0.000289	40
	APOE4_pos	rs1880857	7	4116300	G	A	0.311614	-0.0812654	0.0166884	1.14e-06	0.202091	0.903892	126374	---	0.311844	0.00652069	0.0136072	0.631811	0.930622	0.62794	306126	+-+	4.61e-05	40	rs1880857	SDK1
	APOE4_pos	rs6973388	7	4116869	C	T	0.322256	-0.0731483	0.0165254	9.71e-06	0.678857	0.712177	126375	---	0.322445	0.00272129	0.0134941	0.840166	1.32262	0.516174	306127	--+	0.000379	40
	APOE4_pos	rs148100109	7	99838883	A	G	0.054561	0.157724	0.0348223	6e-06	0.860091	0.65048	126374	+++	0.054469	0.0404421	0.0281453	0.150731	0.26455	0.8761	306125	+++	0.008826	41
	APOE4_pos	rs34256128	7	100004356	C	CTG	0.286912	-0.0881386	0.0172672	3.38e-07	4.10307	0.128538	126372	---	0.286302	-0.0515491	0.0140268	0.00024	2.57509	0.275948	306126	---	0.100027	41
	APOE4_pos	rs11771331	7	100007965	G	A	0.330952	-0.0754102	0.0164755	4.78e-06	7.17843	0.02762	126374	-+-	0.330274	-0.0454337	0.0133802	0.000689	1.28619	0.525663	306129	---	0.157825	41
	APOE4_pos	rs4216	7	100008238	T	C	0.33082	-0.0752064	0.0164897	5.17e-06	6.77562	0.033783	126370	-+-	0.330095	-0.044325	0.0133936	0.00094	1.16076	0.559685	306120	---	0.146028	41
	APOE4_pos	rs10609713	7	100008243	CTG	C	0.330788	-0.0748992	0.0165004	5.73e-06	6.93511	0.031193	126369	-+-	0.330053	-0.0435632	0.0134046	0.00116	1.11784	0.571825	306120	---	0.140462	41
	APOE4_pos	rs10228764	7	100010406	G	A	0.285594	-0.0905255	0.0172274	1.51e-07	6.03502	0.048923	126365	-+-	0.285359	-0.0546156	0.0139657	9.29e-05	1.8019	0.406184	306124	---	0.105396	41
	APOE4_pos	rs7788746	7	100014782	G	T	0.330805	-0.0754469	0.0164753	4.73e-06	6.8113	0.033185	126372	-+-	0.330167	-0.0456472	0.0133782	0.000649	0.976085	0.613827	306127	---	0.160274	41
	APOE4_pos	rs1060544	7	100015853	T	C	0.285216	-0.0897322	0.0172194	1.92e-07	5.85205	0.05361	126360	-+-	0.284918	-0.0537954	0.0139633	0.000118	1.743	0.418324	306126	---	0.105014	41
	APOE4_pos	rs4729566	7	100016690	G	A	0.3308	-0.0752043	0.0164704	5.04e-06	6.80602	0.033273	126375	-+-	0.330139	-0.0457675	0.0133776	0.000627	1.06616	0.586796	306129	---	0.165337	41
	APOE4_pos	rs6953441	7	100019444	A	G	0.285154	-0.0890181	0.0172127	2.37e-07	6.69986	0.035087	126374	-+-	0.284879	-0.0539484	0.0139587	0.000112	1.83213	0.40009	306126	---	0.113538	41
	APOE4_pos	rs73158413	7	100021917	A	T	0.125414	0.112397	0.0234375	1.65e-06	1.15672	0.560816	126373	+++	0.12458	0.0474407	0.0191212	0.01312	0.493967	0.781153	306126	+++	0.031777	41
	APOE4_pos	rs6465761	7	100022654	C	G	0.285372	-0.0887613	0.0172088	2.55e-07	6.21678	0.044673	126375	-+-	0.28505	-0.0538735	0.0139545	0.000114	1.80789	0.404969	306129	---	0.115318	41
	APOE4_pos	rs6465762	7	100022931	A	G	0.285293	-0.08924	0.0172083	2.19e-07	6.11215	0.047072	126375	-+-	0.284971	-0.0538967	0.0139563	0.000114	1.79145	0.408311	306127	---	0.110659	41
	APOE4_pos	rs6974305	7	100023136	A	G	0.285186	-0.0892958	0.0172143	2.18e-07	6.43703	0.040014	126373	-+-	0.284898	-0.0537817	0.0139569	0.000118	1.81463	0.403607	306126	---	0.109031	41
	APOE4_pos	rs34766893	7	100023956	A	T	0.125332	0.112109	0.0234391	1.76e-06	1.2411	0.537648	126375	+++	0.124492	0.0470009	0.0191187	0.013977	0.492031	0.78191	306128	+++	0.031378	41
	APOE4_pos	rs1963304	7	100028173	T	G	0.330667	-0.0760218	0.0164768	4.01e-06	6.88209	0.032031	126368	-+-	0.330012	-0.0458461	0.0133738	0.000612	1.02063	0.600306	306127	---	0.155036	41
	APOE4_pos	rs1015538	7	100028412	A	G	0.330531	-0.0761621	0.0164784	3.86e-06	6.64458	0.03607	126370	-+-	0.329887	-0.0455257	0.0133757	0.000669	0.969018	0.616	306127	---	0.148865	41
	APOE4_pos	rs12705069	7	100032956	T	C	0.125558	0.11248	0.0234539	1.65e-06	1.21575	0.544508	126306	+++	0.124742	0.0466221	0.0191152	0.014749	0.465389	0.792396	306090	+++	0.02953	41
	APOE4_pos	rs6955348	7	100035762	G	T	0.157013	0.129025	0.0213818	1.64e-09	0.728509	0.694714	126375	+++	0.156357	0.0439145	0.0174529	0.011884	1.2924	0.524032	306128	+++	0.002053	41
	APOE4_pos	rs34065606	7	100043867	G	C	0.155661	0.130109	0.0214782	1.42e-09	0.952901	0.620984	126152	+++	0.154805	0.0433707	0.0175379	0.01342	1.48846	0.4751	305870	+++	0.001767	41
	APOE4_pos	rs4424195	7	100045122	G	A	0.284916	-0.0899072	0.0172017	1.76e-07	5.22509	0.073348	126373	-+-	0.284325	-0.0553309	0.0139574	7.44e-05	1.77803	0.41106	306127	---	0.11855	41
	APOE4_pos	rs111255152	7	100047284	T	C	0.24577	0.103016	0.0188826	4.99e-08	0.25186	0.615768	123392	+?+	0.244848	0.0151595	0.0151025	0.315474	5.78256	0.016186	302859	+?-	0.000282	41
	APOE4_pos	rs4729572	7	100052443	A	T	0.437274	0.079178	0.0164053	1.41e-06	0.066911	0.795889	123392	+?+	0.437328	0.0132814	0.0130898	0.310264	0.815976	0.366359	302859	+?+	0.001698	41
	APOE4_pos	rs59986769	7	100052779	G	GCC	0.284029	-0.0911958	0.0172369	1.24e-07	5.90165	0.052297	126375	-+-	0.283607	-0.0552189	0.0139816	7.91e-05	2.01267	0.365556	306127	---	0.105021	41
	APOE4_pos	rs59261051	7	100052806	T	C	0.282681	-0.0905376	0.0172382	1.54e-07	5.97472	0.05042	126373	-+-	0.282142	-0.0563915	0.013983	5.57e-05	2.13139	0.344488	306126	---	0.123946	41
	APOE4_pos	rs10281368	7	100058274	G	A	0.284582	-0.0906066	0.0172083	1.43e-07	5.71155	0.057511	126374	-+-	0.284017	-0.0550562	0.0139617	8.11e-05	1.76652	0.413433	306128	---	0.108653	41
	APOE4_pos	rs12705070	7	100059304	G	A	0.284887	-0.0892586	0.0172007	2.16e-07	5.70728	0.057634	126375	-+-	0.284309	-0.05524	0.0139551	7.62e-05	1.8345	0.399617	306128	---	0.124566	41
	APOE4_pos	7:100064888:GTAGT:G	7	100064888	G	GTAGT	0.285051	-0.102672	0.0180706	1.37e-08	1.51696	0.218081	123392	-?-	0.284339	-0.0563936	0.014434	9.43e-05	1.70519	0.191611	302859	-?-	0.045412	41
	APOE4_pos	rs7778571	7	100067194	G	A	0.245746	0.0942733	0.0179296	1.49e-07	2.01828	0.364533	126375	+++	0.244907	0.0189444	0.0145813	0.193847	6.51762	0.038434	306128	++-	0.001122	41
	APOE4_pos	rs6950205	7	100068211	T	C	0.284312	-0.088699	0.0172158	2.63e-07	5.2606	0.072057	126374	-+-	0.283851	-0.0566444	0.0139702	5.07e-05	1.39184	0.498615	306124	---	0.148221	41
	APOE4_pos	rs6960432	7	100073252	G	C	0.436345	0.0778468	0.0164044	2.11e-06	0.088326	0.766316	123392	+?+	0.436381	0.0114136	0.0130883	0.383179	0.751586	0.385975	302859	+?+	0.001555	41
	APOE4_pos	rs13232115	7	100073309	C	T	0.271041	-0.0947053	0.0174933	6.31e-08	3.32542	0.189624	126374	---	0.270626	-0.0575295	0.0142041	5.17e-05	1.30866	0.519789	306129	---	0.098987	41
	APOE4_pos	rs13223792	7	100078036	G	T	0.284136	-0.0898919	0.017214	1.81e-07	5.4293	0.066228	126371	-+-	0.283701	-0.0555148	0.0139695	7.14e-05	1.6546	0.437229	306127	---	0.120968	41
	APOE4_pos	rs34031156	7	100080294	A	T	0.284305	-0.089579	0.0172102	1.98e-07	5.52873	0.063016	126373	-+-	0.283841	-0.0563915	0.013966	5.45e-05	1.47161	0.479118	306129	---	0.134285	41
	APOE4_pos	rs12705071	7	100084403	C	T	0.283941	-0.0917667	0.0172183	1.01e-07	5.20763	0.073991	126370	-+-	0.283652	-0.055998	0.0139719	6.19e-05	1.49085	0.474532	306123	---	0.10672	41
	APOE4_pos	rs7807156	7	100088493	A	G	0.519746	-0.0698722	0.0154554	6.25e-06	4.21401	0.121602	126372	-+-	0.520114	-0.0206487	0.0125454	0.099779	0.39035	0.822691	306127	---	0.013429	41
	APOE4_pos	rs1527423	7	100094117	A	G	0.516954	-0.0723191	0.0154502	2.9e-06	4.33589	0.114412	126373	-+-	0.517215	-0.0210909	0.0125462	0.092754	0.244387	0.884977	306127	---	0.010073	41
	APOE4_pos	rs4729576	7	100094971	A	G	0.282087	-0.0926374	0.0172549	8.11e-08	5.43461	0.066052	126374	-+-	0.281639	-0.0581398	0.0140013	3.33e-05	1.6679	0.434329	306129	---	0.120545	41
	APOE4_pos	rs13242458	7	100097508	A	G	0.12699	0.115268	0.0233548	8.14e-07	0.975019	0.614154	126374	+++	0.126296	0.0483863	0.0190527	0.011117	0.355203	0.837276	306125	+++	0.026508	41
	APOE4_pos	rs2070215	7	100099174	C	T	0.283891	-0.0920473	0.0172107	9.08e-08	5.28338	0.071241	126374	-+-	0.283524	-0.0553225	0.0139687	7.55e-05	1.55392	0.459802	306128	---	0.097551	41
	APOE4_pos	rs1534310	7	100101546	T	A	0.28425	-0.0920166	0.0172063	9.1e-08	5.18031	0.075008	126365	-+-	0.283793	-0.0563936	0.013964	5.44e-05	1.40281	0.495888	306126	---	0.107928	41
	APOE4_pos	rs999885	7	100103553	A	G	0.515335	-0.0714831	0.015446	3.75e-06	4.10076	0.128686	126370	-+-	0.515526	-0.0195295	0.012546	0.119552	0.136339	0.934102	306128	---	0.00905	41
	APOE4_pos	rs41280968	7	100105324	A	G	0.105758	0.135681	0.0251799	7.27e-08	0.087763	0.957068	126373	+++	0.105163	0.0458306	0.0206115	0.026201	0.892333	0.640077	306125	+++	0.005774	41
	APOE4_pos	rs2293479	7	100106335	C	T	0.300716	-0.0901589	0.0170275	1.22e-07	2.81064	0.245289	126366	---	0.300098	-0.055352	0.0138208	6.27e-05	2.78911	0.247944	306119	---	0.112479	41
	APOE4_pos	rs13309	7	100107173	A	T	0.440415	0.077223	0.016388	2.49e-06	0.215381	0.642582	123392	+?+	0.440541	0.0129587	0.0130878	0.322097	0.53833	0.463126	302859	+?+	0.002191	41
	APOE4_pos	rs4134903	7	100113417	A	G	0.284599	-0.0938009	0.0172032	5.08e-08	4.94262	0.084474	126372	-+-	0.284095	-0.0546843	0.0139623	9.07e-05	1.48093	0.476892	306127	---	0.077484	41
	APOE4_pos	rs60458236	7	100121857	C	T	0.254859	-0.0897683	0.0180114	6.35e-07	7.38025	0.024969	126293	-+-	0.254283	-0.0419247	0.0146157	0.004137	1.72482	0.422143	306107	---	0.039169	41
	APOE4_pos	rs10240965	7	100121877	C	T	0.382319	0.0918487	0.0169622	6.27e-08	0.12274	0.726082	123392	+?+	0.381757	0.00665779	0.0135503	0.623209	0.590719	0.442141	302859	+?-	8.79e-05	41
	APOE4_pos	rs11974814	7	100121881	C	T	0.382241	0.0917438	0.0169612	6.48e-08	0.130687	0.71772	123392	+?+	0.381708	0.00719009	0.0135516	0.595739	0.665106	0.414763	302859	+?-	9.92e-05	41
	APOE4_pos	rs35146811	7	100123371	C	A	0.282571	-0.110279	0.0181449	1.26e-09	2.02626	0.1546	123392	-?-	0.281803	-0.0569059	0.0145381	9.15e-05	1.00128	0.317001	302859	-?-	0.021722	41
	APOE4_pos	rs1880949	7	100124643	T	G	0.281903	-0.100108	0.017287	7.19e-09	6.72119	0.034715	126369	-+-	0.281438	-0.0562519	0.0140595	6.37e-05	0.968566	0.616139	306127	---	0.049064	41
	APOE4_pos	rs35991721	7	100131167	T	G	0.281833	-0.0999452	0.0172988	7.78e-09	7.31956	0.025738	126344	-+-	0.281468	-0.0568984	0.0140632	5.27e-05	0.871084	0.646914	306118	---	0.053515	41
	APOE4_pos	rs11768171	7	100135692	T	C	0.522916	-0.0796733	0.015463	2.62e-07	4.5484	0.102879	126367	-+-	0.523058	-0.0242445	0.0125642	0.053665	0.071664	0.964802	306121	---	0.005417	41
	APOE4_pos	rs11505847	7	100137038	A	G	0.282027	-0.099532	0.0173012	9e-09	8.14784	0.017011	126307	-+-	0.281528	-0.0569747	0.0140618	5.14e-05	0.81035	0.66686	306065	---	0.056297	41
	APOE4_pos	rs67950895	7	100137140	AT	A	0.430819	0.0869068	0.0164308	1.25e-07	0.312372	0.576228	123392	+?+	0.430985	0.0193437	0.0131212	0.140407	0.353277	0.552264	302859	+?+	0.001319	41
	APOE4_pos	rs11505848	7	100137219	C	T	0.476871	0.0795706	0.0154608	2.71e-07	4.79516	0.090938	126367	+-+	0.476731	0.02415	0.0125614	0.05455	0.069055	0.966062	306120	+++	0.005415	41
	APOE4_pos	rs7341389	7	100137558	A	G	0.399363	0.0705237	0.0157945	8.12e-06	4.33498	0.114464	126362	+-+	0.399671	0.0249228	0.0128159	0.051828	0.517496	0.772018	306119	+++	0.024985	41
	APOE4_pos	rs11771139	7	100138436	A	G	0.281903	-0.102301	0.0172744	3.27e-09	6.58961	0.037075	126373	-+-	0.281582	-0.0564645	0.0140554	5.95e-05	1.00602	0.604708	306128	---	0.039593	41
	APOE4_pos	rs34666036	7	100139389	A	G	0.280151	-0.100615	0.0174017	7.58e-09	7.26535	0.026445	126127	-+-	0.280027	-0.0572002	0.0141071	5.07e-05	1.08732	0.58062	306002	---	0.052635	41
	APOE4_pos	rs3779047	7	100140430	T	G	0.444714	0.0761607	0.0155226	9.44e-07	2.85387	0.240044	126373	+-+	0.444522	0.027656	0.0126121	0.028342	0.002697	0.998652	306127	+++	0.015321	41
	APOE4_pos	rs35042434	7	100140699	G	C	0.446353	0.0759782	0.0155262	1.01e-06	2.65984	0.264499	126361	+++	0.446198	0.0273836	0.0126097	0.029905	0.01599	0.992037	306123	+++	0.015139	41
	APOE4_pos	rs4729578	7	100144470	A	G	0.217344	0.0962715	0.0187213	2.77e-07	1.54729	0.46133	126373	+++	0.216567	0.0297015	0.0152061	0.050804	4.0913	0.129296	306127	+++	0.005794	41
	APOE4_pos	rs10231604	7	100148578	G	A	0.444832	0.076081	0.015521	9.67e-07	2.56102	0.277895	126375	+++	0.444685	0.0278029	0.0126103	0.027491	0.028192	0.986003	306129	+++	0.015793	41
	APOE4_pos	7:100148821:CG:C	7	100148821	C	CG	0.282832	-0.113814	0.0181321	3.56e-10	1.88108	0.170212	123392	-?-	0.282209	-0.0588544	0.0145336	5.19e-05	0.717309	0.397028	302859	-?-	0.018046	41
	APOE4_pos	rs12878	7	100149507	G	A	0.400244	0.0726257	0.0157645	4.15e-06	3.56278	0.168404	126374	+-+	0.400477	0.025542	0.0127909	0.045855	0.712338	0.700354	306126	+++	0.020401	41
	APOE4_pos	rs7785392	7	100149755	G	T	0.44666	0.0759615	0.0155167	9.98e-07	2.53	0.28224	126373	+++	0.446474	0.0273233	0.0126066	0.030227	0.048577	0.976004	306127	+++	0.015001	41
	APOE4_pos	rs3736590	7	100153658	G	T	0.444846	0.0766619	0.0155184	7.95e-07	2.60332	0.27208	126374	+++	0.444639	0.0279488	0.0126108	0.026695	0.028315	0.985942	306127	+++	0.014869	41
	APOE4_pos	rs2272337	7	100155498	A	G	0.444819	0.0769453	0.015518	7.24e-07	2.42784	0.297031	126374	+++	0.444614	0.0281977	0.0126114	0.025381	0.035924	0.982198	306123	+++	0.014799	41
	APOE4_pos	rs11764584	7	100156247	G	A	0.446542	0.0850293	0.0163395	1.99e-07	0.063256	0.801422	123392	+?+	0.446305	0.027586	0.0130609	0.034698	0.026632	0.870365	302859	+?+	0.006046	41
	APOE4_pos	rs7807641	7	100158880	C	G	0.446338	0.0783564	0.0155108	4.46e-07	2.34448	0.309673	126370	+++	0.446154	0.0279536	0.0126079	0.026635	0.044664	0.977916	306126	+++	0.011704	41
	APOE4_pos	rs3823646	7	100159989	G	A	0.446384	0.0778375	0.0155113	5.32e-07	2.49567	0.287125	126372	+++	0.44618	0.028221	0.0126077	0.025217	0.03613	0.982097	306127	+++	0.013079	41
	APOE4_pos	rs3800951	7	100160513	T	G	0.444054	0.0768897	0.0155189	7.38e-07	3.08079	0.214297	126371	+-+	0.443794	0.0285301	0.0126139	0.023731	0.020415	0.989844	306128	+++	0.01562	41
	APOE4_pos	rs34130487	7	100161582	T	C	0.282992	-0.103835	0.0172864	1.95e-09	4.29608	0.116713	126274	---	0.282535	-0.0584663	0.0140737	3.3e-05	0.751813	0.686667	306017	---	0.041841	41
	APOE4_pos	rs11771167	7	100161632	A	G	0.444094	0.0770573	0.0155328	7.15e-07	3.10271	0.21196	126324	+-+	0.443852	0.0283649	0.0126166	0.024584	0.029066	0.985572	306109	+++	0.014985	41
	APOE4_pos	rs7787294	7	100162014	C	A	0.444112	0.0774396	0.0155203	6.17e-07	2.94196	0.229701	126367	+++	0.443845	0.0286399	0.0126148	0.023208	0.031466	0.98439	306126	+++	0.014712	41
	APOE4_pos	rs7787492	7	100162205	A	G	0.444082	0.0779356	0.0155222	5.24e-07	2.48607	0.288507	126366	+++	0.443819	0.0285865	0.0126152	0.023471	0.023134	0.9885	306125	+++	0.013639	41
	APOE4_pos	rs2405440	7	100163350	A	G	0.444042	0.0772267	0.0155216	6.63e-07	2.92507	0.231648	126372	+++	0.443781	0.0279322	0.0126174	0.026865	0.027308	0.986439	306129	+++	0.013745	41
	APOE4_pos	rs1918352	7	100165816	G	A	0.44964	0.0834722	0.0163918	3.61e-07	0.162784	0.686606	123392	+?+	0.44936	0.0286924	0.0131078	0.028622	0.007218	0.932295	302859	+?+	0.009071	41
	APOE4_pos	7:100168005:G:C	7	100168005	C	G	0.118824	-0.137164	0.0256625	9.25e-08	0.042867	0.835976	123392	-?-	0.112012	-0.0618946	0.021139	0.003423	1.07033	0.300871	302859	-?-	0.023603	41
	APOE4_pos	rs1918353	7	100169964	A	G	0.439515	0.0791586	0.0155645	3.73e-07	2.58749	0.274242	126369	+++	0.438913	0.0293549	0.0126605	0.020438	0.007215	0.996399	306124	+++	0.013075	41
	APOE4_pos	rs57966707	7	100172833	T	A	0.260777	-0.1132	0.018916	2.23e-09	1.07748	0.299263	123392	-?-	0.260994	-0.0619935	0.0151277	4.21e-05	0.57375	0.448773	302859	-?-	0.034524	41
	APOE4_pos	rs3735242	7	100174226	G	A	0.468484	-0.082	0.0155621	1.4e-07	2.90242	0.234286	126373	---	0.468904	-0.0427457	0.0126667	0.000743	2.0197	0.364273	306129	---	0.050445	41
	APOE4_pos	rs12705073	7	100176499	C	T	0.492619	-0.0848501	0.0155289	4.76e-08	2.61145	0.270976	126373	---	0.49286	-0.0499962	0.0126426	7.74e-05	2.96246	0.227358	306128	---	0.081761	41
	APOE4_pos	rs7799441	7	100178649	C	T	0.494048	-0.0870754	0.0155227	2.08e-08	1.66247	0.435511	126360	---	0.494286	-0.0488185	0.0126395	0.000113	2.49711	0.286919	306118	---	0.055999	41
	APOE4_pos	7:100179263:G:T	7	100179263	T	G	0.2672	-0.122183	0.0189615	1.2e-10	0.863619	0.352728	123392	-?-	0.268169	-0.0754059	0.0151232	6.28e-07	0.186198	0.6661	302859	-?-	0.053788	41
	APOE4_pos	rs55796551	7	100179799	A	G	0.245242	-0.123835	0.0183192	1.43e-11	0.863133	0.649491	126374	---	0.245648	-0.073568	0.0148777	7.76e-07	1.15298	0.561867	306127	---	0.033193	41
	APOE4_pos	rs12666107	7	100180396	C	G	0.245211	-0.123768	0.0183213	1.48e-11	0.701555	0.70414	126375	---	0.245647	-0.0723159	0.0148794	1.19e-06	1.34988	0.509187	306129	---	0.029283	41
	APOE4_pos	rs3807471	7	100181322	G	T	0.208241	0.112515	0.0192289	5.01e-09	0.731965	0.693515	126375	+++	0.207159	0.0432348	0.015671	0.005815	1.68404	0.430839	306127	+++	0.005238	41
	APOE4_pos	rs3779046	7	100181620	G	A	0.270823	-0.114095	0.0176965	1.18e-10	2.01175	0.365724	126375	---	0.271256	-0.0639638	0.0143893	8.9e-06	1.37211	0.503559	306128	---	0.027972	41
	APOE4_pos	rs3779045	7	100181636	C	T	0.270823	-0.114095	0.0176965	1.18e-10	2.01175	0.365724	126375	---	0.271257	-0.0640736	0.0143891	8.59e-06	1.33909	0.511942	306129	---	0.028317	41
	APOE4_pos	rs6465764	7	100182263	A	G	0.270598	-0.113142	0.0177089	1.72e-10	2.40282	0.30077	126367	---	0.271053	-0.0640576	0.0143944	8.7e-06	1.32651	0.515171	306128	---	0.031511	41
	APOE4_pos	rs4729579	7	100182659	G	C	0.271044	-0.121013	0.018626	8.47e-11	0.546046	0.459938	123392	-?-	0.271304	-0.0662028	0.0148949	8.92e-06	1.01562	0.313561	302859	-?-	0.02157	41
	APOE4_pos	rs10252884	7	100183032	C	T	0.270444	-0.12175	0.0186475	6.85e-11	0.621897	0.430343	123392	-?-	0.270699	-0.065152	0.0149138	1.27e-05	1.0644	0.302213	302859	-?-	0.017794	41
	APOE4_pos	rs66809776	7	100184501	C	T	0.491726	-0.0859349	0.0155035	3.05e-08	1.8731	0.391978	125938	---	0.492007	-0.0504789	0.0125746	6.02e-05	3.03423	0.219343	305748	---	0.075711	41
	APOE4_pos	rs7788301	7	100185130	G	C	0.270612	-0.113416	0.0177026	1.54e-10	2.10512	0.349043	126374	---	0.271056	-0.0638401	0.0143922	9.3e-06	1.3933	0.498253	306128	---	0.029805	41
	APOE4_pos	rs6960458	7	100186091	T	G	0.270612	-0.113526	0.0177027	1.47e-10	2.10549	0.348979	126374	---	0.271049	-0.064096	0.0143936	8.58e-06	1.34635	0.510087	306129	---	0.030297	41
	APOE4_pos	rs2141160	7	100187081	T	G	0.270364	-0.115127	0.0177114	8.3e-11	2.13731	0.34347	126372	---	0.270859	-0.063725	0.0144009	9.77e-06	1.37305	0.503321	306127	---	0.024357	41
	APOE4_pos	rs6465765	7	100187820	A	G	0.27053	-0.113984	0.0177147	1.28e-10	2.0487	0.359029	126349	---	0.270979	-0.0642271	0.0144007	8.31e-06	1.3891	0.499299	306112	---	0.029317	41
	APOE4_pos	rs6465766	7	100188048	G	A	0.271583	-0.114983	0.0177016	8.55e-11	2.40119	0.301016	126372	---	0.272049	-0.0632924	0.0143838	1.1e-05	1.34976	0.509217	306128	---	0.023458	41
	APOE4_pos	rs4727449	7	100188127	T	C	0.167813	0.129228	0.0210079	7.91e-10	0.562144	0.754974	126374	+++	0.167063	0.0559161	0.0171844	0.001144	0.64643	0.723818	306129	+++	0.006926	41
	APOE4_pos	rs2272344	7	100189196	T	C	0.270887	-0.113862	0.0176966	1.28e-10	2.24154	0.326028	126375	---	0.271354	-0.0640736	0.0143865	8.56e-06	1.45204	0.48383	306127	---	0.029051	41
	APOE4_pos	rs11764176	7	100189341	T	G	0.271324	-0.121232	0.0186181	7.69e-11	0.51652	0.47233	123392	-?-	0.271611	-0.0666271	0.0148868	7.73e-06	1.036	0.308755	302859	-?-	0.022003	41
	APOE4_pos	rs6948729	7	100189749	G	A	0.271001	-0.113947	0.0176955	1.24e-10	2.04569	0.35957	126375	---	0.271465	-0.0643647	0.0143882	7.81e-06	1.38427	0.500507	306128	---	0.029723	41
	APOE4_pos	rs4729580	7	100192194	C	T	0.49369	-0.0874377	0.0155283	1.84e-08	2.04134	0.360354	126364	---	0.49402	-0.0492543	0.0126473	9.93e-05	2.35493	0.308059	306128	---	0.056584	41
	APOE4_pos	rs12666425	7	100193054	G	A	0.270847	-0.11488	0.0176996	8.84e-11	1.66387	0.435207	126374	---	0.271292	-0.0650677	0.0143935	6.25e-06	1.32542	0.515452	306129	---	0.029023	41
	APOE4_pos	rs11767968	7	100193348	A	G	0.270337	-0.111656	0.0175217	1.92e-10	1.71353	0.424533	126375	---	0.270556	-0.0642911	0.0142398	6.43e-06	1.11408	0.572902	306129	---	0.035944	41
	APOE4_pos	rs10953295	7	100193916	C	T	0.493529	-0.0859185	0.0153944	2.45e-08	1.75215	0.416415	126362	---	0.49362	-0.0479851	0.0125376	0.000131	2.62738	0.268827	306122	---	0.056067	41
	APOE4_pos	rs7811662	7	100194985	G	A	0.270694	-0.118492	0.0184113	1.27e-10	0.59473	0.440596	123392	-?-	0.270718	-0.0658087	0.0147192	7.9e-06	0.933948	0.333839	302859	-?-	0.025438	41
	APOE4_pos	rs4299940	7	100196319	C	T	0.490387	-0.0842516	0.0154257	4.82e-08	2.16825	0.338197	126262	---	0.490499	-0.0485791	0.0125367	0.000108	3.20602	0.20129	306115	---	0.072725	41
	APOE4_pos	rs3823642	7	100198449	C	T	0.2703	-0.111637	0.0175183	1.92e-10	1.82257	0.402008	126372	---	0.270523	-0.0642282	0.0142352	6.52e-06	1.09676	0.577886	306129	---	0.035729	41
	APOE4_pos	rs3735241	7	100198523	C	A	0.490238	-0.08422	0.0153969	4.61e-08	1.96989	0.37346	126375	---	0.490267	-0.0483891	0.0125335	0.000114	3.12833	0.209263	306128	---	0.071121	41
	APOE4_pos	rs2272345	7	100199408	G	C	0.270266	-0.112065	0.0175194	1.64e-10	1.8009	0.406386	126373	---	0.270501	-0.0640533	0.0142354	6.91e-06	1.10331	0.575995	306126	---	0.033449	41
	APOE4_pos	rs13230744	7	100200169	G	A	0.265733	-0.110211	0.017608	3.99e-10	1.68228	0.431219	126373	---	0.265393	-0.0651777	0.0143126	5.34e-06	2.0409	0.360433	306123	---	0.047202	41
	APOE4_pos	rs1043915	7	100202222	A	T	0.270259	-0.111379	0.0175178	2.11e-10	1.8633	0.393902	126374	---	0.270465	-0.0638465	0.0142344	7.38e-06	1.14251	0.564818	306129	---	0.035243	41
	APOE4_pos	rs1727145	7	100203212	G	T	0.487679	-0.0840623	0.0154084	4.99e-08	2.08852	0.351952	126353	---	0.487589	-0.0505157	0.0125356	5.64e-05	2.52757	0.282583	306124	---	0.091246	41
	APOE4_pos	rs1628077	7	100203335	A	G	0.270266	-0.110943	0.0175279	2.54e-10	2.42907	0.296848	126352	---	0.270488	-0.0632593	0.0142391	9.01e-06	1.33933	0.511879	306107	---	0.034748	41
	APOE4_pos	rs2246713	7	100205189	G	C	0.489599	-0.0831436	0.0153966	6.81e-08	2.29416	0.317562	126372	---	0.489445	-0.0516923	0.0125317	3.75e-05	2.61144	0.270977	306127	---	0.113111	41
	APOE4_pos	rs2950517	7	100205789	G	C	0.270288	-0.111669	0.0175322	1.96e-10	1.64827	0.438615	126345	---	0.270458	-0.0644628	0.0142411	6.08e-06	1.02197	0.599904	306113	---	0.036646	41
	APOE4_pos	rs1727122	7	100206115	C	T	0.270393	-0.110656	0.0175211	2.78e-10	1.93809	0.379444	126365	---	0.270541	-0.0654766	0.0142371	4.31e-06	1.04946	0.591716	306123	---	0.045388	41
	APOE4_pos	rs1727123	7	100206171	C	T	0.270778	-0.117231	0.0184079	1.97e-10	0.461345	0.496996	123392	-?-	0.270776	-0.0665395	0.0147162	6.23e-06	0.816415	0.36623	302859	-?-	0.031505	41
	APOE4_pos	rs1727124	7	100206481	T	G	0.270783	-0.117213	0.0184066	1.98e-10	0.441688	0.506309	123392	-?-	0.27078	-0.0666891	0.0147163	5.94e-06	0.804432	0.369771	302859	-?-	0.032063	41
	APOE4_pos	rs1727125	7	100206502	C	T	0.270301	-0.110719	0.0175277	2.76e-10	1.8105	0.40444	126365	---	0.270522	-0.0647497	0.0142378	5.5e-06	1.07174	0.585159	306118	---	0.041797	41
	APOE4_pos	rs2528900	7	100207696	A	G	0.270362	-0.110824	0.0175161	2.58e-10	1.80035	0.406498	126374	---	0.270554	-0.0647892	0.0142338	5.4e-06	1.07424	0.58443	306129	---	0.041405	41
	APOE4_pos	rs1138417	7	100209523	C	G	0.270143	-0.111781	0.0175236	1.84e-10	1.98642	0.370387	126374	---	0.270396	-0.0647199	0.0142357	5.54e-06	1.25159	0.534837	306128	---	0.03714	41
	APOE4_pos	rs1061230	7	100209642	G	A	0.270379	-0.11089	0.0175151	2.51e-10	1.66857	0.434184	126374	---	0.270578	-0.0657254	0.0142314	3.93e-06	1.08419	0.581529	306128	---	0.045379	41
	APOE4_pos	rs2950518	7	100209721	G	A	0.492393	-0.0893319	0.016223	3.75e-08	1.01231	0.314351	123392	-?-	0.492463	-0.0492092	0.0129817	0.000152	3.08517	0.079009	302859	-?-	0.053493	41
	APOE4_pos	rs941287	7	100209850	T	C	0.488123	-0.0833099	0.0154039	6.5e-08	2.25699	0.323519	126373	---	0.488014	-0.0518103	0.0125327	3.6e-05	2.77334	0.249906	306128	---	0.112683	41
	APOE4_pos	rs1637001	7	100210528	G	A	0.270321	-0.111722	0.0175211	1.87e-10	1.82339	0.401843	126372	---	0.270504	-0.0658322	0.0142407	3.84e-06	1.15461	0.56141	306128	---	0.042125	41
	APOE4_pos	rs1617502	7	100212212	C	T	0.287033	-0.102868	0.0173316	3.02e-09	0.478286	0.787302	126373	---	0.287219	-0.0637751	0.0141069	6.25e-06	2.22398	0.328904	306128	---	0.080235	41
	APOE4_pos	rs1727128	7	100212298	C	G	0.501838	-0.077325	0.0154405	5.61e-07	2.81009	0.245356	126374	---	0.501888	-0.0503779	0.0125777	6.26e-05	2.71687	0.257063	306127	---	0.176	41
	APOE4_pos	rs2257213	7	100212490	T	C	0.270516	-0.118671	0.0184176	1.21e-10	0.386976	0.533893	123392	-?-	0.270556	-0.0664572	0.0147235	6.46e-06	1.04779	0.306017	302859	-?-	0.026823	41
	APOE4_pos	rs1618851	7	100213020	T	G	0.270286	-0.111852	0.0175181	1.77e-10	1.65688	0.436729	126374	---	0.27047	-0.0655246	0.0142362	4.23e-06	1.10792	0.57467	306129	---	0.040163	41
	APOE4_pos	rs1727129	7	100213379	T	C	0.484411	-0.0851484	0.0162372	1.6e-07	1.01089	0.314689	123392	-?-	0.484407	-0.0491797	0.0129906	0.000155	2.47545	0.115636	302859	-?-	0.083681	41
	APOE4_pos	rs1623264	7	100213581	G	C	0.270286	-0.112543	0.017518	1.37e-10	1.61009	0.447067	126373	---	0.27046	-0.0655534	0.014238	4.2e-06	1.07243	0.584959	306128	---	0.037407	41
	APOE4_pos	rs1624099	7	100213690	G	A	0.484535	-0.0810452	0.015406	1.47e-07	1.90691	0.385407	126373	---	0.484508	-0.0515933	0.0125387	3.92e-05	2.94155	0.229747	306128	---	0.138147	41
	APOE4_pos	rs1727130	7	100213841	C	G	0.270307	-0.11209	0.0175161	1.61e-10	1.59853	0.44966	126374	---	0.27049	-0.0654093	0.0142353	4.4e-06	1.13104	0.568064	306129	---	0.038645	41
	APOE4_pos	rs1052482	7	100214213	A	T	0.28202	-0.119605	0.0184762	9.9e-11	0.316699	0.573598	123392	-?-	0.282537	-0.0661772	0.0147792	7.65e-06	0.865692	0.352151	302859	-?-	0.023959	41
	APOE4_pos	rs1636975	7	100214466	A	G	0.270766	-0.118217	0.0184084	1.39e-10	0.427347	0.513294	123392	-?-	0.270744	-0.0671435	0.0147171	5.14e-06	0.915429	0.338678	302859	-?-	0.030252	41
	APOE4_pos	rs1727132	7	100214674	T	C	0.270306	-0.11184	0.0175181	1.78e-10	1.70409	0.426541	126373	---	0.27049	-0.0654082	0.0142353	4.4e-06	1.13096	0.568087	306129	---	0.039705	41
	APOE4_pos	rs1727133	7	100215247	C	T	0.270333	-0.112435	0.0175156	1.42e-10	1.64919	0.438413	126375	---	0.270504	-0.0653805	0.0142346	4.43e-06	1.1262	0.569439	306128	---	0.037106	41
	APOE4_pos	rs1727134	7	100216049	T	C	0.270483	-0.119876	0.0184187	7.85e-11	0.495279	0.481582	123392	-?-	0.270482	-0.0667287	0.0147261	5.95e-06	1.05616	0.304093	302859	-?-	0.024234	41
	APOE4_pos	rs1636978	7	100216289	G	A	0.270011	-0.113953	0.01753	8.28e-11	1.59273	0.450966	126373	---	0.270247	-0.0643625	0.0142438	6.31e-06	1.20417	0.54767	306129	---	0.028151	41
	APOE4_pos	7:100216365:CAG:C	7	100216365	C	CAG	0.270502	-0.112607	0.0175134	1.32e-10	1.6616	0.4357	126374	---	0.270651	-0.0648244	0.0142355	5.35e-06	1.19054	0.551415	306126	---	0.034267	41
	APOE4_pos	rs36019559	7	100216963	A	G	0.270465	-0.112505	0.0175241	1.41e-10	1.51932	0.467826	126357	---	0.270617	-0.0650026	0.0142394	5.07e-06	1.11842	0.57166	306123	---	0.035423	41
	APOE4_pos	rs2005763	7	100217198	A	G	0.270382	-0.112532	0.0175231	1.39e-10	1.57069	0.455961	126375	---	0.270535	-0.06542	0.0142428	4.43e-06	1.05792	0.589216	306129	---	0.036971	41
	APOE4_pos	7:100217529:C:CAA	7	100217529	CAA	C	0.270773	-0.119206	0.0184177	9.97e-11	0.356177	0.550637	123392	-?-	0.270739	-0.066781	0.014727	5.86e-06	0.900693	0.342596	302859	-?-	0.026228	41
	APOE4_pos	rs1727138	7	100217624	T	C	0.270356	-0.112759	0.0175213	1.27e-10	1.57348	0.455327	126374	---	0.270504	-0.0653965	0.0142393	4.44e-06	1.10105	0.576648	306129	---	0.035946	41
	APOE4_pos	rs1727139	7	100217744	C	T	0.270385	-0.112173	0.0175179	1.57e-10	1.67847	0.432041	126375	---	0.270512	-0.0654349	0.0142391	4.38e-06	1.09034	0.579743	306128	---	0.038444	41
	APOE4_pos	rs1727140	7	100217776	T	A	0.270398	-0.112777	0.0175204	1.26e-10	1.66996	0.433883	126375	---	0.270579	-0.0659977	0.0142395	3.63e-06	1.04806	0.592129	306128	---	0.038286	41
	APOE4_pos	rs10601149	7	100218293	TAA	T	0.49005	-0.0842744	0.015402	4.56e-08	2.34142	0.310147	126371	---	0.490011	-0.0510386	0.0125424	4.77e-05	2.71134	0.257775	306127	---	0.094279	41
	APOE4_pos	rs1727142	7	100218556	T	C	0.270089	-0.113031	0.0175324	1.18e-10	1.8146	0.403612	126373	---	0.270251	-0.0644009	0.014252	6.31e-06	1.27743	0.52797	306129	---	0.031394	41
	APOE4_pos	rs1727144	7	100219050	C	A	0.270064	-0.114796	0.0175342	6.07e-11	1.65297	0.437584	126373	---	0.270226	-0.063774	0.0142509	7.75e-06	1.0741	0.58447	306128	---	0.023964	41
	APOE4_pos	rs2906645	7	100220236	A	G	0.270172	-0.114224	0.0175291	7.45e-11	1.70921	0.425451	126368	---	0.270355	-0.0646964	0.0142432	5.65e-06	1.16483	0.558548	306128	---	0.028338	41
	APOE4_pos	rs2906646	7	100220514	G	A	0.488538	-0.0840982	0.015409	4.93e-08	2.15049	0.341215	126365	---	0.488365	-0.0513691	0.0125397	4.24e-05	2.68629	0.261024	306125	---	0.099468	41
	APOE4_pos	rs705867	7	100221304	C	T	0.490231	-0.0847336	0.0153995	3.84e-08	2.12934	0.344842	126375	---	0.490087	-0.0516165	0.0125358	3.87e-05	2.75266	0.252504	306126	---	0.095361	41
	APOE4_pos	7:100221381:C:CTCTG	7	100221381	CTCTG	C	0.270315	-0.120668	0.0184335	6.11e-11	0.402397	0.525854	123392	-?-	0.270265	-0.065563	0.0147389	8.77e-06	0.849997	0.356553	302859	-?-	0.019574	41
	APOE4_pos	rs858505	7	100221954	G	A	0.27014	-0.11474	0.0175324	6.18e-11	1.80079	0.406408	126368	---	0.270333	-0.0648127	0.014246	5.46e-06	1.11079	0.573846	306125	---	0.027118	41
	APOE4_pos	rs858506	7	100222427	T	C	0.270646	-0.120757	0.0184184	5.7e-11	0.397958	0.528146	123392	-?-	0.270612	-0.0663898	0.0147255	6.62e-06	0.956789	0.327997	302859	-?-	0.021157	41
	APOE4_pos	rs858507	7	100223254	A	G	0.270154	-0.114845	0.0175335	5.95e-11	1.70185	0.42702	126368	---	0.270358	-0.064882	0.0142471	5.34e-06	1.06947	0.585823	306127	---	0.027019	41
	APOE4_pos	rs858508	7	100223758	C	G	0.270644	-0.120898	0.0184183	5.42e-11	0.405872	0.524072	123392	-?-	0.270611	-0.0663749	0.0147249	6.65e-06	0.971726	0.32425	302859	-?-	0.020788	41
	APOE4_pos	rs858509	7	100223847	A	G	0.270508	-0.121514	0.0184258	4.41e-11	0.426278	0.513821	123392	-?-	0.270435	-0.0651168	0.014735	1e-05	0.895019	0.344121	302859	-?-	0.016853	41
	APOE4_pos	rs863450	7	100224062	C	T	0.27069	-0.120879	0.0184181	5.45e-11	0.392333	0.531075	123392	-?-	0.270627	-0.0663001	0.0147247	6.81e-06	0.927028	0.335636	302859	-?-	0.020657	41
	APOE4_pos	rs858510	7	100224271	C	T	0.488085	-0.0854261	0.0154764	3.48e-08	1.77055	0.412602	126239	---	0.488109	-0.0502833	0.0125822	6.5e-05	2.53145	0.282035	305974	---	0.078095	41
	APOE4_pos	rs858511	7	100225998	A	G	0.270049	-0.114074	0.0175313	7.93e-11	1.77883	0.410895	126375	---	0.270234	-0.0648436	0.0142472	5.41e-06	1.12463	0.569887	306128	---	0.029334	41
	APOE4_pos	rs1859787	7	100226730	G	A	0.488363	-0.0842809	0.0154091	4.62e-08	2.03606	0.361306	126374	---	0.4882	-0.0509418	0.0125411	4.92e-05	2.61903	0.269951	306128	---	0.093339	41
	APOE4_pos	rs858512	7	100226830	A	G	0.270053	-0.114146	0.0175318	7.73e-11	1.77336	0.412023	126373	---	0.270228	-0.0649258	0.0142474	5.27e-06	1.10122	0.576598	306129	---	0.02937	41
	APOE4_pos	rs858513	7	100227935	G	A	0.270511	-0.120853	0.0184251	5.6e-11	0.393661	0.530381	123392	-?-	0.270474	-0.066532	0.0147301	6.37e-06	0.917515	0.338128	302859	-?-	0.021313	41
	APOE4_pos	rs858514	7	100228125	A	G	0.270017	-0.114565	0.0175368	6.68e-11	1.84152	0.398216	126364	---	0.270193	-0.0649439	0.0142505	5.26e-06	1.07829	0.583248	306128	---	0.028117	41
	APOE4_pos	rs2950520	7	100229525	T	C	0.270312	-0.121404	0.0184331	4.67e-11	0.440446	0.506907	123392	-?-	0.270245	-0.0665694	0.0147454	6.44e-06	1.07085	0.300755	302859	-?-	0.020203	41
	APOE4_pos	7:100231228:G:GCA	7	100231228	GCA	G	0.271084	-0.122242	0.0184172	3.31e-11	0.396708	0.528794	123392	-?-	0.270967	-0.0657083	0.014732	8.3e-06	1.00092	0.317087	302859	-?-	0.016548	41
	APOE4_pos	rs7782051	7	100240485	C	T	0.209096	0.111139	0.018989	4.97e-09	0.680063	0.711748	126371	+++	0.208159	0.0442283	0.0154615	0.004242	1.75262	0.416316	306128	+++	0.006303	41
	APOE4_pos	rs866500	7	100242838	A	G	0.242372	-0.123862	0.0182006	1.05e-11	0.587753	0.745369	126344	---	0.242648	-0.0757046	0.0147729	3.04e-07	0.598713	0.741295	306121	---	0.039958	41
	APOE4_pos	rs13240468	7	100244879	A	C	0.130188	0.113873	0.0231188	8.56e-07	1.4857	0.475755	126297	+++	0.129341	0.0541302	0.0188758	0.004147	0.333724	0.846316	306122	+++	0.045334	41
	APOE4_pos	rs858502	7	100245730	T	C	0.507326	-0.0975048	0.015407	2.55e-10	2.30938	0.315156	126341	---	0.507406	-0.0523244	0.0125414	3.05e-05	1.20259	0.548102	306128	---	0.022973	41
	APOE4_pos	rs34857299	7	100276574	A	T	0.252673	-0.129962	0.0180211	5.76e-13	0.319496	0.852359	126373	---	0.253516	-0.0715529	0.0145866	9.49e-07	1.02627	0.598617	306128	---	0.011779	41
	APOE4_pos	rs6979218	7	100295525	C	G	0.26549	-0.131309	0.0177434	1.42e-13	0.208816	0.900858	126345	---	0.266005	-0.0730848	0.0143824	3.82e-07	0.741449	0.690234	306125	---	0.010818	41
	APOE4_pos	rs36033613	7	100323620	C	A	0.171485	0.117941	0.020498	8.95e-09	0.767439	0.681322	126369	+++	0.170902	0.0598686	0.0167337	0.000349	0.28516	0.867118	306126	+++	0.028208	41
	APOE4_pos	rs7384878	7	100334426	C	T	0.315652	-0.12757	0.016749	2.72e-14	0.345341	0.841415	126371	---	0.315292	-0.0755439	0.0136354	3.09e-08	2.06346	0.356389	306128	---	0.016023	41
	APOE4_pos	rs35305377	7	100341332	G	A	0.451141	-0.0863491	0.0154998	2.6e-08	1.44605	0.485281	126372	---	0.451709	-0.060213	0.0126207	1.86e-06	2.45605	0.292871	306128	-+-	0.190999	41
	APOE4_pos	rs34893607	7	100348584	A	G	0.172211	0.119787	0.0204313	4.67e-09	0.362918	0.834053	126360	+++	0.171654	0.0585943	0.0166677	0.000442	0.385859	0.82454	306116	+++	0.020321	41
	APOE4_pos	rs13246354	7	100352383	T	C	0.171961	0.118976	0.0204594	6.22e-09	0.404917	0.81672	126372	+++	0.171488	0.0589734	0.0166896	0.000413	0.422688	0.809495	306129	+++	0.023075	41
	APOE4_pos	rs2906644	7	100358667	G	C	0.134154	-0.115194	0.0246464	3e-06	0.502324	0.478481	123392	-?-	0.133685	-0.0744897	0.0197509	0.000164	0.038177	0.845088	302858	-?-	0.197455	41
	APOE4_pos	rs13236234	7	100365395	C	T	0.172942	0.120146	0.0203993	3.98e-09	0.417966	0.811409	126373	+++	0.172347	0.0569926	0.016646	0.000621	0.41993	0.810613	306129	+++	0.016477	41
	APOE4_pos	rs2405442	7	100373690	T	C	0.31739	-0.127811	0.017547	3.38e-13	0.023367	0.878507	123392	-?-	0.317278	-0.0782416	0.0140284	2.5e-08	0.762809	0.382451	302859	-?-	0.027373	41
	APOE4_pos	rs1859788	7	100374211	A	G	0.318439	-0.127966	0.0166542	1.62e-14	0.032964	0.983653	126374	---	0.318435	-0.0729805	0.0135427	7.25e-08	2.5693	0.276747	306129	-+-	0.010438	41	rs1859788	PILRA	PILRA/ZCWPW1/NYAP1
	APOE4_pos	rs10255133	7	100384633	A	T	0.163957	0.124684	0.0221242	1.79e-08	0.433035	0.510503	123392	+?+	0.163043	0.0602132	0.0177617	0.000703	0.029847	0.862837	302859	+?+	0.023089	41
	APOE4_pos	rs2906657	7	100386466	C	T	0.325181	-0.125023	0.0166472	6.17e-14	0.03135	0.984447	126375	---	0.325139	-0.0700534	0.013561	2.44e-07	2.8389	0.241847	306128	---	0.010484	41
	APOE4_pos	rs34995835	7	100392741	T	G	0.307278	-0.125001	0.0168338	1.17e-13	0.417762	0.811492	126374	---	0.307338	-0.0711996	0.0137066	2.09e-07	1.51345	0.469201	306129	---	0.013217	41
	APOE4_pos	rs1476679	7	100406823	C	T	0.30727	-0.124611	0.0168343	1.4e-13	0.45118	0.798045	126372	---	0.307321	-0.0717377	0.0137048	1.69e-07	1.43362	0.488308	306129	---	0.014885	41
	APOE4_pos	rs34919929	7	100414711	G	A	0.308194	-0.124564	0.016788	1.22e-13	0.38601	0.824478	126375	---	0.308283	-0.0724933	0.0136696	1.16e-07	1.51771	0.468203	306128	---	0.016186	41
	APOE4_pos	rs60738304	7	100414956	A	C	0.308617	-0.12828	0.0176572	3.89e-13	0.004835	0.944562	123392	-?-	0.308481	-0.0766964	0.0141316	5.85e-08	0.16904	0.680966	302859	-?-	0.022581	41
	APOE4_pos	rs5015755	7	100415779	T	G	0.171487	0.119339	0.0204543	5.54e-09	0.562473	0.75485	126374	+++	0.171015	0.0543016	0.0166784	0.001136	0.553305	0.758318	306129	+++	0.01375	41
	APOE4_pos	rs5015756	7	100415834	T	C	0.446651	-0.0829871	0.0154673	8.26e-08	0.413247	0.813326	126372	---	0.447598	-0.058916	0.0126178	3.07e-06	2.28381	0.319211	306129	-+-	0.227841	41
	APOE4_pos	rs3807475	7	100428669	A	G	0.171339	0.118783	0.0204595	6.58e-09	0.589695	0.744645	126373	+++	0.170879	0.053809	0.0166857	0.001267	0.603064	0.739684	306127	+++	0.013874	41
	APOE4_pos	rs55773945	7	100444790	T	C	0.459806	-0.0799809	0.0162701	9e-07	0.074004	0.785594	123392	-?-	0.460401	-0.0620307	0.013023	1.94e-06	0.003188	0.95497	302859	-?-	0.389048	41
	APOE4_pos	rs4727455	7	100473057	A	G	0.172086	0.119321	0.0204478	5.51e-09	0.642179	0.725358	126371	+++	0.171643	0.055569	0.0166688	0.000862	0.529533	0.767385	306128	+++	0.01569	41
	APOE4_pos	rs34183059	7	100481806	G	A	0.173031	0.119031	0.020428	5.8e-09	0.654268	0.720987	126374	+++	0.172804	0.0558528	0.0166463	0.000797	0.520342	0.77092	306125	+++	0.016527	41
	APOE4_pos	rs6971558	7	100482234	A	T	0.321016	-0.122309	0.0166538	2.16e-13	0.072192	0.964548	126374	---	0.320531	-0.0678421	0.0135628	5.78e-07	1.71718	0.423759	306127	---	0.011233	41
	APOE4_pos	rs13235951	7	100489836	T	C	0.132227	0.107787	0.0229136	2.59e-06	2.06362	0.356361	126374	+++	0.13158	0.0579934	0.0187038	0.001939	0.480445	0.786453	306122	+++	0.092287	41
	APOE4_pos	rs35146386	7	100492116	A	G	0.171416	0.118258	0.0205174	8.44e-09	0.904209	0.636288	126373	+++	0.171217	0.0540013	0.0167179	0.001243	0.513207	0.773675	306127	+++	0.015208	41
	APOE4_pos	rs12539172	7	100494172	T	C	0.322426	-0.121093	0.016619	3.32e-13	0.019412	0.990341	126361	---	0.321885	-0.0678871	0.0135356	5.39e-07	2.00756	0.366492	306121	-+-	0.013074	41
	APOE4_pos	rs73405382	7	100509350	G	C	0.100907	0.128821	0.0270645	1.97e-06	0.165815	0.683858	123392	+?+	0.100989	0.0640053	0.0216658	0.003146	0.07377	0.785925	302858	+?+	0.061552	41
	APOE4_pos	rs7779608	7	100522864	T	C	0.328492	-0.101307	0.0176106	9.02e-09	1.76794	0.183637	123392	-?-	0.327198	-0.0558701	0.0140948	7.45e-05	0.135562	0.712733	302859	-?-	0.043994	41
	APOE4_pos	rs11765024	7	100528352	G	A	0.104716	0.115866	0.0250944	3.95e-06	0.796234	0.671583	126375	+++	0.104757	0.0618681	0.0204189	0.002455	0.119205	0.942139	306128	+++	0.095104	41
	APOE4_pos	rs11773620	7	100535643	A	C	0.103731	0.11202	0.0252462	9.24e-06	0.886218	0.642037	126374	+++	0.103764	0.0622055	0.0205567	0.002487	0.020885	0.989612	306124	+++	0.125987	41
	APOE4_pos	rs2734897	7	100561944	A	G	0.326016	-0.105674	0.0166796	2.44e-10	2.43364	0.296171	126375	---	0.324732	-0.0603946	0.0135749	8.75e-06	0.694488	0.706633	306129	---	0.035268	41
	APOE4_pos	rs909152	7	100577850	T	C	0.329676	-0.101478	0.0165374	8.7e-10	2.90671	0.233785	126374	---	0.328244	-0.0605837	0.0134451	6.7e-06	0.545628	0.761235	306126	---	0.055037	41
	APOE4_pos	rs2734895	7	100592493	T	C	0.329801	-0.0998303	0.0166746	2.2e-09	3.30277	0.191784	126373	---	0.328539	-0.0590411	0.0135672	1.37e-05	0.704295	0.703176	306129	---	0.05778	41
	APOE4_pos	rs143787698	7	133519738	A	G	0.007102	0.459732	0.101587	6.11e-06	0.836079	0.360521	123387	+?+	0.006908	-0.0584695	0.0800012	0.464877	0.038474	0.844494	302841	-?-	6.2e-05	42	rs143787698	EXOC4
	APOE4_pos	rs11765305	7	143414019	G	C	0.391672	-0.0728621	0.0159094	4.72e-06	0.399157	0.819076	126160	---	0.394208	-0.0468589	0.0128633	0.000272	4.20534	0.12213	305910	---	0.203729	43	rs11765305	EPHA1	EPHA1
	APOE4_pos	rs62502392	8	27333428	A	G	0.143292	0.0976647	0.0219725	8.92e-06	0.872963	0.646306	126375	+++	0.143209	0.068237	0.0178805	0.000137	1.17212	0.556515	306127	+++	0.298884	44
	APOE4_pos	rs57735330	8	27347529	A	AG	0.365866	0.0724993	0.0160129	6.05e-06	3.82355	0.147818	126373	+++	0.365543	0.0817007	0.0130072	3.47e-10	2.55477	0.278765	306129	+++	0.65558	44
	APOE4_pos	rs6987305	8	27350609	A	G	0.366312	0.0709905	0.0160137	9.42e-06	3.59531	0.165687	126375	+++	0.365959	0.0817394	0.0130059	3.39e-10	2.48806	0.288221	306129	+++	0.602359	44
	APOE4_pos	rs2322599	8	27354393	A	G	0.367129	0.0714757	0.0160209	8.26e-06	3.78253	0.150881	126369	+++	0.366869	0.0823576	0.0130042	2.48e-10	2.44505	0.294486	306128	+++	0.597976	44
	APOE4_pos	rs73223431	8	27362470	T	C	0.366054	0.0714217	0.0160419	8.62e-06	3.90367	0.142014	126374	+++	0.365847	0.0834575	0.0130255	1.53e-10	2.15766	0.339994	306128	+++	0.560287	44
	APOE4_pos	rs2741342	8	27472579	T	C	0.240603	-0.0913174	0.0183024	6.17e-07	2.07093	0.35506	126375	---	0.242948	-0.0622382	0.0148152	2.69e-05	0.700171	0.704628	306128	---	0.216834	44
	APOE4_pos	rs2565048	8	27472615	G	A	0.302858	-0.0808912	0.0170274	2.06e-06	5.4436	0.065756	126373	---	0.303846	-0.0425161	0.0138161	0.002098	0.66514	0.717078	306128	---	0.080109	44
	APOE4_pos	rs1873933	8	27559905	A	G	0.506816	-0.0777853	0.0155123	5.42e-07	2.43499	0.295971	126374	---	0.507394	-0.030418	0.0125707	0.015552	4.40899	0.110306	306128	-+-	0.017696	44
	APOE4_pos	rs1565736	8	27568712	G	A	0.333608	0.0785135	0.0163676	1.64e-06	0.794472	0.672175	126370	+++	0.333601	0.0452496	0.013254	0.000644	2.80462	0.246028	306129	+-+	0.114243	44
	APOE4_pos	rs1316801	8	27571711	T	C	0.409914	0.0781686	0.0157138	6.66e-07	1.44385	0.485817	126371	+++	0.410269	0.0440111	0.0127552	0.000563	6.68353	0.035375	306127	+-+	0.091475	44
	APOE4_pos	rs7831810	8	27572989	G	A	0.434938	0.0899403	0.0156163	8.66e-09	1.61529	0.445907	126374	+++	0.435396	0.0419075	0.0126587	0.000936	7.41274	0.024567	306129	+-+	0.016898	44
	APOE4_pos	rs7814146	8	27573055	A	C	0.334457	0.0783148	0.0163661	1.74e-06	0.729034	0.694532	126372	+++	0.334323	0.045263	0.0132485	0.000638	2.8782	0.237141	306129	+-+	0.116485	44
	APOE4_pos	rs10780145	8	27577205	T	C	0.409911	0.0785783	0.0157089	5.78e-07	1.38045	0.501463	126375	+++	0.41023	0.0436455	0.0127524	0.000624	7.18196	0.027571	306128	+-+	0.084261	44
	APOE4_pos	rs4352801	8	27577684	C	T	0.402436	0.0796251	0.0157509	4.38e-07	0.964524	0.617385	126374	+++	0.402683	0.0339897	0.0127786	0.007833	5.06369	0.079512	306129	+-+	0.024474	44
	APOE4_pos	rs7828131	8	27583493	C	T	0.380757	0.0720899	0.015893	5.82e-06	0.606185	0.738531	126373	+++	0.380866	0.0354434	0.0128995	0.006017	5.81517	0.054608	306125	+-+	0.073411	44
	APOE4_pos	rs4732728	8	27584004	G	C	0.411124	0.0797414	0.0165399	1.45e-06	0.914647	0.338884	123392	+?+	0.411563	0.0522973	0.0132046	7.55e-05	0.391779	0.531366	302859	+?+	0.194703	44
	APOE4_pos	rs6983452	8	27590511	T	C	0.417662	0.0785625	0.0156548	5.31e-07	0.93297	0.627203	126374	+++	0.417752	0.0379921	0.0127016	0.00279	5.6776	0.058496	306129	+-+	0.044185	44
	APOE4_pos	rs7821500	8	27594527	G	T	0.31205	0.0745182	0.0166133	7.38e-06	0.366358	0.832619	126373	+++	0.311506	0.0470725	0.0134721	0.000479	2.3431	0.309886	306127	+-+	0.199408	44
	APOE4_pos	rs2279590	8	27598736	T	C	0.41626	-0.0880108	0.0156853	2.06e-08	0.20451	0.902799	126374	---	0.417891	-0.0889154	0.0127253	2.91e-12	1.38564	0.500164	306128	---	0.964249	44
	APOE4_pos	rs7982	8	27604964	A	G	0.401112	-0.0933276	0.0157789	3.42e-09	0.461756	0.793836	126371	---	0.403248	-0.0906416	0.0128031	1.5e-12	1.928	0.381364	306128	---	0.894847	44
	APOE4_pos	rs11136000	8	27607002	T	C	0.402227	-0.0915343	0.015764	6.55e-09	0.341009	0.843239	126374	---	0.404523	-0.090946	0.0127874	1.19e-12	1.56014	0.458375	306129	---	0.976869	44
	APOE4_pos	rs4236673	8	27607412	A	G	0.402092	-0.0921109	0.0157764	5.41e-09	0.585274	0.746293	126372	---	0.404558	-0.0902026	0.0127943	1.86e-12	1.71766	0.423658	306128	---	0.925142	44
	APOE4_pos	rs11787077	8	27607795	T	C	0.402896	-0.0911487	0.0157653	7.6e-09	0.382113	0.826086	126369	---	0.405234	-0.0913721	0.0127855	9.26e-13	1.58851	0.451918	306125	---	0.99123	44
	APOE4_pos	rs1532276	8	27608640	T	C	0.402831	-0.0912472	0.0157641	7.3e-09	0.402297	0.817791	126375	---	0.405142	-0.0913338	0.0127869	9.52e-13	1.47104	0.479255	306127	---	0.996555	44
	APOE4_pos	rs1532277	8	27608664	T	C	0.401518	-0.0931399	0.0157784	3.67e-09	0.614166	0.735589	126375	---	0.403931	-0.0895998	0.012798	2.64e-12	1.70102	0.427196	306127	---	0.861626	44
	APOE4_pos	rs1532278	8	27608798	T	C	0.397856	-0.0924673	0.0158036	5.02e-09	0.651468	0.721997	126375	---	0.40013	-0.0903712	0.0128176	1.85e-12	1.59485	0.450487	306127	---	0.917944	44
	APOE4_pos	rs9331896	8	27610169	C	T	0.408529	-0.0924355	0.0157686	4.7e-09	0.520773	0.770753	126375	---	0.410872	-0.0904237	0.0128056	1.72e-12	0.751321	0.686836	306129	---	0.921088	44
	APOE4_pos	rs2070926	8	27610304	C	G	0.406319	-0.0949636	0.0157973	1.89e-09	0.872063	0.646597	126374	---	0.408617	-0.0906	0.012825	1.68e-12	0.636715	0.727343	306129	---	0.830181	44	rs2070926	CLU	CLU/PTK2B
	APOE4_pos	rs867230	8	27610986	C	A	0.41007	-0.0936581	0.01581	3.23e-09	0.475674	0.788331	126371	---	0.412203	-0.0936329	0.0128376	3.14e-13	0.681013	0.71141	306126	---	0.999017	44
	APOE4_pos	rs538181	8	27619298	G	A	0.446077	-0.0684459	0.0154647	9.73e-06	0.23535	0.888985	126374	---	0.447499	-0.05375	0.0125747	1.94e-05	1.48882	0.475015	306128	---	0.460967	44
	APOE4_pos	rs492638	8	27621710	T	G	0.308437	-0.0923094	0.0168286	4.23e-08	0.805928	0.668336	126373	---	0.309433	-0.0479998	0.0136196	0.000427	1.59675	0.450059	306129	---	0.040708	44
	APOE4_pos	rs507341	8	27624467	C	T	0.309177	-0.0889274	0.0168225	1.28e-07	0.438832	0.802988	126372	---	0.310343	-0.0472237	0.013615	0.000527	1.50911	0.47022	306127	---	0.053993	44
	APOE4_pos	rs495150	8	27624837	G	T	0.308503	-0.090773	0.0168313	7.08e-08	0.546723	0.760818	126372	---	0.309631	-0.0470539	0.0136234	0.000556	1.50404	0.471414	306129	---	0.04351	44
	APOE4_pos	rs576748	8	27629399	A	G	0.308597	-0.0868441	0.0168196	2.48e-07	0.279369	0.869633	126374	---	0.309784	-0.0467877	0.013615	0.000593	1.79256	0.408084	306129	---	0.06417	44
	APOE4_pos	rs17337119	8	106374053	C	T	0.424561	-0.0723438	0.015673	3.98e-06	0.883567	0.642889	126375	---	0.424037	0.000870621	0.0127809	0.945672	1.40815	0.494565	306128	+--	0.000297	45	rs17337119	OXR1
	APOE4_pos	rs565908244	8	134269027	A	G	0.003003	0.66224	0.145616	5.5e-06	0.120623	0.941471	126265	+++	0.002733	0.0908959	0.128995	0.481045	0.530271	0.767102	305892	+++	0.003326	46	rs565908244	ZFAT
	APOE4_pos	rs191587581	9	16617888	C	A	0.001691	-0.879773	0.196625	7.77e-06	0.480711	0.786348	126276	---	0.001603	0.102163	0.189406	0.589643	0.211013	0.899869	305926	-++	0.000325	47	rs191587581	BNC2
	APOE4_pos	rs146861359	11	6780450	A	G	0.011181	0.334681	0.0752869	8.89e-06	0.450406	0.798354	126371	+++	0.011304	-0.0202986	0.06304	0.747463	3.86269	0.144953	306117	++-	0.000303	48	rs146861359	OR2AG1
	APOE4_pos	rs141910311	11	48117131	A	G	0.006062	-0.604139	0.135548	8.43e-06	2.8937	0.235311	125457	---	0.006104	-0.125323	0.11123	0.259852	1.25752	0.533253	305007	---	0.006335	49	rs141910311	PTPRJ	SPI1
	APOE4_pos	rs1286289	11	60059204	A	T	0.308084	-0.08952	0.0168466	1.1e-07	2.40714	0.300121	126319	---	0.310622	-0.06583	0.0136004	1.32e-06	3.80339	0.149315	306017	---	0.27385	50
	APOE4_pos	rs1286171	11	60063985	G	A	0.282083	-0.0999043	0.0172005	6.48e-09	3.69569	0.157576	126319	---	0.284754	-0.0637303	0.0138839	4.49e-06	1.89824	0.387082	306015	---	0.10173	50
	APOE4_pos	rs1151065	11	60064243	A	C	0.281369	-0.0999109	0.0172115	6.61e-09	4.42821	0.109251	126316	---	0.283997	-0.0654958	0.0139002	2.49e-06	1.85891	0.394769	306016	---	0.119798	50
	APOE4_pos	rs1286170	11	60064457	A	G	0.337784	-0.0815528	0.0163485	6.2e-07	2.99706	0.223459	126317	---	0.339461	-0.0524624	0.0132364	7.46e-05	5.86545	0.053252	306016	-+-	0.166659	50
	APOE4_pos	rs1286169	11	60064873	G	T	0.281764	-0.099964	0.0172012	6.36e-09	3.6924	0.157836	126319	---	0.284376	-0.0646089	0.0138927	3.36e-06	1.54901	0.460931	306017	---	0.109826	50
	APOE4_pos	rs501697	11	60065650	A	T	0.281946	-0.0909296	0.0181192	5.31e-07	1.21639	0.270071	123336	-?-	0.284412	-0.06695	0.0143945	3.35e-06	1.1652	0.280389	302747	-?-	0.30007	50
	APOE4_pos	rs579721	11	60066845	A	G	0.281339	-0.100142	0.0172135	6.13e-09	4.14483	0.125881	126319	---	0.283979	-0.064849	0.0139008	3.13e-06	1.86925	0.392733	306017	---	0.110679	50
	APOE4_pos	rs1296390	11	60067348	A	G	0.281369	-0.0995972	0.0172143	7.41e-09	3.99352	0.135774	126317	---	0.284014	-0.0640107	0.0139026	4.2e-06	2.01086	0.365888	306008	---	0.107776	50
	APOE4_pos	rs3016834	11	60067769	T	C	0.281361	-0.100052	0.0172139	6.33e-09	4.0203	0.133968	126315	---	0.284008	-0.0643465	0.013903	3.74e-06	1.89872	0.386988	306010	---	0.106599	50
	APOE4_pos	rs3016835	11	60067983	T	C	0.281355	-0.100083	0.0172168	6.3e-09	4.28107	0.117592	126311	---	0.283997	-0.0643135	0.0139022	3.78e-06	1.91938	0.383011	306015	---	0.106004	50
	APOE4_pos	rs3016836	11	60068326	A	G	0.281363	-0.0901972	0.0181422	6.76e-07	1.35121	0.245066	123336	-?-	0.283838	-0.068418	0.0144072	2.08e-06	1.14313	0.284991	302747	-?-	0.347137	50
	APOE4_pos	rs1151103	11	60068918	A	T	0.28083	-0.100423	0.0172242	5.68e-09	4.17215	0.124173	126319	---	0.283508	-0.0654776	0.0139126	2.56e-06	1.79246	0.408106	306012	---	0.114484	50
	APOE4_pos	rs528823	11	60069624	T	C	0.281621	-0.0994613	0.0172102	7.71e-09	4.21778	0.121373	126317	---	0.284349	-0.0644212	0.0139003	3.63e-06	1.90944	0.384921	306016	---	0.113213	50
	APOE4_pos	rs3038645	11	60070248	TTATGAAAA	T	0.280028	-0.0990593	0.0172566	9.69e-09	3.27155	0.194801	126316	---	0.282649	-0.0644511	0.0139431	3.85e-06	1.41264	0.493457	306010	---	0.118759	50
	APOE4_pos	rs474951	11	60071148	G	T	0.282176	-0.0901304	0.0181218	6.69e-07	1.27564	0.258711	123336	-?-	0.284742	-0.0665341	0.0143952	3.86e-06	1.32783	0.249192	302747	-?-	0.307925	50
	APOE4_pos	rs536531	11	60071888	T	C	0.28106	-0.0997121	0.0172216	7.23e-09	4.24201	0.119911	126319	---	0.283834	-0.0652332	0.0139115	2.79e-06	1.83925	0.398668	306016	---	0.119366	50
	APOE4_pos	rs539360	11	60072209	A	C	0.28158	-0.0996137	0.0172126	7.34e-09	4.22596	0.120877	126319	---	0.284328	-0.06437	0.0139032	3.72e-06	1.94368	0.378386	306012	---	0.111189	50
	APOE4_pos	rs560238	11	60073806	A	G	0.282224	-0.0894729	0.0181426	8.3e-07	1.18311	0.276725	123336	-?-	0.284656	-0.0679952	0.0144191	2.45e-06	1.5103	0.219093	302747	-?-	0.35403	50
	APOE4_pos	rs525828	11	60076542	T	A	0.281537	-0.100362	0.0172233	5.79e-09	4.21795	0.121362	126315	---	0.284299	-0.0647689	0.0139083	3.26e-06	1.89913	0.386909	306016	---	0.107879	50
	APOE4_pos	rs501945	11	60076769	C	G	0.281724	-0.0914532	0.0181408	4.71e-07	1.69549	0.192879	123336	-?-	0.284312	-0.0673649	0.0144088	2.98e-06	1.51606	0.218216	302747	-?-	0.298427	50
	APOE4_pos	rs471457	11	60077758	A	G	0.281781	-0.0916176	0.0181438	4.51e-07	1.66165	0.19738	123336	-?-	0.284427	-0.066641	0.0144103	3.81e-06	1.55618	0.212225	302747	-?-	0.281024	50
	APOE4_pos	rs543695	11	60078356	A	C	0.306376	-0.09038	0.0167799	7.36e-08	3.72502	0.155282	126318	---	0.309172	-0.0582638	0.0135461	1.72e-05	2.69609	0.259748	306015	---	0.136419	50
	APOE4_pos	rs549680	11	60079021	G	A	0.281016	-0.099627	0.0172335	7.62e-09	3.98497	0.136356	126318	---	0.283817	-0.066424	0.0139195	1.85e-06	1.46483	0.480747	306014	---	0.133921	50
	APOE4_pos	rs549651	11	60079031	C	G	0.281703	-0.090612	0.018144	6.02e-07	1.54946	0.213215	123336	-?-	0.284306	-0.0673478	0.0144113	3.01e-06	1.34942	0.24538	302747	-?-	0.315357	50
	APOE4_pos	rs1151104	11	60080332	A	T	0.281502	-0.0999552	0.0172245	6.69e-09	4.09957	0.128763	126316	---	0.284281	-0.0654477	0.0139106	2.58e-06	1.68024	0.431659	306016	---	0.119088	50
	APOE4_pos	rs1151105	11	60080759	T	C	0.306408	-0.0897726	0.0167807	9e-08	3.52995	0.171191	126316	---	0.309217	-0.0582628	0.0135463	1.72e-05	2.70816	0.258184	306012	---	0.14398	50
	APOE4_pos	rs1286162	11	60080844	G	T	0.281724	-0.0910336	0.0181452	5.35e-07	1.56189	0.211389	123336	-?-	0.284332	-0.0675692	0.0144118	2.8e-06	1.36284	0.243046	302747	-?-	0.311245	50
	APOE4_pos	rs558788	11	60084605	G	T	0.281299	-0.0994867	0.0172599	8.43e-09	4.10812	0.128213	126318	---	0.284107	-0.0663749	0.0139447	1.97e-06	1.57564	0.454835	306015	---	0.135616	50
	APOE4_pos	rs558678	11	60084640	G	T	0.28079	-0.099648	0.0172685	8.11e-09	4.18247	0.123534	126318	---	0.283637	-0.0670419	0.013962	1.6e-06	1.49809	0.472819	306017	---	0.142007	50
	APOE4_pos	rs554311	11	60085096	T	C	0.28152	-0.0991377	0.0172566	9.44e-09	3.88437	0.14339	126317	---	0.284447	-0.0685498	0.0139554	9.18e-07	1.54911	0.46091	306012	---	0.168107	50
	APOE4_pos	rs573790	11	60087912	T	C	0.388718	0.0751613	0.0159249	2.4e-06	0.48739	0.783727	126318	+++	0.385752	0.0595634	0.0129868	4.58e-06	0.939492	0.625161	306017	+++	0.447818	50
	APOE4_pos	rs1441586	11	60088555	C	T	0.433949	-0.0822768	0.0155788	1.31e-07	0.493119	0.781485	126319	---	0.436035	-0.0543274	0.0126525	1.78e-05	0.060262	0.970319	306017	---	0.163723	50
	APOE4_pos	rs2583476	11	60090108	A	G	0.412578	-0.0948449	0.0156698	1.47e-09	0.431034	0.806125	126318	---	0.414843	-0.054396	0.0127315	1.96e-05	0.443986	0.800921	306017	---	0.045153	50
	APOE4_pos	rs2847663	11	60090563	G	C	0.415462	-0.0932892	0.0156464	2.56e-09	0.30563	0.858289	126317	---	0.417672	-0.0585331	0.0127215	4.27e-06	0.583039	0.747127	306017	---	0.0848	50
	APOE4_pos	rs2847664	11	60091024	A	G	0.415341	-0.0932629	0.0156472	2.59e-09	0.263243	0.876673	126316	---	0.417533	-0.0577075	0.0127235	5.83e-06	0.516095	0.772559	306014	---	0.077901	50
	APOE4_pos	rs556917	11	60091239	T	A	0.438349	-0.083399	0.0155468	8.3e-08	0.103519	0.949557	126316	---	0.440657	-0.053559	0.0126354	2.27e-05	0.051937	0.974366	306015	---	0.136359	50
	APOE4_pos	rs2847666	11	60092103	G	A	0.410303	-0.0937801	0.0156904	2.34e-09	0.42323	0.809276	126318	---	0.412566	-0.0608642	0.0127532	1.85e-06	0.606468	0.738426	306015	---	0.103532	50
	APOE4_pos	rs2847667	11	60092136	T	C	0.410137	-0.09407	0.0156925	2.1e-09	0.392314	0.821883	126317	---	0.412409	-0.0606134	0.0127525	2.04e-06	0.655178	0.720659	306015	---	0.098016	50
	APOE4_pos	rs502581	11	60092705	T	G	0.438404	-0.0839524	0.0155496	6.85e-08	0.091832	0.955122	126319	---	0.440791	-0.0538218	0.0126371	2.08e-05	0.038483	0.980943	306018	---	0.132643	50
	APOE4_pos	rs2583471	11	60094341	A	G	0.4158	-0.0936032	0.0156476	2.27e-09	0.252627	0.881338	126317	---	0.418092	-0.0584653	0.0127257	4.41e-06	0.61548	0.735107	306016	---	0.081492	50
	APOE4_pos	rs2070970	11	60094510	T	C	0.415805	-0.0935176	0.0156463	2.34e-09	0.243537	0.885353	126319	---	0.418104	-0.0584101	0.0127256	4.5e-06	0.583275	0.747039	306017	---	0.081729	50
	APOE4_pos	rs2847668	11	60094788	T	A	0.416136	-0.0917721	0.0164977	2.72e-08	0.054723	0.815041	123336	-?-	0.418046	-0.0563365	0.0131888	1.97e-05	0.128412	0.720084	302748	-?-	0.093409	50
	APOE4_pos	rs1290426	11	60096806	C	G	0.370036	0.0892317	0.0160243	2.63e-08	0.333867	0.846256	126277	+++	0.366702	0.048733	0.0131043	0.000202	0.215902	0.897672	305977	+++	0.050427	50
	APOE4_pos	rs2847655	11	60098198	C	T	0.411453	-0.0954388	0.0157001	1.25e-09	0.448881	0.798963	126318	---	0.413726	-0.0612958	0.0127558	1.57e-06	0.790468	0.673522	306017	---	0.09144	50
	APOE4_pos	rs502419	11	60098702	A	G	0.438138	-0.0846607	0.0155572	5.39e-08	0.119479	0.94201	126319	---	0.440624	-0.0544847	0.0126368	1.64e-05	0.031172	0.984535	306016	---	0.132172	50
	APOE4_pos	rs2855017	11	60098836	T	C	0.415503	-0.0947393	0.015655	1.48e-09	0.292645	0.863879	126319	---	0.417922	-0.058969	0.0127256	3.64e-06	0.549521	0.759754	306018	---	0.076236	50
	APOE4_pos	rs17528859	11	60099906	C	T	0.415485	-0.0946712	0.0156545	1.51e-09	0.275749	0.871208	126319	---	0.417917	-0.059317	0.0127282	3.21e-06	0.644081	0.724669	306015	---	0.079728	50
	APOE4_pos	rs574704	11	60100440	G	A	0.438604	-0.0845802	0.0155532	5.51e-08	0.090938	0.955549	126318	---	0.441177	-0.0551322	0.0126372	1.3e-05	0.02621	0.986981	306017	---	0.141691	50
	APOE4_pos	rs580817	11	60101617	G	A	0.438521	-0.0847902	0.0155549	5.12e-08	0.095093	0.953566	126315	---	0.441117	-0.0552802	0.0126365	1.23e-05	0.017915	0.991082	306015	---	0.140872	50
	APOE4_pos	rs580064	11	60101646	C	T	0.474738	-0.0864973	0.0154375	2.16e-08	0.207017	0.901668	126318	---	0.477699	-0.044163	0.0125752	0.000448	0.157539	0.924253	306017	---	0.033508	50
	APOE4_pos	rs521952	11	60102723	C	A	0.438631	-0.0845606	0.0155511	5.53e-08	0.115001	0.944121	126318	---	0.441234	-0.0558394	0.0126371	1.01e-05	0.030288	0.98497	306015	---	0.151755	50
	APOE4_pos	rs516478	11	60103315	A	G	0.438543	-0.08464	0.0155529	5.39e-08	0.100992	0.950758	126316	---	0.441141	-0.0548639	0.0126365	1.43e-05	0.029581	0.985319	306017	---	0.137295	50
	APOE4_pos	rs487997	11	60104131	C	T	0.438436	-0.0844148	0.0155557	5.88e-08	0.080685	0.960461	126318	---	0.441062	-0.056052	0.0126375	9.32e-06	0.038916	0.98073	306017	---	0.15701	50
	APOE4_pos	rs485333	11	60104389	C	G	0.370216	0.0894531	0.0159849	2.25e-08	0.323892	0.850487	126318	+++	0.366727	0.0472108	0.0130889	0.000312	0.411799	0.813915	306017	+++	0.040907	50
	APOE4_pos	rs1813217	11	60105025	C	G	0.415852	-0.0942074	0.0156496	1.8e-09	0.223898	0.89409	126319	---	0.418413	-0.0600643	0.0127255	2.4e-06	0.745911	0.688696	306017	---	0.090518	50
	APOE4_pos	rs34901701	11	60108112	G	GCTT	0.415881	-0.0937043	0.0156546	2.22e-09	0.286229	0.866655	126317	---	0.418406	-0.0592491	0.0127313	3.31e-06	0.643823	0.724762	306016	---	0.087723	50
	APOE4_pos	rs512495	11	60108563	G	A	0.43853	-0.0840699	0.0155516	6.6e-08	0.084125	0.95881	126318	---	0.441156	-0.0551396	0.012637	1.3e-05	0.030039	0.985093	306017	---	0.14879	50
	APOE4_pos	rs555635	11	60109670	C	A	0.438494	-0.084158	0.0155519	6.4e-08	0.074574	0.9634	126319	---	0.441102	-0.0551301	0.0126348	1.3e-05	0.014845	0.992605	306017	---	0.147416	50
	APOE4_pos	rs11230147	11	60109921	T	C	0.415933	-0.0939327	0.0156496	2e-09	0.244115	0.885097	126319	---	0.418482	-0.0596948	0.0127243	2.76e-06	0.584515	0.746576	306018	---	0.089599	50
	APOE4_pos	rs514266	11	60110224	C	T	0.438952	-0.0850613	0.0163952	2.17e-07	0.070368	0.790802	123336	-?-	0.441188	-0.0560996	0.0130963	1.86e-05	0.008803	0.925248	302748	-?-	0.167503	50
	APOE4_pos	rs562028	11	60110377	A	C	0.370118	0.0885346	0.015985	3.12e-08	0.38034	0.826819	126319	+++	0.366714	0.0468263	0.0130861	0.000348	0.357354	0.836376	306017	+++	0.043506	50
	APOE4_pos	rs4939311	11	60110494	T	C	0.415879	-0.0938075	0.0156496	2.1e-09	0.248032	0.883366	126319	---	0.418407	-0.0602034	0.0127251	2.27e-06	0.571637	0.751399	306017	---	0.095708	50
	APOE4_pos	rs563803	11	60110528	A	G	0.438557	-0.0840177	0.0155533	6.74e-08	0.107196	0.947813	126317	---	0.441139	-0.0557538	0.012636	1.04e-05	0.009517	0.995253	306017	---	0.158401	50
	APOE4_pos	rs540170	11	60112565	T	C	0.438566	-0.0821878	0.0155521	1.29e-07	0.053884	0.973418	126318	---	0.441173	-0.0562339	0.0126381	8.72e-06	0.009688	0.995168	306017	---	0.195254	50
	APOE4_pos	rs574695	11	60114051	C	G	0.438796	-0.0831066	0.0155514	9.29e-08	0.084548	0.958607	126317	---	0.441402	-0.0563185	0.0126364	8.43e-06	0.011245	0.994393	306016	---	0.181254	50
	APOE4_pos	rs574798	11	60114088	G	A	0.438828	-0.0831132	0.015551	9.27e-08	0.083457	0.95913	126316	---	0.441446	-0.056126	0.0126375	9.07e-06	0.013269	0.993388	306018	---	0.178026	50
	APOE4_pos	rs581133	11	60114833	G	A	0.438818	-0.0833229	0.0155488	8.56e-08	0.090984	0.955527	126319	---	0.441422	-0.0559388	0.0126373	9.71e-06	0.02617	0.987	306017	---	0.171716	50
	APOE4_pos	rs1303615	11	60117647	T	C	0.438993	-0.0831121	0.0155529	9.3e-08	0.173799	0.916769	126316	---	0.441558	-0.0560974	0.0126379	9.17e-06	0.028651	0.985777	306016	---	0.177631	50
	APOE4_pos	rs1125357	11	60118020	C	A	0.416093	-0.0939261	0.0156533	2.02e-09	0.263204	0.87669	126316	---	0.41865	-0.0598286	0.012728	2.64e-06	0.542463	0.76244	306016	---	0.091013	50
	APOE4_pos	rs564912	11	60118415	T	A	0.43902	-0.083274	0.0155553	8.82e-08	0.158644	0.923742	126316	---	0.441555	-0.0557305	0.0126381	1.05e-05	0.041506	0.979461	306017	---	0.169338	50
	APOE4_pos	rs1303621	11	60123201	C	T	0.439068	-0.0829871	0.0155543	9.75e-08	0.196032	0.906634	126316	---	0.441627	-0.0561725	0.0126388	8.93e-06	0.035242	0.982533	306018	---	0.180901	50
	APOE4_pos	rs35793824	11	60125348	C	CAT	0.436555	-0.0822138	0.0155936	1.38e-07	0.277193	0.870579	126315	---	0.438961	-0.0617999	0.0126789	1.11e-06	0.004485	0.99776	306017	---	0.309735	50
	APOE4_pos	rs11230153	11	60129428	T	G	0.411912	-0.0940459	0.0156757	2.04e-09	0.294166	0.863222	126317	---	0.414322	-0.0633968	0.0127521	6.77e-07	0.873877	0.646011	306017	---	0.129321	50
	APOE4_pos	rs483629	11	60132438	T	C	0.435313	-0.0819913	0.0155686	1.42e-07	0.214661	0.898229	126317	---	0.437666	-0.0594581	0.0126559	2.67e-06	0.041751	0.979341	306015	---	0.261402	50
	APOE4_pos	rs4939312	11	60132633	T	C	0.412371	-0.0926692	0.015668	3.42e-09	0.239365	0.887202	126318	---	0.414743	-0.0641002	0.0127477	5.04e-07	0.856202	0.651745	306016	---	0.157225	50
	APOE4_pos	rs4939314	11	60133102	C	T	0.412335	-0.0927361	0.0156675	3.33e-09	0.256709	0.879542	126319	---	0.414732	-0.0642143	0.012746	4.79e-07	0.873912	0.646	306017	---	0.157901	50
	APOE4_pos	rs474123	11	60133949	C	A	0.426343	0.0827866	0.0164272	4.75e-07	0.112097	0.737769	123336	+?+	0.424106	0.0681482	0.0131776	2.37e-07	0.024824	0.874806	302748	+?+	0.487016	50
	APOE4_pos	rs61901691	11	60135326	T	C	0.406096	-0.0929457	0.01572	3.46e-09	0.406488	0.816079	126312	---	0.408488	-0.0658322	0.0127781	2.63e-07	0.763839	0.68255	306016	---	0.180739	50
	APOE4_pos	rs525794	11	60135814	G	A	0.435592	-0.0815463	0.0155673	1.65e-07	0.207827	0.901303	126318	---	0.43796	-0.0598381	0.0126512	2.28e-06	0.051242	0.974705	306013	---	0.279164	50
	APOE4_pos	rs55847558	11	60136320	G	C	0.412299	-0.0926747	0.0156707	3.43e-09	0.271344	0.873129	126318	---	0.41471	-0.0642068	0.0127463	4.81e-07	0.853426	0.652651	306017	---	0.158743	50
	APOE4_pos	rs11230155	11	60137486	T	C	0.41232	-0.0929182	0.0156697	3.12e-09	0.276295	0.87097	126314	---	0.414733	-0.0642186	0.0127461	4.79e-07	0.852185	0.653056	306015	---	0.155338	50
	APOE4_pos	rs504272	11	60139003	C	T	0.435046	-0.0829567	0.015568	1.01e-07	0.109132	0.946896	126311	---	0.437543	-0.0595207	0.0126517	2.59e-06	0.029766	0.985227	306016	---	0.242696	50
	APOE4_pos	rs2165525	11	60139319	C	A	0.412292	-0.0932892	0.015673	2.72e-09	0.364462	0.833409	126309	---	0.41471	-0.0648234	0.0127462	3.73e-07	1.06536	0.587028	306014	---	0.158803	50
	APOE4_pos	rs7124974	11	60139499	T	G	0.406064	-0.0933858	0.0157196	2.92e-09	0.475851	0.788261	126313	---	0.408475	-0.0662306	0.0127785	2.23e-07	0.86571	0.648655	306015	---	0.180083	50
	APOE4_pos	rs510518	11	60139624	G	A	0.435075	-0.0828448	0.0155669	1.05e-07	0.119506	0.941997	126313	---	0.437535	-0.0593849	0.0126508	2.72e-06	0.024103	0.988021	306016	---	0.24215	50
	APOE4_pos	rs534273	11	60139926	G	A	0.435065	-0.0828741	0.0155664	1.04e-07	0.11362	0.944773	126314	---	0.437549	-0.059473	0.0126525	2.64e-06	0.024762	0.987695	306016	---	0.243358	50
	APOE4_pos	rs1786140	11	60141154	T	C	0.426637	0.081226	0.0155946	1.94e-07	0.189465	0.909616	126315	+++	0.424067	0.0690343	0.0127184	5.83e-08	0.023561	0.988289	306017	+++	0.544641	50
	APOE4_pos	rs493692	11	60142137	G	A	0.435353	-0.0818458	0.0155688	1.5e-07	0.239939	0.886947	126317	---	0.437764	-0.0591663	0.0126545	2.98e-06	0.014569	0.992742	306018	---	0.258278	50
	APOE4_pos	rs1863472	11	60142174	G	C	0.412304	-0.0924629	0.0156711	3.73e-09	0.263542	0.876542	126316	---	0.414704	-0.0641717	0.0127486	4.91e-07	0.798676	0.670764	306016	---	0.161364	50
	APOE4_pos	rs569046	11	60143688	G	C	0.435382	-0.0821715	0.0155674	1.33e-07	0.250431	0.882307	126316	---	0.437821	-0.0594188	0.012654	2.7e-06	0.014706	0.992674	306017	---	0.256734	50
	APOE4_pos	rs476722	11	60146333	C	T	0.435073	-0.0827177	0.015566	1.1e-07	0.147651	0.928834	126318	---	0.437591	-0.0589945	0.012655	3.18e-06	0.028267	0.985966	306015	---	0.236949	50
	APOE4_pos	rs595481	11	60146794	C	T	0.435075	-0.0829208	0.0155668	1.02e-07	0.167698	0.91957	126317	---	0.437582	-0.0587526	0.0126548	3.49e-06	0.014922	0.992567	306015	---	0.228292	50
	APOE4_pos	rs583296	11	60147253	C	T	0.435079	-0.0830523	0.0155667	9.75e-08	0.156526	0.924721	126319	---	0.437588	-0.0587622	0.0126542	3.48e-06	0.015029	0.992514	306017	---	0.22594	50
	APOE4_pos	rs558375	11	60147656	T	C	0.435105	-0.0834436	0.0155707	8.55e-08	0.200948	0.904409	126318	---	0.437606	-0.058777	0.0126574	3.48e-06	0.00522	0.997394	306012	---	0.218964	50
	APOE4_pos	rs1316005	11	60148614	G	A	0.435338	-0.0832186	0.0155926	9.66e-08	0.173389	0.916957	126264	---	0.437768	-0.0596937	0.0126735	2.52e-06	0.084014	0.958863	305959	---	0.241663	50
	APOE4_pos	rs1315491	11	60148780	T	A	0.435526	-0.0825396	0.0155746	1.19e-07	0.282022	0.86848	126317	---	0.43798	-0.0598976	0.0126617	2.28e-06	0.025421	0.98737	306013	---	0.259289	50
	APOE4_pos	rs617916	11	60149276	G	A	0.435579	-0.0824103	0.0155738	1.24e-07	0.270071	0.873685	126317	---	0.438016	-0.059422	0.0126611	2.73e-06	0.002682	0.99866	306018	---	0.252039	50
	APOE4_pos	rs606588	11	60149432	T	G	0.435228	-0.0830197	0.0155736	9.99e-08	0.154142	0.925824	126315	---	0.437722	-0.0591706	0.0126596	3e-06	0.02058	0.989763	306016	---	0.234683	50
	APOE4_pos	rs688030	11	60150689	A	C	0.435551	-0.0826438	0.0155777	1.15e-07	0.247167	0.883748	126308	---	0.438023	-0.059491	0.0126608	2.66e-06	0.002933	0.998535	306018	---	0.24875	50
	APOE4_pos	11:60151032:CA:C	11	60151032	C	CA	0.412206	-0.0933891	0.0156897	2.72e-09	0.258143	0.878911	126308	---	0.41479	-0.0638412	0.0127682	5.84e-07	0.804882	0.668686	306014	---	0.144086	50
	APOE4_pos	rs684961	11	60151364	A	G	0.435512	-0.082229	0.0155757	1.32e-07	0.263418	0.876596	126315	---	0.438008	-0.0602639	0.012662	1.97e-06	0.017048	0.991512	306011	---	0.273816	50
	APOE4_pos	rs11230160	11	60151692	T	C	0.412834	-0.092089	0.0156719	4.32e-09	0.245476	0.884495	126315	---	0.415301	-0.0634618	0.0127511	6.58e-07	0.710151	0.701121	306016	---	0.156495	50
	APOE4_pos	rs11230161	11	60152758	A	C	0.412507	-0.0920166	0.0156762	4.48e-09	0.257943	0.878999	126305	---	0.414955	-0.0643977	0.0127546	4.53e-07	0.843312	0.65596	306010	---	0.171727	50
	APOE4_pos	rs614104	11	60153032	T	G	0.435501	-0.0850591	0.0156379	5.47e-08	0.168221	0.919329	126119	---	0.438043	-0.0583168	0.0126782	4.29e-06	0.003234	0.998384	305980	---	0.184026	50
	APOE4_pos	rs9667329	11	60154123	C	T	0.41281	-0.094214	0.0157422	2.23e-09	0.479958	0.786645	126089	---	0.415327	-0.0627449	0.0127643	9.01e-07	0.699786	0.704763	306008	---	0.120474	50
	APOE4_pos	rs11230165	11	60154847	A	G	0.412543	-0.0942151	0.0157405	2.22e-09	0.377836	0.827854	126109	---	0.415023	-0.0642655	0.0127639	4.87e-07	0.841204	0.656651	306013	---	0.139428	50
	APOE4_pos	rs12226022	11	60155608	C	T	0.41271	-0.0930324	0.0156901	3.13e-09	0.19361	0.907733	126308	---	0.415334	-0.0628227	0.0127644	8.73e-07	0.634254	0.728238	306012	---	0.135278	50
	APOE4_pos	rs10897009	11	60155721	A	G	0.41289	-0.0919168	0.015673	4.62e-09	0.266796	0.875117	126314	---	0.415381	-0.0638731	0.0127516	5.57e-07	0.695461	0.706289	306015	---	0.165127	50
	APOE4_pos	rs983392	11	60156035	G	A	0.406228	-0.0929171	0.0157239	3.53e-09	0.476914	0.787843	126315	---	0.408694	-0.0661548	0.0127851	2.33e-07	0.77963	0.677182	306013	---	0.186633	50
	APOE4_pos	rs652354	11	60156518	T	C	0.435585	-0.0826829	0.015576	1.13e-07	0.281546	0.868686	126312	---	0.438032	-0.0599592	0.0126609	2.22e-06	0.01683	0.99162	306014	---	0.257586	50
	APOE4_pos	rs35957807	11	60156549	CT	C	0.434574	-0.0822572	0.0155923	1.35e-07	0.295861	0.862491	126314	---	0.437186	-0.0589648	0.0126778	3.35e-06	0.009914	0.995055	306013	---	0.246418	50
	APOE4_pos	rs11600716	11	60156949	C	G	0.412468	-0.0922732	0.0156766	4.06e-09	0.314556	0.854466	126308	---	0.414942	-0.0642815	0.0127537	4.74e-07	0.734494	0.692638	306013	---	0.165999	50
	APOE4_pos	rs920573	11	60157486	A	G	0.412854	-0.0920166	0.015672	4.44e-09	0.254484	0.880521	126312	---	0.415309	-0.0636461	0.0127518	6.11e-07	0.686953	0.7093	306011	---	0.160254	50
	APOE4_pos	rs107903	11	60158783	T	C	0.435638	-0.0821997	0.0155767	1.34e-07	0.31681	0.853504	126310	---	0.438104	-0.0598148	0.0126589	2.34e-06	0.010455	0.994786	306014	---	0.264732	50
	APOE4_pos	rs17529983	11	60159566	A	G	0.412482	-0.091805	0.0156739	4.84e-09	0.236586	0.888436	126315	---	0.414951	-0.0641439	0.0127533	5.01e-07	0.694625	0.706585	306014	---	0.171015	50
	APOE4_pos	rs602396	11	60160011	A	T	0.435468	-0.0828318	0.015575	1.07e-07	0.330932	0.847499	126315	---	0.437872	-0.0601917	0.0126612	2.03e-06	0.019887	0.990106	306012	---	0.259336	50
	APOE4_pos	rs11605427	11	60161199	C	G	0.398797	-0.0963303	0.0157895	1.09e-09	0.286933	0.86635	126315	---	0.401806	-0.0719623	0.0128149	2.01e-08	0.147174	0.929055	306014	---	0.230777	50
	APOE4_pos	11:60162932:CT:C	11	60162932	C	CT	0.421872	-0.086457	0.0165176	1.69e-07	0.41028	0.521827	123336	-?-	0.42446	-0.0670323	0.0131752	3.69e-07	0.074337	0.785123	302748	-?-	0.357911	50
	APOE4_pos	rs664034	11	60163493	C	T	0.420962	0.0831171	0.0164912	4.74e-07	0.001953	0.964747	123336	+?+	0.419025	0.064567	0.0132312	1.08e-06	0.062356	0.80281	302748	+?+	0.380287	50
	APOE4_pos	11:60164367:GA:G	11	60164367	G	GA	0.421685	-0.0886312	0.0165124	8.16e-08	0.492535	0.482799	123336	-?-	0.424242	-0.0677105	0.013173	2.8e-07	0.094417	0.758635	302748	-?-	0.321959	50
	APOE4_pos	rs7926954	11	60165106	A	G	0.398932	-0.0961938	0.0157883	1.14e-09	0.313272	0.855015	126318	---	0.401939	-0.0721428	0.0128115	1.84e-08	0.175913	0.915801	306017	---	0.236822	50
	APOE4_pos	rs56189574	11	60166019	G	A	0.436629	-0.0788971	0.0156113	4.41e-07	0.220591	0.895569	126319	---	0.439619	-0.0590443	0.0126584	3.14e-06	0.356177	0.836868	306018	---	0.32327	50
	APOE4_pos	rs7933202	11	60169453	C	A	0.393244	-0.0978135	0.0158459	6.91e-10	0.550378	0.759428	126318	---	0.396299	-0.0750005	0.0128504	5.48e-09	0.409565	0.814825	306017	---	0.263474	50
	APOE4_pos	rs610932	11	60171834	T	G	0.421096	-0.083011	0.0156729	1.21e-07	1.1502	0.56265	126317	---	0.424145	-0.0667896	0.0127139	1.53e-07	0.209979	0.900334	306017	---	0.421534	50
	APOE4_pos	rs7232	11	60173126	A	T	0.375434	-0.0882248	0.0160406	3.89e-08	1.01114	0.603161	126318	---	0.378421	-0.0765021	0.0129804	3.88e-09	0.465936	0.792179	306015	---	0.569981	50
	APOE4_pos	rs634475	11	60174608	G	A	0.430195	-0.0824017	0.0156183	1.35e-07	1.11668	0.572159	126318	---	0.432853	-0.0709451	0.0126801	2.26e-08	0.694017	0.706799	306017	---	0.569056	50
	APOE4_pos	rs662196	11	60175284	C	T	0.430216	-0.0826992	0.0156207	1.22e-07	1.07142	0.585253	126315	---	0.432911	-0.0711738	0.0126805	2.04e-08	0.758705	0.684304	306018	---	0.566758	50
	APOE4_pos	rs7935829	11	60175342	G	A	0.403483	-0.0975445	0.0157548	6.15e-10	0.516785	0.772292	126318	---	0.406585	-0.0736379	0.0127902	8.77e-09	0.160337	0.922961	306018	---	0.238744	50
	APOE4_pos	rs2278867	11	60175636	T	A	0.403379	-0.0975919	0.0157567	6.06e-10	0.522542	0.770072	126317	---	0.406486	-0.0737929	0.0127907	8.17e-09	0.152619	0.926529	306018	---	0.240918	50
	APOE4_pos	rs72918674	11	60177107	T	C	0.403334	-0.0972755	0.0157565	6.88e-10	0.444996	0.800517	126316	---	0.406469	-0.0733215	0.0127912	1.02e-08	0.12457	0.939615	306017	---	0.237866	50
	APOE4_pos	rs7946992	11	60177337	C	T	0.403357	-0.0975191	0.0157564	6.23e-10	0.489178	0.783026	126316	---	0.406496	-0.073512	0.0127907	9.31e-09	0.124448	0.939673	306017	---	0.236823	50
	APOE4_pos	rs631853	11	60177425	T	G	0.430219	-0.0827123	0.0156203	1.21e-07	0.989413	0.60975	126315	---	0.4329	-0.0703774	0.0126791	2.92e-08	0.784262	0.675616	306018	---	0.539821	50
	APOE4_pos	rs148700655	11	60177578	GT	G	0.404741	-0.0975323	0.0166149	4.47e-09	0.469395	0.493266	123336	-?-	0.407382	-0.0717044	0.0132691	6.67e-08	0.228258	0.632819	302748	-?-	0.224486	50
	APOE4_pos	rs624663	11	60177592	C	T	0.430164	-0.0825711	0.0156204	1.28e-07	1.11054	0.573918	126317	---	0.432878	-0.070136	0.0126811	3.27e-08	0.738167	0.691368	306015	---	0.536583	50
	APOE4_pos	rs12453	11	60178272	C	T	0.403492	-0.0975015	0.0157552	6.26e-10	0.480031	0.786616	126316	---	0.406614	-0.0731838	0.0127909	1.08e-08	0.114424	0.944394	306015	---	0.230781	50
	APOE4_pos	rs583791	11	60179779	C	T	0.429521	-0.0830534	0.0156212	1.08e-07	0.891002	0.640503	126319	---	0.432144	-0.0694326	0.0126817	4.48e-08	0.775031	0.678741	306017	---	0.49844	50
	APOE4_pos	rs17602572	11	60180901	G	C	0.402749	-0.0965032	0.0157582	9.4e-10	0.416829	0.811871	126314	---	0.405779	-0.0726954	0.012795	1.37e-08	0.096235	0.953022	306014	---	0.240839	50
	APOE4_pos	rs632185	11	60183960	A	G	0.429808	-0.0838491	0.01562	8.14e-08	0.874892	0.645683	126319	---	0.432487	-0.0702186	0.0126826	3.16e-08	0.764176	0.682435	306017	---	0.498159	50
	APOE4_pos	rs55661415	11	60184843	G	C	0.17184	-0.111947	0.0206132	5.74e-08	3.49468	0.174237	126315	---	0.172227	-0.0485864	0.0166269	0.003488	1.11831	0.571691	306017	---	0.016756	50
	APOE4_pos	rs1820430	11	60185840	G	C	0.404319	-0.0982624	0.0166039	3.35e-09	0.341711	0.558843	123336	-?-	0.40707	-0.0735658	0.0132536	2.92e-08	0.115598	0.733859	302748	-?-	0.245024	50
	APOE4_pos	rs1834557	11	60187884	A	G	0.403655	-0.0981676	0.0157647	4.9e-10	0.350826	0.83911	126316	---	0.406933	-0.0735572	0.0127895	9.08e-09	0.112687	0.945214	306018	---	0.225358	50
	APOE4_pos	rs56201148	11	60189465	T	C	0.403559	-0.097872	0.0157669	5.55e-10	0.360349	0.835124	126316	---	0.406865	-0.0733377	0.0127915	1.01e-08	0.106611	0.94809	306015	---	0.22688	50
	APOE4_pos	rs636147	11	60189619	C	T	0.430434	-0.0829132	0.0156296	1.15e-07	0.834781	0.658764	126318	---	0.433317	-0.0706457	0.0126824	2.6e-08	0.572821	0.750954	306015	---	0.542242	50
	APOE4_pos	rs1834549	11	60190040	T	C	0.403556	-0.0979933	0.0157671	5.29e-10	0.356882	0.836573	126318	---	0.406855	-0.0732204	0.0127917	1.07e-08	0.102549	0.950018	306017	---	0.222382	50
	APOE4_pos	rs2081545	11	60190907	A	C	0.403537	-0.0980131	0.0157668	5.24e-10	0.352736	0.838309	126316	---	0.406848	-0.0733592	0.012792	1e-08	0.110799	0.946107	306017	---	0.22462	50
	APOE4_pos	11:60191214:G:GA	11	60191214	GA	G	0.410173	-0.0763445	0.0166144	4.39e-06	0.463279	0.496096	123336	-?-	0.412536	-0.0692933	0.0132569	1.76e-07	0.387776	0.533471	302748	-?-	0.740092	50
	APOE4_pos	rs1834550	11	60192370	C	T	0.403519	-0.0978069	0.0157666	5.7e-10	0.313947	0.854727	126316	---	0.406817	-0.073016	0.0127937	1.18e-08	0.109944	0.946512	306012	---	0.222076	50
	APOE4_pos	rs1834551	11	60192496	A	G	0.403533	-0.0981896	0.0157667	4.88e-10	0.361015	0.834847	126316	---	0.406842	-0.0733118	0.0127934	1.03e-08	0.122119	0.940767	306014	---	0.220452	50
	APOE4_pos	rs10897011	11	60193954	A	G	0.403544	-0.0982271	0.0157684	4.83e-10	0.343897	0.842023	126314	---	0.406827	-0.0732978	0.0127925	1.03e-08	0.120404	0.941574	306014	---	0.219523	50
	APOE4_pos	rs11230180	11	60194013	T	G	0.403592	-0.097926	0.0157672	5.44e-10	0.353362	0.838047	126316	---	0.406873	-0.0732742	0.0127919	1.04e-08	0.122709	0.94049	306015	---	0.224682	50
	APOE4_pos	rs7926729	11	60194313	T	C	0.404118	-0.0983231	0.0166096	3.32e-09	0.348718	0.55484	123336	-?-	0.40688	-0.0732806	0.0132571	3.32e-08	0.120375	0.728629	302748	-?-	0.238632	50
	APOE4_pos	rs7926344	11	60194693	A	G	0.40352	-0.097905	0.0157675	5.49e-10	0.355869	0.836997	126314	---	0.406792	-0.0735916	0.0127935	9.04e-09	0.116316	0.943501	306015	---	0.231114	50
	APOE4_pos	rs7926354	11	60194716	A	G	0.403575	-0.0980595	0.0157667	5.15e-10	0.432089	0.805699	126314	---	0.4069	-0.0727266	0.0127934	1.34e-08	0.096251	0.953014	306015	---	0.212119	50
	APOE4_pos	rs7116190	11	60197519	A	G	0.404009	-0.0975676	0.0157678	6.29e-10	0.402559	0.817684	126316	---	0.407301	-0.0728912	0.0127896	1.23e-08	0.168991	0.918976	306018	---	0.224188	50
	APOE4_pos	rs11230183	11	60198252	T	C	0.404021	-0.0974045	0.0157667	6.7e-10	0.410282	0.814532	126316	---	0.407324	-0.0728406	0.0127899	1.26e-08	0.199613	0.905013	306016	---	0.226287	50
	APOE4_pos	rs11230184	11	60198316	A	G	0.404007	-0.0975952	0.0157671	6.21e-10	0.407591	0.815629	126315	---	0.407301	-0.0729213	0.0127903	1.22e-08	0.177806	0.914934	306016	---	0.224213	50
	APOE4_pos	rs2123314	11	60198822	C	T	0.40413	-0.0979811	0.015765	5.29e-10	0.472133	0.789728	126316	---	0.407459	-0.0721418	0.0127887	1.73e-08	0.138633	0.933031	306016	---	0.203044	50
	APOE4_pos	rs7933805	11	60200053	G	A	0.403989	-0.0973472	0.0157696	6.9e-10	0.365066	0.833157	126314	---	0.407282	-0.072789	0.0127893	1.29e-08	0.175521	0.91598	306017	---	0.226433	50
	APOE4_pos	rs28628869	11	60200334	G	A	0.403882	-0.0979061	0.0157994	5.94e-10	0.297029	0.861987	126279	---	0.407387	-0.0721901	0.0128012	1.75e-08	0.229399	0.891634	306012	---	0.205984	50
	APOE4_pos	rs11230187	11	60200358	C	T	0.403864	-0.0985129	0.0158071	4.74e-10	0.313728	0.85482	126255	---	0.407399	-0.0718559	0.0127995	2.03e-08	0.186639	0.910903	306009	---	0.189965	50
	APOE4_pos	rs652303	11	60202574	T	C	0.411462	0.0799132	0.0157027	3.67e-07	0.535427	0.765127	126316	+++	0.409566	0.0657325	0.0128082	2.92e-07	0.194349	0.907398	306016	+++	0.484062	50
	APOE4_pos	rs666555	11	60203511	A	G	0.401969	0.0784636	0.0157681	6.61e-07	0.188318	0.910138	126316	+++	0.399843	0.0655134	0.0128764	3.69e-07	0.720699	0.697433	306016	+++	0.524698	50
	APOE4_pos	rs670139	11	60204322	T	G	0.411181	0.0835688	0.0165463	4.49e-07	0.008452	0.926749	123336	+?+	0.409498	0.0658898	0.0132633	6.9e-07	0.325152	0.568528	302748	+?+	0.404463	50
	APOE4_pos	rs599862	11	60205415	A	G	0.410715	0.0815929	0.0157101	2.1e-07	0.276409	0.870921	126316	+++	0.40881	0.0651396	0.0128156	3.79e-07	0.347974	0.840308	306016	+++	0.417046	50
	APOE4_pos	rs588084	11	60205586	T	C	0.410723	0.0816362	0.0157091	2.07e-07	0.297373	0.861839	126317	+++	0.408822	0.0655358	0.0128164	3.23e-07	0.346658	0.840861	306012	+++	0.427116	50
	APOE4_pos	rs668287	11	60207156	T	G	0.410717	0.0816583	0.0157103	2.06e-07	0.299766	0.860809	126318	+++	0.408812	0.0649887	0.0128165	4.04e-07	0.352024	0.838608	306013	+++	0.410984	50
	APOE4_pos	rs7929589	11	60207605	T	C	0.40376	-0.0981036	0.0157712	5.11e-10	0.500259	0.7787	126317	---	0.407014	-0.0708142	0.0127906	3.16e-08	0.32359	0.850616	306015	---	0.178943	50
	APOE4_pos	rs7928895	11	60207692	A	G	0.403703	-0.0983529	0.015773	4.64e-10	0.432247	0.805636	126316	---	0.406924	-0.0713038	0.0127904	2.54e-08	0.384715	0.825012	306016	---	0.182835	50
	APOE4_pos	rs673141	11	60208237	T	C	0.41076	0.0815311	0.0157131	2.16e-07	0.355439	0.837177	126316	+++	0.408858	0.0649559	0.0128164	4.09e-07	0.350992	0.839041	306016	+++	0.413695	50
	APOE4_pos	rs7932740	11	60208638	A	G	0.403682	-0.0985041	0.015773	4.37e-10	0.423951	0.808985	126316	---	0.406902	-0.0712286	0.0127909	2.63e-08	0.373555	0.829628	306014	---	0.179228	50
	APOE4_pos	rs604085	11	60209928	A	G	0.410751	0.0815247	0.0157133	2.17e-07	0.270876	0.873333	126316	+++	0.408876	0.0650393	0.0128146	3.94e-07	0.336885	0.84498	306017	+++	0.416198	50
	APOE4_pos	rs764859	11	60210782	G	C	0.404283	-0.0994237	0.0166191	2.26e-09	0.384304	0.535309	123336	-?-	0.407002	-0.0703838	0.0132476	1.1e-07	0.33076	0.565212	302748	-?-	0.171795	50
	APOE4_pos	rs1285231	11	60211935	C	T	0.410614	0.0843246	0.0165548	3.58e-07	0.037155	0.847149	123336	+?+	0.408945	0.065386	0.0132654	8.41e-07	0.353825	0.551956	302748	+?+	0.371978	50
	APOE4_pos	rs1151119	11	60212459	A	G	0.410712	0.0814307	0.0157124	2.23e-07	0.32308	0.850833	126315	+++	0.408814	0.0650787	0.0128169	3.9e-07	0.361871	0.834489	306012	+++	0.419985	50
	APOE4_pos	rs626011	11	60212545	A	G	0.410671	0.0814159	0.0157216	2.28e-07	0.283134	0.867997	126318	+++	0.408702	0.0650731	0.0128239	3.96e-07	0.357597	0.836274	306015	+++	0.420514	50
	APOE4_pos	rs11230194	11	60212842	G	C	0.403534	-0.099003	0.0157721	3.56e-10	0.395278	0.820666	126319	---	0.406755	-0.0713188	0.0127911	2.53e-08	0.428366	0.807201	306016	---	0.172767	50
	APOE4_pos	rs1426253	11	60213745	C	A	0.403757	-0.0985935	0.0157705	4.19e-10	0.457486	0.795533	126318	---	0.406995	-0.0707669	0.0127894	3.22e-08	0.370335	0.830965	306017	---	0.170529	50
	APOE4_pos	rs603568	11	60214146	C	T	0.410693	0.0817781	0.0157129	1.99e-07	0.301937	0.859875	126316	+++	0.408804	0.0649409	0.0128176	4.13e-07	0.379738	0.827067	306014	+++	0.406349	50
	APOE4_pos	rs670854	11	60214296	C	T	0.410592	0.084309	0.016556	3.61e-07	0.036739	0.847998	123336	+?+	0.408937	0.0653701	0.013266	8.48e-07	0.364508	0.546013	302748	+?+	0.372009	50
	APOE4_pos	rs4939320	11	60214328	C	T	0.403755	-0.0984202	0.0157705	4.49e-10	0.470719	0.790287	126319	---	0.406993	-0.0710632	0.0127907	2.83e-08	0.418389	0.811237	306014	---	0.177879	50
	APOE4_pos	rs11603507	11	60214997	A	T	0.403709	-0.0987855	0.0157705	3.87e-10	0.39906	0.819116	126314	---	0.406926	-0.071293	0.0127905	2.55e-08	0.419365	0.810842	306016	---	0.175727	50
	APOE4_pos	rs56273223	11	60217203	C	A	0.404344	-0.0991134	0.0166171	2.52e-09	0.354025	0.551843	123336	-?-	0.407064	-0.0700963	0.0132472	1.24e-07	0.343463	0.557837	302748	-?-	0.17211	50
	APOE4_pos	rs1820428	11	60218860	T	A	0.40371	-0.0986784	0.0157705	4.04e-10	0.389225	0.823154	126316	---	0.40692	-0.0712372	0.0127913	2.62e-08	0.42329	0.809252	306017	---	0.176545	50
	APOE4_pos	rs4492839	11	60218926	A	T	0.403708	-0.0988308	0.0157714	3.81e-10	0.38207	0.826104	126318	---	0.406922	-0.0712436	0.012791	2.61e-08	0.421983	0.809781	306016	---	0.174276	50
	APOE4_pos	rs688460	11	60219237	T	C	0.410702	0.0818039	0.015713	1.97e-07	0.203889	0.903079	126314	+++	0.408844	0.0650365	0.0128147	3.95e-07	0.384391	0.825146	306018	+++	0.408267	50
	APOE4_pos	rs56357056	11	60219344	G	A	0.403686	-0.0989986	0.0157695	3.54e-10	0.423842	0.809029	126317	---	0.406906	-0.0710954	0.0127923	2.8e-08	0.409335	0.814918	306015	---	0.169376	50
	APOE4_pos	rs584469	11	60221389	C	T	0.410782	0.0818961	0.0157099	1.9e-07	0.258366	0.878813	126317	+++	0.408924	0.0656098	0.0128162	3.13e-07	0.406776	0.815962	306017	+++	0.42181	50
	APOE4_pos	rs657928	11	60221433	A	G	0.410755	0.081862	0.0157082	1.91e-07	0.271322	0.873138	126318	+++	0.408882	0.0649831	0.012817	4.05e-07	0.431401	0.805977	306017	+++	0.405095	50
	APOE4_pos	rs3038672	11	60221457	C	CAG	0.409734	0.0819652	0.0157446	1.97e-07	0.26624	0.87536	126317	+++	0.407691	0.0642454	0.0128476	5.82e-07	0.474199	0.788913	306016	+++	0.383196	50
	APOE4_pos	rs2081547	11	60221957	T	C	0.403538	-0.0993	0.0157697	3.13e-10	0.336402	0.845184	126318	---	0.406742	-0.0716249	0.0127948	2.22e-08	0.513674	0.773494	306016	---	0.17292	50
	APOE4_pos	rs612738	11	60223118	T	G	0.410293	0.0846224	0.0165567	3.27e-07	0.016967	0.896363	123336	+?+	0.408727	0.0654366	0.0132688	8.3e-07	0.376896	0.539269	302748	+?+	0.365872	50
	APOE4_pos	rs11826180	11	60223860	C	T	0.403452	-0.0987965	0.0157779	3.93e-10	0.488907	0.783132	126317	---	0.406734	-0.071857	0.0128007	2.03e-08	0.461336	0.794003	306017	---	0.184841	50
	APOE4_pos	rs620612	11	60224374	T	C	0.410694	0.0843062	0.0165532	3.59e-07	0.022043	0.881972	123336	+?+	0.409055	0.0656866	0.0132659	7.5e-07	0.411846	0.521034	302748	+?+	0.380062	50
	APOE4_pos	rs1349667	11	60225873	A	T	0.403465	-0.101219	0.0166352	1.2e-09	0.534859	0.464571	123336	-?-	0.406101	-0.0693908	0.0132661	1.72e-07	0.242028	0.622745	302748	-?-	0.134665	50
	APOE4_pos	rs673996	11	60226679	A	C	0.410706	0.0820112	0.0157101	1.82e-07	0.254948	0.880316	126318	+++	0.408872	0.0655105	0.012816	3.26e-07	0.406954	0.815889	306018	+++	0.415726	50
	APOE4_pos	rs11601689	11	60228793	C	G	0.403599	-0.0998435	0.0157697	2.51e-10	0.374344	0.829301	126319	---	0.406787	-0.0718709	0.0127932	1.98e-08	0.535265	0.765189	306017	---	0.16833	50
	APOE4_pos	rs610352	11	60229495	G	C	0.467304	-0.080138	0.015502	2.4e-07	1.52904	0.465557	126317	---	0.470793	-0.0662905	0.0125891	1.43e-07	1.65645	0.436824	306017	---	0.48808	50
	APOE4_pos	rs11230201	11	60229521	G	C	0.404221	-0.100478	0.0166162	1.52e-09	0.359713	0.548666	123336	-?-	0.406923	-0.0705319	0.0132515	1.05e-07	0.398242	0.527999	302748	-?-	0.158819	50
	APOE4_pos	rs600550	11	60230193	T	C	0.410737	0.0817403	0.0157125	2.01e-07	0.310132	0.856359	126314	+++	0.408883	0.0654787	0.0128171	3.31e-07	0.395222	0.820689	306016	+++	0.422577	50
	APOE4_pos	rs2015475	11	60231490	C	A	0.403591	-0.0998004	0.0157702	2.56e-10	0.376467	0.828421	126316	---	0.406788	-0.0713983	0.0127931	2.45e-08	0.475891	0.788246	306017	---	0.161901	50
	APOE4_pos	rs112600796	11	60231969	T	TTAAAGA	0.410048	0.0819624	0.0157325	1.93e-07	0.273059	0.87238	126312	+++	0.408103	0.0658992	0.01284	2.92e-07	0.4787	0.787139	306006	+++	0.428957	50
	APOE4_pos	rs7936120	11	60233101	A	T	0.40368	-0.0994425	0.0157674	2.94e-10	0.507269	0.775975	126317	---	0.406913	-0.0716185	0.0127919	2.21e-08	0.514434	0.7732	306015	---	0.17055	50
	APOE4_pos	rs1426250	11	60233852	G	A	0.403574	-0.0998678	0.0157703	2.49e-10	0.373565	0.829624	126317	---	0.406757	-0.0712447	0.0127927	2.62e-08	0.478766	0.787113	306017	---	0.15866	50
	APOE4_pos	rs676309	11	60234100	C	T	0.410748	0.0822332	0.01571	1.69e-07	0.29146	0.864391	126319	+++	0.408881	0.0648172	0.0128161	4.33e-07	0.392453	0.821826	306017	+++	0.390336	50
	APOE4_pos	rs678384	11	60234719	G	T	0.410741	0.0826163	0.015711	1.48e-07	0.222016	0.894931	126315	+++	0.408882	0.0646776	0.0128176	4.6e-07	0.4041	0.817054	306012	+++	0.376297	50
	APOE4_pos	11:60234788:C:A	11	60234788	A	C	0.405761	-0.100591	0.0166359	1.52e-09	0.401205	0.526468	123336	-?-	0.408547	-0.069587	0.013265	1.59e-07	0.337542	0.561252	302748	-?-	0.145058	50
	APOE4_pos	rs718376	11	60235462	A	G	0.394346	-0.0973769	0.0158463	8.23e-10	0.102377	0.950099	126317	---	0.397545	-0.0685722	0.0128554	9.81e-08	0.537523	0.764325	306018	---	0.158042	50
	APOE4_pos	rs621965	11	60237355	A	G	0.41069	0.0823014	0.0157084	1.65e-07	0.259387	0.878365	126317	+++	0.408806	0.0647985	0.0128157	4.36e-07	0.415843	0.812271	306016	+++	0.387932	50
	APOE4_pos	rs633463	11	60237700	G	T	0.410844	0.0823686	0.0157079	1.61e-07	0.282562	0.868245	126317	+++	0.408925	0.0644066	0.0128157	5.11e-07	0.399162	0.819074	306017	+++	0.375599	50
	APOE4_pos	rs611267	11	60237795	A	G	0.467144	-0.0795044	0.0155001	2.97e-07	1.17315	0.556229	126316	---	0.470617	-0.0653762	0.0125866	2.1e-07	1.64727	0.438833	306015	---	0.479216	50
	APOE4_pos	rs72920867	11	60237951	C	T	0.403551	-0.0992316	0.0157701	3.23e-10	0.339497	0.843877	126315	---	0.406762	-0.0705899	0.0127922	3.51e-08	0.456731	0.795833	306014	---	0.158377	50
	APOE4_pos	rs650943	11	60239292	C	A	0.410891	0.0827876	0.0157083	1.39e-07	0.327464	0.84897	126318	+++	0.408969	0.0649503	0.0128174	4.11e-07	0.373942	0.829468	306017	+++	0.378975	50
	APOE4_pos	rs1834554	11	60240100	C	G	0.172849	-0.0988871	0.021608	4.8e-06	0.049972	0.823111	123336	-?-	0.17271	-0.0444212	0.0171777	0.009729	0.942713	0.331581	302748	-?-	0.048496	50
	APOE4_pos	rs1019671	11	60240678	C	T	0.403243	-0.10047	0.0157692	1.94e-10	0.530014	0.7672	126318	---	0.406408	-0.0696095	0.0127957	5.45e-08	0.438088	0.803286	306015	---	0.128585	50
	APOE4_pos	rs611418	11	60243540	C	T	0.405875	-0.103364	0.0157419	5.34e-11	0.208063	0.901197	126317	---	0.40891	-0.06875	0.0127726	7.51e-08	1.16014	0.559859	306018	---	0.087735	50
	APOE4_pos	rs58052419	11	60244037	GGGTA	G	0.407321	-0.102556	0.0157426	7.54e-11	0.239023	0.887354	126313	---	0.410219	-0.0695559	0.0127785	5.35e-08	1.11308	0.573189	306015	---	0.103626	50
	APOE4_pos	rs627081	11	60244681	T	G	0.407979	0.0857694	0.0157256	5.04e-08	0.337965	0.844524	126315	+++	0.406017	0.0631185	0.012827	8.78e-07	0.531592	0.766596	306017	+++	0.264331	50
	APOE4_pos	rs603648	11	60245200	A	T	0.405961	-0.103162	0.0157394	5.78e-11	0.244096	0.885106	126318	---	0.409021	-0.0692622	0.0127713	5.99e-08	1.17286	0.55631	306016	---	0.094436	50
	APOE4_pos	rs600064	11	60245978	A	G	0.405868	-0.102805	0.01574	6.74e-11	0.197264	0.906076	126317	---	0.408897	-0.0687243	0.0127713	7.57e-08	1.18653	0.552521	306018	---	0.092701	50
	APOE4_pos	rs654415	11	60246201	G	A	0.405924	-0.103215	0.0157389	5.64e-11	0.244122	0.885094	126317	---	0.408954	-0.0688593	0.0127705	7.12e-08	1.18633	0.552577	306017	---	0.090062	50
	APOE4_pos	rs655231	11	60246384	G	A	0.405922	-0.103221	0.0157385	5.62e-11	0.241865	0.886094	126316	---	0.408959	-0.0687768	0.0127702	7.38e-08	1.16722	0.55788	306018	---	0.08924	50
	APOE4_pos	rs140714863	11	60246896	A	ACCCAC	0.405079	0.0883423	0.0166312	1.11e-07	0.011341	0.915188	123336	+?+	0.403362	0.0631062	0.0133333	2.25e-06	0.494117	0.482096	302748	+?+	0.236437	50
	APOE4_pos	rs592894	11	60247423	G	A	0.407956	0.0856262	0.0157237	5.28e-08	0.307391	0.857533	126316	+++	0.406019	0.062664	0.0128257	1.05e-06	0.510484	0.774729	306016	+++	0.257761	50
	APOE4_pos	rs3132886	11	60248914	T	A	0.406534	-0.104404	0.0165761	3.1e-10	0.107867	0.742586	123336	-?-	0.409086	-0.0681172	0.0132236	2.64e-07	1.03985	0.307856	302748	-?-	0.087027	50
	APOE4_pos	rs2509801	11	60249459	A	G	0.406028	-0.102898	0.0157393	6.47e-11	0.213515	0.898743	126314	---	0.409061	-0.06914	0.0127688	6.28e-08	1.10827	0.574568	306015	---	0.095792	50
	APOE4_pos	rs2433239	11	60249545	C	T	0.350967	0.0884476	0.0161825	4.72e-08	0.352632	0.838353	126315	+++	0.348148	0.0460416	0.0132525	0.000516	1.74873	0.417126	306017	+++	0.042643	50
	APOE4_pos	rs142165292	11	60250447	T	TCTC	0.407685	0.0891741	0.0165908	7.83e-08	0.015072	0.902292	123336	+?+	0.405993	0.0621538	0.0132967	3e-06	0.529862	0.466665	302748	+?+	0.203758	50
	APOE4_pos	11:60251443:TA:T	11	60251443	T	TA	0.438204	0.090082	0.0164694	4.61e-08	0.132371	0.715986	123336	+?+	0.436544	0.0727894	0.0131915	3.51e-08	0.341385	0.559031	302748	+?+	0.412517	50
	APOE4_pos	rs636317	11	60251677	C	T	0.406101	-0.102911	0.0157366	6.38e-11	0.218567	0.896476	126318	---	0.409137	-0.0687393	0.0127671	7.44e-08	1.08154	0.582299	306016	---	0.091728	50
	APOE4_pos	rs636341	11	60251688	A	C	0.405976	-0.102869	0.0157377	6.52e-11	0.167776	0.919534	126319	---	0.409023	-0.0684855	0.0127688	8.34e-08	1.04664	0.592551	306016	---	0.089778	50
	APOE4_pos	rs3041800	11	60251788	GTA	G	0.376256	-0.10979	0.0159925	6.9e-12	0.462077	0.793709	126318	---	0.379299	-0.0831436	0.0129448	1.38e-10	0.820335	0.663539	306018	---	0.195278	50
	APOE4_pos	rs672399	11	60252639	T	G	0.407995	-0.103592	0.0157287	4.67e-11	0.166724	0.920018	126319	---	0.411203	-0.0688947	0.0127612	6.86e-08	1.17327	0.556195	306017	---	0.086699	50
	APOE4_pos	rs675655	11	60253401	C	G	0.408146	0.0862786	0.0157229	4.17e-08	0.271313	0.873142	126317	+++	0.406191	0.0624874	0.012825	1.12e-06	0.447502	0.799514	306017	+++	0.240972	50
	APOE4_pos	11:60254033:C:A	11	60254033	A	C	0.409119	0.0903241	0.0165907	5.32e-08	0.012017	0.912707	123336	+?+	0.407569	0.062245	0.0132974	2.9e-06	0.43054	0.511724	302748	+?+	0.186603	50
	APOE4_pos	rs4939329	11	60254034	A	C	0.409043	0.0902858	0.0165928	5.41e-08	0.017467	0.894854	123336	+?+	0.407489	0.0623352	0.0132983	2.81e-06	0.43651	0.508812	302748	+?+	0.188673	50
	APOE4_pos	rs7396753	11	60254035	T	C	0.405309	-0.105486	0.0165916	2.11e-10	0.129705	0.718739	123336	-?-	0.407683	-0.0673296	0.0132362	3.71e-07	0.99822	0.317742	302748	-?-	0.072224	50
	APOE4_pos	rs1582763	11	60254475	A	G	0.377185	-0.111032	0.0159699	3.73e-12	0.43595	0.804146	126317	---	0.3803	-0.0830154	0.0129222	1.37e-10	0.889889	0.64086	306017	---	0.172624	50	rs1582763	MS4A4A	MS4A
	APOE4_pos	rs1562990	11	60255614	C	A	0.409119	-0.105137	0.0165605	2.24e-10	0.186355	0.665967	123336	-?-	0.411623	-0.0635769	0.013212	1.52e-06	1.29455	0.25521	302748	-?-	0.049803	50
	APOE4_pos	rs7121656	11	60256535	C	T	0.400398	-0.105997	0.0157733	1.88e-11	0.175856	0.915827	126318	---	0.403728	-0.0670526	0.0127872	1.61e-07	1.7683	0.413065	306016	---	0.055136	50
	APOE4_pos	rs6591559	11	60258092	A	G	0.400244	-0.106126	0.0157749	1.79e-11	0.213278	0.89885	126317	---	0.403599	-0.0668013	0.0127893	1.8e-07	1.67794	0.432156	306016	---	0.052832	50
	APOE4_pos	rs4938931	11	60259140	G	T	0.402472	-0.106527	0.0157625	1.45e-11	0.186406	0.911008	126316	---	0.405742	-0.0637634	0.0127827	6.21e-07	1.79993	0.406584	306016	---	0.035122	50
	APOE4_pos	rs5792178	11	60259736	T	TA	0.402596	-0.106246	0.0157618	1.63e-11	0.200467	0.904626	126316	---	0.405882	-0.0636781	0.0127828	6.43e-07	1.71843	0.423494	306016	---	0.035956	50
	APOE4_pos	rs1365247	11	60259836	T	C	0.411798	0.0880255	0.0157013	2.12e-08	0.452534	0.797505	126317	+++	0.409613	0.0576489	0.0128133	6.92e-06	0.947151	0.622772	306015	+++	0.133888	50
	APOE4_pos	rs7108663	11	60260669	C	T	0.402795	-0.105365	0.0157586	2.37e-11	0.2605	0.877876	126316	---	0.40598	-0.06358	0.0127807	6.66e-07	1.79461	0.407666	306017	---	0.039476	50
	APOE4_pos	rs1530915	11	60261444	G	A	0.413967	0.0876967	0.0156918	2.34e-08	0.434982	0.804535	126314	+++	0.411672	0.0603573	0.0128014	2.46e-06	0.818466	0.664159	306015	+++	0.176996	50
	APOE4_pos	rs1530914	11	60261467	C	T	0.400208	-0.10613	0.015775	1.79e-11	0.160152	0.923046	126315	---	0.403574	-0.066455	0.0127905	2.08e-07	1.64458	0.439425	306015	---	0.050769	50
	APOE4_pos	rs1026256	11	60262458	T	A	0.400211	-0.106035	0.0157755	1.86e-11	0.177426	0.915108	126314	---	0.403581	-0.0668056	0.0127893	1.79e-07	1.69228	0.429068	306014	---	0.053418	50
	APOE4_pos	rs1026255	11	60262476	G	A	0.400212	-0.106006	0.0157743	1.88e-11	0.181123	0.913418	126316	---	0.403582	-0.0667425	0.0127891	1.84e-07	1.67832	0.432073	306013	---	0.053191	50
	APOE4_pos	rs1026254	11	60262984	T	C	0.400201	-0.106182	0.0157748	1.75e-11	0.166234	0.920244	126312	---	0.403576	-0.0664561	0.0127903	2.08e-07	1.60828	0.447473	306012	---	0.050468	50
	APOE4_pos	rs1026253	11	60263083	G	A	0.400185	-0.106273	0.0157748	1.68e-11	0.170915	0.918092	126315	---	0.403547	-0.0669788	0.0127905	1.67e-07	1.61645	0.445649	306011	---	0.053026	50
	APOE4_pos	rs1026252	11	60263086	C	T	0.400213	-0.106412	0.0157761	1.58e-11	0.177376	0.915131	126315	---	0.403585	-0.0664123	0.012791	2.12e-07	1.63051	0.442525	306010	---	0.048915	50
	APOE4_pos	rs7128450	11	60263797	G	C	0.400533	-0.105176	0.0157726	2.68e-11	0.217547	0.896934	126315	---	0.403815	-0.066703	0.0127883	1.87e-07	1.70205	0.426976	306013	---	0.058147	50
	APOE4_pos	rs10736700	11	60263926	T	C	0.400174	-0.106243	0.0157756	1.7e-11	0.172052	0.917571	126316	---	0.40355	-0.0665715	0.0127902	1.98e-07	1.68502	0.430628	306012	---	0.050788	50
	APOE4_pos	rs10736701	11	60264003	C	T	0.400522	-0.105148	0.0157729	2.72e-11	0.22167	0.895086	126314	---	0.403817	-0.0665448	0.0127886	2e-07	1.68982	0.429595	306012	---	0.057304	50
	APOE4_pos	rs7930318	11	60265898	C	T	0.400543	-0.105359	0.0157712	2.47e-11	0.264641	0.87606	126313	---	0.403849	-0.0665384	0.0127878	2e-07	1.72193	0.422755	306014	---	0.055888	50
	APOE4_pos	rs4938932	11	60265975	C	T	0.400185	-0.1064	0.0157738	1.58e-11	0.171492	0.917827	126315	---	0.403557	-0.0663065	0.0127889	2.21e-07	1.63153	0.4423	306015	---	0.048355	50
	APOE4_pos	rs4938933	11	60266956	C	T	0.402766	-0.105549	0.0157574	2.18e-11	0.27182	0.872921	126314	---	0.405955	-0.0633701	0.0127795	7.23e-07	1.83067	0.400383	306014	---	0.037635	50
	APOE4_pos	rs12421663	11	60268077	G	A	0.357337	0.0896469	0.0161215	2.75e-08	0.490878	0.782361	126313	+++	0.354107	0.04368	0.0131981	0.000939	2.49877	0.286681	306014	+++	0.027387	50
	APOE4_pos	rs11230222	11	60268392	T	A	0.357369	0.0897575	0.0161261	2.67e-08	0.480201	0.786549	126300	+++	0.354131	0.0441796	0.0132024	0.000823	2.44821	0.29402	305983	+++	0.028769	50
	APOE4_pos	rs10610221	11	60268443	CTG	C	0.402747	-0.105801	0.0157612	1.98e-11	0.252841	0.881244	126316	---	0.405926	-0.0633531	0.0127846	7.35e-07	1.88364	0.389918	306014	---	0.036497	50
	APOE4_pos	rs10897020	11	60270094	C	T	0.357325	0.0896862	0.0161232	2.72e-08	0.520228	0.770964	126315	+++	0.354091	0.0435488	0.0131988	0.000974	2.47631	0.289918	306015	+++	0.026833	50
	APOE4_pos	rs2162254	11	60272444	T	A	0.401738	-0.106194	0.0157796	1.76e-11	0.334387	0.846036	126316	---	0.404827	-0.0641418	0.0128044	5.56e-07	2.00334	0.367265	306003	---	0.038526	50
	APOE4_pos	rs34508931	11	60273425	T	TC	0.356371	0.0904877	0.0161864	2.32e-08	0.728341	0.694773	126311	+++	0.353058	0.0446894	0.0132514	0.000749	2.42449	0.297528	306012	+++	0.028596	50
	APOE4_pos	rs7107627	11	60273823	T	A	0.402898	-0.108834	0.0166554	6.6e-11	0.086445	0.768746	123336	-?-	0.4057	-0.0630601	0.0132844	2.1e-06	1.93341	0.164386	302748	-?-	0.031689	50
	APOE4_pos	rs11230227	11	60274389	A	C	0.356683	0.0906868	0.0161558	2.03e-08	0.663714	0.71759	126308	+++	0.353518	0.0435019	0.0132205	0.001005	2.38216	0.303893	306010	+++	0.023824	50
	APOE4_pos	rs34015615	11	60275733	T	TA	0.331039	0.0892939	0.0174023	2.94e-07	0.341193	0.559141	123336	+?+	0.328065	0.0530895	0.0139886	0.000149	3.22114	0.072693	302748	+?+	0.104901	50
	APOE4_pos	rs61897948	11	60279614	A	C	0.238131	-0.0828481	0.0181581	5.13e-06	2.00038	0.367809	126314	---	0.238734	-0.0661772	0.0147157	6.99e-06	0.619604	0.733592	306016	---	0.475691	50
	APOE4_pos	rs3758866	11	60280029	T	C	0.238933	-0.0816396	0.0181343	6.83e-06	1.84987	0.396557	126314	---	0.23963	-0.0650795	0.0146846	9.47e-06	0.41236	0.813686	306012	---	0.477923	50
	APOE4_pos	rs56157839	11	60284434	T	C	0.239649	-0.0816353	0.018115	6.68e-06	2.07782	0.353839	126317	---	0.240319	-0.0646975	0.0146807	1.06e-05	0.955471	0.620186	306018	---	0.467594	50
	APOE4_pos	rs55777218	11	60303473	C	T	0.375347	-0.103872	0.0159853	8.42e-11	0.625601	0.731396	126317	---	0.37892	-0.0819261	0.0129361	2.48e-10	0.553143	0.758379	306016	---	0.285887	50
	APOE4_pos	rs11230239	11	60304676	T	C	0.333491	0.0874952	0.016405	9.85e-08	0.570859	0.751691	126318	+++	0.330535	0.049979	0.0134142	0.000196	3.43786	0.179258	306017	+++	0.076671	50
	APOE4_pos	rs11230240	11	60305502	A	G	0.333391	0.0874613	0.0164036	9.94e-08	0.545958	0.761109	126314	+++	0.330424	0.050154	0.0134124	0.000186	3.41411	0.1814	306016	+++	0.078297	50
	APOE4_pos	rs10431136	11	60306840	T	A	0.333364	0.0874512	0.0164028	9.96e-08	0.5482	0.760256	126317	+++	0.33038	0.0500579	0.0134139	0.000192	3.57081	0.167729	306015	+++	0.077618	50
	APOE4_pos	rs11824734	11	60309220	A	G	0.372829	-0.103681	0.0160021	9.53e-11	0.555039	0.757661	126317	---	0.376517	-0.0847271	0.0129523	6.3e-11	0.373692	0.829571	306016	---	0.357205	50
	APOE4_pos	rs11824773	11	60309467	C	G	0.375003	-0.103559	0.0159861	9.6e-11	0.659639	0.719054	126316	---	0.378576	-0.0814628	0.0129388	3.15e-10	0.426162	0.808091	306017	---	0.282648	50
	APOE4_pos	rs11230243	11	60310299	A	C	0.360757	0.087639	0.0161019	5.37e-08	0.26041	0.877916	126315	+++	0.357714	0.0601869	0.0131622	4.89e-06	2.25961	0.323097	306014	+++	0.186824	50
	APOE4_pos	rs7103808	11	60310703	G	A	0.337371	0.0854958	0.0163513	1.74e-07	0.481041	0.786218	126318	+++	0.334541	0.0501787	0.0133744	0.000177	3.25389	0.196529	306017	+++	0.094551	50
	APOE4_pos	rs61900467	11	60311002	T	C	0.370314	-0.104357	0.0160392	7.96e-11	1.03424	0.596237	126318	---	0.373642	-0.0823278	0.012975	2.29e-10	0.262762	0.876883	306017	---	0.285584	50
	APOE4_pos	rs10897027	11	60311226	A	G	0.360771	0.0882279	0.0161024	4.37e-08	0.232734	0.890149	126318	+++	0.357732	0.0603149	0.0131602	4.65e-06	2.57115	0.276492	306016	+++	0.179496	50
	APOE4_pos	rs61900468	11	60312082	T	C	0.336976	0.0856353	0.0163565	1.68e-07	0.460818	0.794209	126318	+++	0.334251	0.0503718	0.0133775	0.000168	3.24916	0.196994	306016	+++	0.095147	50
	APOE4_pos	rs10792263	11	60312178	C	T	0.370498	-0.10426	0.0160301	8.09e-11	0.690997	0.707867	126317	---	0.373855	-0.0867089	0.0129686	2.38e-11	0.417593	0.81156	306017	---	0.394653	50
	APOE4_pos	rs12802385	11	60312537	A	G	0.360338	0.0884567	0.0161074	4.08e-08	0.227592	0.89244	126315	+++	0.357414	0.0610151	0.0131614	3.61e-06	2.54146	0.280627	306017	+++	0.187053	50
	APOE4_pos	rs10897028	11	60313154	T	C	0.360727	0.0890241	0.0160996	3.29e-08	0.307108	0.857655	126317	+++	0.357745	0.0611873	0.0131584	3.37e-06	2.35247	0.308437	306014	+++	0.180621	50
	APOE4_pos	rs35905922	11	60313260	A	G	0.360358	0.0885236	0.0161053	3.96e-08	0.242371	0.88587	126318	+++	0.35745	0.0608731	0.0131608	3.8e-06	2.56326	0.277584	306014	+++	0.183687	50
	APOE4_pos	rs7108879	11	60313801	T	C	0.360639	0.0891842	0.0160995	3.11e-08	0.310575	0.856169	126315	+++	0.357662	0.0611995	0.0131571	3.35e-06	2.35298	0.308359	306015	+++	0.17831	50
	APOE4_pos	rs12792791	11	60315024	A	G	0.337101	0.0850964	0.0163511	1.99e-07	0.569248	0.752297	126317	+++	0.334384	0.0498772	0.0133747	0.000194	3.23044	0.198847	306017	+++	0.095472	50
	APOE4_pos	rs12225299	11	60316992	A	G	0.336686	0.0851561	0.0163501	1.95e-07	0.516091	0.77256	126313	+++	0.333966	0.0504688	0.0133753	0.000162	3.01781	0.221152	306013	+++	0.100569	50
	APOE4_pos	rs10897030	11	60317539	A	G	0.360061	0.0884448	0.0161051	4.07e-08	0.243542	0.885351	126313	+++	0.357149	0.06146	0.0131612	3.06e-06	2.33851	0.310599	306015	+++	0.194471	50
	APOE4_pos	rs10897031	11	60317607	C	T	0.359956	0.0885025	0.0169625	1.85e-07	0.2333	0.629087	123336	+?+	0.357325	0.0619555	0.0136171	5.45e-06	2.27316	0.131631	302748	+?+	0.222291	50
	APOE4_pos	rs10897032	11	60317830	G	A	0.360078	0.0884101	0.0161041	4.12e-08	0.252717	0.881299	126314	+++	0.357151	0.0612183	0.0131614	3.35e-06	2.3671	0.30619	306015	+++	0.191045	50
	APOE4_pos	rs10792264	11	60318017	T	A	0.359959	0.0884897	0.0169623	1.86e-07	0.232809	0.629449	123336	+?+	0.357325	0.0620589	0.013617	5.25e-06	2.30915	0.128615	302748	+?+	0.224304	50
	APOE4_pos	rs11230248	11	60318420	C	T	0.336673	0.0851634	0.0163505	1.94e-07	0.513821	0.773437	126314	+++	0.333959	0.05029	0.0133747	0.000171	3.04387	0.218289	306018	+++	0.098756	50
	APOE4_pos	rs1899572	11	60318551	A	C	0.337378	0.0848897	0.0163449	2.1e-07	0.516959	0.772225	126314	+++	0.334533	0.0505819	0.0133718	0.000156	3.04901	0.217729	306014	+++	0.104251	50
	APOE4_pos	rs11605188	11	60318804	G	A	0.360069	0.0885172	0.0161032	3.96e-08	0.232854	0.890095	126316	+++	0.357149	0.0612776	0.0131609	3.27e-06	2.3591	0.307417	306018	+++	0.190258	50
	APOE4_pos	rs1899571	11	60318827	T	C	0.360069	0.0884668	0.0161032	4.03e-08	0.232847	0.890098	126316	+++	0.357149	0.0612776	0.0131609	3.27e-06	2.3591	0.307417	306018	+++	0.191075	50
	APOE4_pos	rs11605235	11	60319001	C	A	0.360056	0.0885126	0.0161037	3.97e-08	0.233097	0.889987	126316	+++	0.357148	0.0612691	0.0131612	3.29e-06	2.36025	0.30724	306016	+++	0.190192	50
	APOE4_pos	rs1020288	11	60319803	A	G	0.360072	0.0886014	0.0161036	3.84e-08	0.23326	0.889914	126315	+++	0.357151	0.0612428	0.0131619	3.32e-06	2.36381	0.306694	306015	+++	0.188346	50
	APOE4_pos	rs10897033	11	60319855	T	C	0.360078	0.0884549	0.0161039	4.05e-08	0.22755	0.892459	126316	+++	0.357153	0.0613133	0.0131613	3.23e-06	2.41521	0.298913	306016	+++	0.191871	50
	APOE4_pos	rs4475940	11	60320473	T	C	0.360058	0.0887194	0.0161049	3.7e-08	0.234685	0.88928	126313	+++	0.357148	0.0614111	0.0131616	3.12e-06	2.36165	0.307025	306017	+++	0.189168	50
	APOE4_pos	rs4258399	11	60320583	A	G	0.360066	0.0889619	0.0161041	3.39e-08	0.232883	0.890082	126316	+++	0.357151	0.0614017	0.0131611	3.13e-06	2.34465	0.309646	306018	+++	0.185098	50
	APOE4_pos	rs4258400	11	60320598	C	G	0.360066	0.0885556	0.016104	3.91e-08	0.227183	0.892622	126316	+++	0.357154	0.0612343	0.0131613	3.33e-06	2.28127	0.319616	306018	+++	0.188949	50
	APOE4_pos	rs4354705	11	60320686	C	G	0.369953	-0.104419	0.0160401	7.78e-11	0.612063	0.736363	126313	---	0.37337	-0.0861932	0.0129723	3.15e-11	0.321072	0.851687	306013	---	0.376975	50
	APOE4_pos	rs4475941	11	60320700	T	C	0.360224	0.0884906	0.0161075	4.03e-08	0.251687	0.881753	126312	+++	0.357349	0.0614196	0.0131628	3.12e-06	2.41973	0.298238	306013	+++	0.193105	50
	APOE4_pos	rs4436562	11	60320748	G	A	0.360069	0.0887258	0.0161047	3.69e-08	0.234781	0.889238	126310	+++	0.357148	0.0612183	0.013162	3.35e-06	2.36718	0.306178	306012	+++	0.18596	50
	APOE4_pos	rs11560910	11	60320941	C	T	0.360076	0.0885776	0.0161034	3.88e-08	0.233088	0.889991	126316	+++	0.357151	0.0613011	0.0131612	3.25e-06	2.35602	0.307891	306015	+++	0.189666	50
	APOE4_pos	rs11230250	11	60321251	C	T	0.360072	0.0884787	0.0161029	4.01e-08	0.232818	0.890111	126316	+++	0.357151	0.0614187	0.0131612	3.11e-06	2.34281	0.309931	306016	+++	0.193192	50
	APOE4_pos	rs11230251	11	60321282	A	G	0.336494	0.0855904	0.0163569	1.71e-07	0.433099	0.805293	126314	+++	0.333798	0.0506161	0.0133798	0.000156	3.04546	0.218115	306017	+++	0.097918	50
	APOE4_pos	rs11230252	11	60321314	A	G	0.360086	0.0883277	0.0161044	4.24e-08	0.224536	0.893805	126314	+++	0.357156	0.0612541	0.0131623	3.31e-06	2.36227	0.306931	306016	+++	0.193013	50
	APOE4_pos	rs12222485	11	60321702	G	C	0.360097	0.0887359	0.016103	3.66e-08	0.236	0.888696	126313	+++	0.357177	0.0613585	0.0131617	3.18e-06	2.28727	0.318658	306013	+++	0.188027	50
	APOE4_pos	rs11525457	11	60321826	T	G	0.360078	0.0884229	0.0161047	4.1e-08	0.228035	0.892243	126314	+++	0.357157	0.0611346	0.0131612	3.45e-06	2.37942	0.304309	306016	+++	0.189487	50
	APOE4_pos	rs34934275	11	60321970	TG	T	0.360575	0.0890387	0.0161114	3.35e-08	0.251435	0.881864	126313	+++	0.357654	0.0623925	0.0131704	2.2e-06	2.23961	0.326343	306015	+++	0.200356	50
	APOE4_pos	rs11230254	11	60322169	C	T	0.360051	0.0889628	0.0161063	3.4e-08	0.240527	0.886687	126312	+++	0.357156	0.0610866	0.0131625	3.52e-06	2.38668	0.303206	306012	+++	0.180177	50
	APOE4_pos	rs10897035	11	60322308	G	A	0.360077	0.0884622	0.0161029	4.03e-08	0.225886	0.893202	126317	+++	0.357154	0.0612183	0.0131613	3.35e-06	2.36709	0.306192	306018	+++	0.190179	50
	APOE4_pos	rs10897036	11	60322673	C	G	0.360055	0.0889967	0.0161051	3.35e-08	0.24179	0.886127	126315	+++	0.357141	0.0607385	0.0131645	4.01e-06	2.44766	0.294101	306014	+++	0.17428	50
	APOE4_pos	rs11230255	11	60322674	A	G	0.360058	0.0889454	0.0161055	3.42e-08	0.23992	0.886956	126314	+++	0.357142	0.060778	0.0131645	3.96e-06	2.43966	0.295281	306013	+++	0.175681	50
	APOE4_pos	rs11560964	11	60322838	G	T	0.360083	0.0884357	0.0161036	4.08e-08	0.226102	0.893105	126315	+++	0.357152	0.0613218	0.013161	3.22e-06	2.35522	0.308015	306017	+++	0.192309	50
	APOE4_pos	rs11560911	11	60322896	A	G	0.336614	0.0851919	0.0163555	1.94e-07	0.506665	0.77621	126313	+++	0.333878	0.0501882	0.0133785	0.000177	3.1193	0.21021	306015	+++	0.09761	50
	APOE4_pos	rs7945487	11	60322906	A	G	0.369386	0.0867867	0.0160222	6.21e-08	0.085915	0.957952	126316	+++	0.366268	0.0612465	0.0131017	2.99e-06	2.17259	0.337464	306014	+++	0.217175	50
	APOE4_pos	rs11560913	11	60322916	C	T	0.359855	0.0891631	0.0161076	3.18e-08	0.32189	0.851339	126315	+++	0.356883	0.0615917	0.013167	2.95e-06	2.15865	0.339825	306015	+++	0.185071	50
	APOE4_pos	rs11559565	11	60323059	G	A	0.360079	0.0883799	0.0161034	4.15e-08	0.231656	0.890628	126315	+++	0.35715	0.061207	0.0131615	3.36e-06	2.36903	0.305894	306016	+++	0.191353	50
	APOE4_pos	rs10897037	11	60323212	G	A	0.360254	0.0893625	0.016107	2.96e-08	0.257903	0.879017	126315	+++	0.357324	0.0626283	0.0131663	2e-06	2.17292	0.337409	306016	+++	0.198734	50
	APOE4_pos	11:60323223:TA:T	11	60323223	T	TA	0.359727	0.0892592	0.0169803	1.5e-07	0.182992	0.668815	123336	+?+	0.356995	0.0621172	0.0136381	5.32e-06	1.9835	0.159022	302748	+?+	0.212649	50
	APOE4_pos	rs10897038	11	60323298	G	A	0.360919	0.0877279	0.0161109	5.29e-08	0.197672	0.905891	126315	+++	0.358061	0.0626132	0.0131705	2.03e-06	2.11895	0.346637	306016	+++	0.22745	50
	APOE4_pos	rs10897039	11	60323303	A	G	0.359873	0.0885977	0.0161064	3.87e-08	0.23485	0.889207	126314	+++	0.356951	0.0608994	0.0131636	3.78e-06	2.35671	0.307785	306014	+++	0.182979	50
	APOE4_pos	rs10897040	11	60323317	C	T	0.359885	0.0888631	0.016106	3.52e-08	0.231493	0.890701	126314	+++	0.356954	0.060538	0.0131631	4.31e-06	2.40485	0.300464	306014	+++	0.173268	50
	APOE4_pos	rs11230256	11	60323565	G	A	0.360076	0.0884146	0.0161023	4.1e-08	0.229699	0.8915	126318	+++	0.357173	0.0612287	0.0131613	3.34e-06	2.3659	0.306373	306016	+++	0.19112	50
	APOE4_pos	rs11230257	11	60323634	A	C	0.36009	0.088562	0.0161036	3.9e-08	0.224192	0.893958	126315	+++	0.357178	0.0612898	0.0131612	3.26e-06	2.35831	0.307539	306015	+++	0.189724	50
	APOE4_pos	rs11230258	11	60323976	A	G	0.360082	0.0890332	0.0161042	3.31e-08	0.23487	0.889199	126315	+++	0.357178	0.0612447	0.0131609	3.31e-06	2.32606	0.312538	306017	+++	0.181496	50
	APOE4_pos	rs10897041	11	60324081	A	G	0.360089	0.0885684	0.0161035	3.89e-08	0.224242	0.893936	126314	+++	0.357173	0.0610462	0.0131614	3.57e-06	2.32466	0.312756	306015	+++	0.185703	50
	APOE4_pos	rs11230259	11	60324687	C	T	0.359974	0.0884064	0.016962	1.91e-07	0.229545	0.631861	123336	+?+	0.357354	0.0619414	0.013617	5.47e-06	2.28635	0.130516	302748	+?+	0.22369	50
	APOE4_pos	rs11230261	11	60324907	C	T	0.360087	0.0884329	0.0161064	4.1e-08	0.238189	0.887724	126308	+++	0.357174	0.0609747	0.0131625	3.67e-06	2.34525	0.309553	306015	+++	0.186801	50
	APOE4_pos	rs7943848	11	60325117	C	T	0.336553	0.0873183	0.0172196	4.04e-07	0.33785	0.561073	123336	+?+	0.334064	0.0514447	0.0138436	0.000204	2.94602	0.086089	302748	+?+	0.104452	50
	APOE4_pos	rs7943967	11	60325177	A	T	0.360081	0.0883469	0.016105	4.22e-08	0.22916	0.891741	126309	+++	0.357176	0.0611779	0.0131613	3.4e-06	2.33398	0.311303	306015	+++	0.191434	50
	APOE4_pos	rs7943993	11	60325249	C	T	0.360082	0.0884366	0.016103	4.07e-08	0.223507	0.894265	126317	+++	0.357176	0.0610198	0.0131612	3.6e-06	2.35604	0.307887	306015	+++	0.187386	50
	APOE4_pos	rs4278536	11	60325845	C	T	0.359972	0.0887029	0.0169621	1.74e-07	0.204615	0.651021	123336	+?+	0.35735	0.0619499	0.013617	5.46e-06	2.28513	0.130619	302748	+?+	0.218703	50
	APOE4_pos	rs4442568	11	60326006	C	G	0.360066	0.0884513	0.016102	4.04e-08	0.231106	0.890874	126319	+++	0.357156	0.0616152	0.0131611	2.89e-06	2.33918	0.310494	306017	+++	0.196884	50
	APOE4_pos	rs4576843	11	60326054	T	C	0.360077	0.0884668	0.0161022	4.02e-08	0.223458	0.894286	126319	+++	0.357171	0.0612193	0.0131609	3.34e-06	2.3506	0.308726	306018	+++	0.190099	50
	APOE4_pos	rs4582994	11	60326111	G	C	0.36007	0.0884201	0.0161021	4.09e-08	0.22975	0.891478	126319	+++	0.357168	0.0611901	0.0131609	3.38e-06	2.33216	0.311586	306018	+++	0.190393	50
	APOE4_pos	rs4576844	11	60326159	T	C	0.360054	0.0886224	0.0161024	3.81e-08	0.23016	0.891295	126319	+++	0.357153	0.0609841	0.0131608	3.65e-06	2.29928	0.31675	306017	+++	0.183842	50
	APOE4_pos	rs10897042	11	60326317	C	T	0.360049	0.088584	0.0161022	3.86e-08	0.235846	0.888764	126318	+++	0.357151	0.061002	0.0131614	3.63e-06	2.35838	0.307528	306016	+++	0.184727	50
	APOE4_pos	rs4430535	11	60326396	C	T	0.360383	0.0889271	0.0160965	3.38e-08	0.303426	0.859235	126319	+++	0.357415	0.0613509	0.0131576	3.17e-06	2.17691	0.336736	306018	+++	0.184677	50
	APOE4_pos	rs4594016	11	60326449	G	A	0.359622	0.0886572	0.0161099	3.82e-08	0.237313	0.888113	126317	+++	0.356683	0.0609333	0.013167	3.75e-06	2.37164	0.305496	306017	+++	0.182681	50
	APOE4_pos	rs4430536	11	60326453	C	T	0.359558	0.0886435	0.0161113	3.85e-08	0.231398	0.890743	126318	+++	0.356616	0.0609333	0.013168	3.76e-06	2.30318	0.316133	306017	+++	0.18294	50
	APOE4_pos	rs4522186	11	60326496	G	A	0.359591	0.0885501	0.0161106	3.97e-08	0.237766	0.887912	126317	+++	0.356658	0.060986	0.0131677	3.69e-06	2.36414	0.306644	306017	+++	0.185241	50
	APOE4_pos	rs4444096	11	60326531	C	G	0.336124	0.0855059	0.0163626	1.77e-07	0.489305	0.782976	126317	+++	0.333379	0.049705	0.0133879	0.000207	2.7821	0.248814	306016	+++	0.090386	50
	APOE4_pos	rs4447193	11	60326820	A	C	0.360069	0.0884686	0.0161029	4.02e-08	0.21919	0.896197	126319	+++	0.357158	0.0612776	0.0131621	3.28e-06	2.34079	0.310245	306017	+++	0.191054	50
	APOE4_pos	rs11230263	11	60327057	A	G	0.36008	0.0885245	0.0161042	3.96e-08	0.220133	0.895774	126316	+++	0.357174	0.0614243	0.0131618	3.11e-06	2.32206	0.313164	306016	+++	0.192569	50
	APOE4_pos	rs11230264	11	60327211	G	T	0.360083	0.0884741	0.0161024	4.01e-08	0.219421	0.896093	126319	+++	0.357172	0.0615306	0.0131627	2.99e-06	2.31293	0.314596	306016	+++	0.195127	50
	APOE4_pos	rs11230265	11	60327346	T	C	0.360084	0.0884174	0.016103	4.1e-08	0.224702	0.893731	126317	+++	0.357176	0.0612136	0.0131613	3.35e-06	2.2989	0.316812	306017	+++	0.190844	50
	APOE4_pos	rs11230266	11	60327369	T	C	0.360084	0.0882032	0.0161023	4.41e-08	0.247077	0.883787	126317	+++	0.357168	0.0612164	0.0131619	3.35e-06	2.34808	0.309116	306017	+++	0.194391	50
	APOE4_pos	rs11230267	11	60327385	T	C	0.360012	0.0881574	0.0169621	2.06e-07	0.238399	0.625365	123336	+?+	0.357376	0.0619856	0.0136177	5.4e-06	2.29876	0.129478	302748	+?+	0.228892	50
	APOE4_pos	rs12798846	11	60327717	G	A	0.360071	0.0885135	0.0161034	3.96e-08	0.224805	0.893685	126318	+++	0.357163	0.0615174	0.0131625	3.01e-06	2.3135	0.314507	306015	+++	0.194269	50
	APOE4_pos	rs12798140	11	60327753	T	C	0.360052	0.088237	0.0169611	2.01e-07	0.222523	0.637124	123336	+?+	0.357412	0.0615146	0.0136169	6.35e-06	2.11788	0.145588	302748	+?+	0.219205	50
	APOE4_pos	rs12803929	11	60327769	C	T	0.360064	0.0884842	0.0161044	4.01e-08	0.224562	0.893793	126315	+++	0.357161	0.0613735	0.013163	3.17e-06	2.32757	0.312301	306014	+++	0.192409	50
	APOE4_pos	rs12804091	11	60327825	C	T	0.36008	0.0884632	0.0161058	4.05e-08	0.22103	0.895373	126314	+++	0.357168	0.0609775	0.0131626	3.67e-06	2.38353	0.303685	306013	+++	0.186344	50
	APOE4_pos	rs71460573	11	60327845	C	T	0.360069	0.0885583	0.0161043	3.91e-08	0.221596	0.89512	126318	+++	0.357164	0.0611271	0.0131621	3.47e-06	2.35931	0.307385	306016	+++	0.187192	50
	APOE4_pos	rs12797040	11	60327923	A	G	0.36008	0.088281	0.0161028	4.3e-08	0.219767	0.895938	126318	+++	0.357161	0.0612512	0.0131631	3.32e-06	2.3423	0.31001	306013	+++	0.19371	50
	APOE4_pos	rs12226656	11	60328122	C	T	0.360085	0.0884934	0.0161047	4e-08	0.22067	0.895534	126312	+++	0.357174	0.0612211	0.0131637	3.36e-06	2.40593	0.300303	306006	+++	0.189777	50
	APOE4_pos	rs72924626	11	60328267	C	T	0.368277	-0.104325	0.016059	8.51e-11	0.819908	0.663681	126316	---	0.371607	-0.0857529	0.0129892	4.2e-11	0.231314	0.890781	306016	---	0.368539	50
	APOE4_pos	rs11230268	11	60328465	C	T	0.360066	0.0884558	0.0161041	4.05e-08	0.223851	0.894111	126317	+++	0.357173	0.0610782	0.0131624	3.53e-06	2.33767	0.310729	306016	+++	0.188056	50
	APOE4_pos	rs34809259	11	60328767	A	AAG	0.365687	0.0903716	0.0169892	1.06e-07	0.327075	0.567387	123336	+?+	0.363732	0.0635315	0.013645	3.27e-06	1.98687	0.158669	302748	+?+	0.218035	50
	APOE4_pos	rs6591565	11	60329041	T	C	0.360069	0.0880796	0.0161052	4.63e-08	0.216139	0.897565	126312	+++	0.357121	0.0617694	0.0131622	2.74e-06	2.2778	0.320171	306015	+++	0.205877	50
	APOE4_pos	rs6591566	11	60329101	G	A	0.359158	0.0889948	0.0161424	3.61e-08	0.25839	0.878803	126265	+++	0.356243	0.0626517	0.0131819	2.04e-06	2.15355	0.340692	306012	+++	0.206209	50
	APOE4_pos	rs6591567	11	60329165	G	C	0.360017	0.0881272	0.0169637	2.09e-07	0.223088	0.636697	123336	+?+	0.357373	0.062198	0.0136189	5.02e-06	2.23744	0.134704	302748	+?+	0.233266	50
	APOE4_pos	rs6591568	11	60329167	C	T	0.360017	0.0881281	0.0169638	2.09e-07	0.22311	0.63668	123336	+?+	0.357373	0.062198	0.0136187	5.02e-06	2.23736	0.134711	302748	+?+	0.233265	50
	APOE4_pos	rs7931689	11	60329215	C	T	0.360092	0.0883762	0.0161162	4.26e-08	0.219198	0.896194	126285	+++	0.357155	0.061002	0.0131658	3.65e-06	2.44365	0.294692	305992	+++	0.18834	50
	APOE4_pos	rs11230273	11	60329444	A	G	0.360108	0.0884201	0.0161079	4.13e-08	0.201983	0.903941	126310	+++	0.357202	0.0610584	0.0131633	3.56e-06	2.32978	0.311957	306014	+++	0.188388	50
	APOE4_pos	rs11230274	11	60329497	G	A	0.3601	0.0883927	0.0161038	4.14e-08	0.218991	0.896286	126318	+++	0.357177	0.0611064	0.0131634	3.5e-06	2.36263	0.306876	306016	+++	0.189542	50
	APOE4_pos	rs12799384	11	60329567	T	C	0.360077	0.0884339	0.0161102	4.13e-08	0.22247	0.894729	126309	+++	0.357165	0.0609483	0.0131631	3.71e-06	2.38476	0.303499	306017	+++	0.186423	50
	APOE4_pos	rs12800288	11	60329621	T	A	0.36005	0.0891476	0.0161138	3.24e-08	0.23514	0.889078	126299	+++	0.357166	0.0609361	0.0131625	3.72e-06	2.38629	0.303266	306017	+++	0.175122	50
	APOE4_pos	rs11605441	11	60329887	G	A	0.348834	0.0855849	0.0163039	1.56e-07	0.519044	0.77142	126212	+++	0.34614	0.0606491	0.0133137	5.31e-06	3.06292	0.21622	305881	+++	0.236143	50
	APOE4_pos	rs11607307	11	60329979	C	G	0.343676	0.0894787	0.0163237	4.32e-08	0.515209	0.772901	126255	+++	0.340668	0.0546473	0.0133591	4.35e-05	2.7865	0.248267	305969	+++	0.098676	50
	APOE4_pos	rs11605466	11	60329988	T	A	0.343376	0.0883579	0.0171992	2.84e-07	0.475337	0.490542	123336	+?+	0.340708	0.0548357	0.013831	7.42e-05	2.74354	0.097648	302748	+?+	0.128783	50
	APOE4_pos	rs11603352	11	60330120	T	C	0.344667	0.0881446	0.0162869	6.37e-08	0.552322	0.758691	126279	+++	0.341782	0.0552313	0.0133351	3.48e-05	2.82641	0.243362	305972	+++	0.117909	50
	APOE4_pos	rs12799799	11	60330467	A	G	0.353643	0.0909799	0.0162746	2.32e-08	0.455094	0.796485	126027	+++	0.35051	0.0637144	0.0132678	1.6e-06	2.27613	0.320438	305863	+++	0.194099	50
	APOE4_pos	rs7939273	11	60330870	C	T	0.360077	0.0875703	0.0161001	5.48e-08	0.389653	0.822978	126318	+++	0.357163	0.0613773	0.0131605	3.15e-06	2.41129	0.299499	306018	+++	0.207792	50
	APOE4_pos	rs7950431	11	60331178	T	C	0.36012	0.0877398	0.0161007	5.17e-08	0.349169	0.839806	126313	+++	0.357197	0.0612136	0.0131598	3.35e-06	2.36234	0.30692	306018	+++	0.202061	50
	APOE4_pos	rs10549539	11	60331241	T	TATA	0.360355	0.0882196	0.0161115	4.46e-08	0.333035	0.846608	126310	+++	0.357466	0.0625127	0.0131682	2.1e-06	2.22669	0.328459	306017	+++	0.216661	50
	APOE4_pos	rs11230275	11	60331622	G	A	0.360118	0.0873412	0.0160986	5.92e-08	0.372966	0.829873	126318	+++	0.357207	0.0612983	0.0131594	3.24e-06	2.38438	0.303555	306018	+++	0.210369	50
	APOE4_pos	rs11230276	11	60331633	C	T	0.360029	0.0877041	0.0161003	5.23e-08	0.340566	0.843426	126319	+++	0.357123	0.0608646	0.0131621	3.82e-06	2.49316	0.287486	306018	+++	0.196814	50
	APOE4_pos	rs11230277	11	60331739	C	T	0.360026	0.0876949	0.0161007	5.25e-08	0.341644	0.842971	126318	+++	0.357121	0.0610368	0.0131625	3.59e-06	2.47617	0.289939	306016	+++	0.199866	50
	APOE4_pos	rs4939338	11	60331752	T	C	0.370098	-0.104198	0.0160414	8.55e-11	0.661787	0.718282	126318	---	0.373486	-0.0867776	0.0129724	2.32e-11	0.443619	0.801068	306014	---	0.398451	50
	APOE4_pos	rs10897044	11	60331879	T	C	0.360013	0.0878341	0.0161024	5.02e-08	0.354147	0.837718	126316	+++	0.35712	0.0608401	0.0131629	3.86e-06	2.49499	0.287224	306016	+++	0.194301	50
	APOE4_pos	rs10897045	11	60332140	G	T	0.36001	0.0877499	0.0161025	5.17e-08	0.344468	0.841782	126317	+++	0.357101	0.0608326	0.013163	3.87e-06	2.4962	0.287049	306017	+++	0.195578	50
	APOE4_pos	rs10897046	11	60332204	C	T	0.36001	0.0875923	0.0161012	5.45e-08	0.349971	0.839469	126317	+++	0.3571	0.0607526	0.0131629	3.98e-06	2.50569	0.285692	306017	+++	0.196837	50
	APOE4_pos	rs10897047	11	60332337	C	T	0.360001	0.0879651	0.016103	4.8e-08	0.350293	0.839334	126316	+++	0.357101	0.0606698	0.0131631	4.11e-06	2.51797	0.283942	306017	+++	0.189363	50
	APOE4_pos	rs10897048	11	60332421	T	C	0.360007	0.0876573	0.0161013	5.33e-08	0.343615	0.842141	126317	+++	0.357096	0.0607564	0.0131632	3.98e-06	2.50799	0.285362	306016	+++	0.19581	50
	APOE4_pos	rs11827324	11	60332439	G	A	0.369483	-0.0988385	0.0169081	5.18e-09	0.30533	0.58056	123336	-?-	0.372303	-0.0873733	0.0134493	8.5e-11	0.37205	0.541889	302748	-?-	0.595676	50
	APOE4_pos	rs10750932	11	60332606	A	T	0.359997	0.0877691	0.0161019	5.13e-08	0.344919	0.841592	126318	+++	0.357099	0.0607225	0.0131627	4.03e-06	2.48354	0.288873	306018	+++	0.193417	50
	APOE4_pos	rs2868118	11	60332878	T	C	0.359312	0.08697	0.0161205	7.01e-08	0.307223	0.857605	126314	+++	0.3564	0.0609869	0.0131764	3.74e-06	2.58948	0.273969	306017	+++	0.212012	50
	APOE4_pos	rs2868119	11	60332886	T	C	0.359225	0.086927	0.0161197	7.1e-08	0.30596	0.858147	126316	+++	0.356339	0.0610415	0.0131772	3.67e-06	2.58145	0.275071	306014	+++	0.213748	50
	APOE4_pos	rs2868120	11	60332890	G	T	0.35927	0.0869407	0.0161206	7.08e-08	0.306643	0.857854	126316	+++	0.356376	0.0606303	0.0131774	4.27e-06	2.61	0.271173	306016	+++	0.206329	50
	APOE4_pos	rs2868121	11	60332956	A	G	0.359846	0.0866785	0.0169626	3.29e-07	0.297121	0.585693	123336	+?+	0.357246	0.0616152	0.0136201	6.16e-06	2.52869	0.111793	302748	+?+	0.249251	50
	APOE4_pos	rs10897049	11	60333108	T	C	0.336382	0.0830398	0.016357	3.92e-07	0.530589	0.76698	126315	+++	0.333751	0.0495642	0.0133808	0.000214	3.26568	0.195373	306018	+++	0.113173	50
	APOE4_pos	rs4477457	11	60333134	A	G	0.359716	0.0869361	0.0161125	6.99e-08	0.295532	0.862633	126313	+++	0.356839	0.0605681	0.0131688	4.3e-06	2.61906	0.269947	306016	+++	0.205088	50
	APOE4_pos	rs10792265	11	60333146	G	A	0.359741	0.0870544	0.0161121	6.7e-08	0.303507	0.8592	126316	+++	0.356873	0.0610622	0.0131692	3.59e-06	2.59565	0.273126	306015	+++	0.211621	50
	APOE4_pos	rs11402657	11	60333243	TA	T	0.36009	0.0869471	0.0169679	3.05e-07	0.310936	0.577107	123336	+?+	0.357489	0.0629588	0.0136252	3.88e-06	2.40454	0.120983	302748	+?+	0.270294	50
	APOE4_pos	rs7116069	11	60333303	C	T	0.360099	0.0866803	0.0161011	7.47e-08	0.305477	0.858354	126318	+++	0.357242	0.0610283	0.0131594	3.58e-06	2.36231	0.306924	306017	+++	0.217333	50
	APOE4_pos	rs10750933	11	60333563	A	T	0.360095	0.0866739	0.0161007	7.48e-08	0.305014	0.858553	126319	+++	0.357234	0.0610038	0.0131594	3.61e-06	2.36542	0.306447	306017	+++	0.217005	50
	APOE4_pos	rs10750934	11	60333929	T	C	0.360304	0.086618	0.0160984	7.59e-08	0.339844	0.843731	126316	+++	0.357342	0.0612268	0.0131598	3.33e-06	2.15825	0.339893	306016	+++	0.222002	50
	APOE4_pos	rs10750935	11	60333980	C	T	0.359994	0.085862	0.0169602	4.22e-07	0.327564	0.567097	123336	+?+	0.357353	0.0614751	0.0136173	6.44e-06	2.2493	0.133675	302748	+?+	0.262187	50
	APOE4_pos	rs4506675	11	60334120	T	C	0.360063	0.0860153	0.0161004	9.37e-08	0.296162	0.862361	126319	+++	0.357148	0.0611798	0.0131622	3.4e-06	2.18551	0.335292	306014	+++	0.232357	50
	APOE4_pos	rs10792267	11	60334245	G	A	0.360021	0.0858556	0.0161023	9.93e-08	0.314808	0.854359	126319	+++	0.357102	0.0609003	0.013163	3.77e-06	2.11269	0.347724	306016	+++	0.230143	50
	APOE4_pos	rs7924433	11	60334375	G	C	0.359949	0.0863694	0.0161031	8.34e-08	0.281282	0.868801	126318	+++	0.357046	0.0607865	0.0131631	3.93e-06	2.21881	0.329756	306017	+++	0.218662	50
	APOE4_pos	rs2304936	11	60334683	C	T	0.336377	0.0829146	0.0163529	4.05e-07	0.458699	0.79505	126319	+++	0.333744	0.0492415	0.0133794	0.000235	2.95655	0.22803	306015	+++	0.110994	50
	APOE4_pos	rs2304935	11	60334911	G	A	0.33683	0.0822295	0.0163461	4.98e-07	0.513374	0.77361	126319	+++	0.334202	0.0483139	0.0133733	0.000305	2.91913	0.232337	306016	+++	0.108301	50
	APOE4_pos	rs2304934	11	60334923	G	A	0.33662	0.0822682	0.0163464	4.93e-07	0.527241	0.768265	126319	+++	0.333905	0.0494052	0.0133752	0.000223	2.75059	0.252765	306017	+++	0.119714	50
	APOE4_pos	rs2304933	11	60335034	T	G	0.336735	0.0826421	0.0163483	4.39e-07	0.448383	0.799162	126316	+++	0.334044	0.0494128	0.0133709	0.000221	2.88018	0.236907	306018	+++	0.115628	50
	APOE4_pos	rs10792268	11	60335158	G	A	0.336748	0.0820545	0.0163448	5.26e-07	0.485058	0.784641	126318	+++	0.33404	0.0492862	0.0133701	0.000229	2.8209	0.244034	306018	+++	0.120709	50
	APOE4_pos	rs1443250	11	60335317	G	A	0.337709	0.0800202	0.0163439	9.95e-07	0.567963	0.75278	126317	+++	0.334973	0.0481452	0.0133591	0.000316	2.79041	0.247782	306017	+++	0.131022	50
	APOE4_pos	rs11230280	11	60335623	C	A	0.336664	0.0821734	0.0163495	5.1e-07	0.474014	0.788986	126317	+++	0.333926	0.0497821	0.0133745	0.000199	2.85904	0.239424	306018	+++	0.125156	50
	APOE4_pos	rs12798157	11	60335639	C	T	0.336667	0.0821209	0.0163502	5.19e-07	0.454855	0.79658	126317	+++	0.333985	0.0492586	0.0133771	0.000233	2.96927	0.226585	306016	+++	0.1198	50
	APOE4_pos	rs72924659	11	60335912	T	C	0.302589	-0.0862161	0.0168848	3.35e-07	1.96587	0.374212	126318	---	0.305422	-0.0834436	0.0136656	1.05e-09	0.241723	0.886157	306015	---	0.898391	50
	APOE4_pos	rs7931525	11	60336353	G	A	0.338	0.0778347	0.0163451	1.95e-06	0.73457	0.692612	126319	+++	0.335255	0.0481967	0.0133617	0.000312	2.76704	0.250695	306018	+++	0.160344	50
	APOE4_pos	rs2289614	11	60337726	C	G	0.3119	0.0846655	0.0176314	1.6e-06	0.276951	0.598707	123336	+?+	0.309747	0.0478297	0.0141883	0.000753	0.787529	0.374848	302748	+?+	0.103598	50
	APOE4_pos	rs3931643	11	73194265	T	C	0.263805	-0.0793333	0.0176157	6.78e-06	1.13969	0.565613	126374	---	0.262905	-0.00112163	0.0143631	0.937736	0.339476	0.843886	306127	-+-	0.000584	51
	APOE4_pos	rs1783599	11	73195083	C	T	0.265751	-0.0798281	0.0175193	5.28e-06	1.0142	0.602238	126374	---	0.264675	-0.00197795	0.0142862	0.889864	0.378012	0.827782	306129	-+-	0.000577	51	rs1783599	P2RY2
	APOE4_pos	rs71036497	11	85942959	C	CA	0.210897	-0.0908507	0.0190417	1.86e-06	1.94679	0.377798	126375	---	0.212018	-0.067197	0.0153023	1.14e-05	3.86757	0.144599	306129	---	0.332902	52
	APOE4_pos	rs472618	11	85951796	T	G	0.197903	-0.0888356	0.0194242	4.87e-06	2.10242	0.349514	126372	---	0.199294	-0.0552992	0.0155961	0.000394	5.64457	0.05947	306129	+--	0.178199	52
	APOE4_pos	11:85959342:C:CAA	11	85959342	CAA	C	0.322815	-0.102228	0.0174987	5.3e-09	0.064005	0.800274	123392	-?-	0.322408	-0.0674569	0.0138716	1.18e-06	0.625571	0.428985	302859	-?-	0.119438	52
	APOE4_pos	rs673751	11	85959902	A	C	0.322151	-0.102983	0.0165983	5.66e-10	0.093525	0.954314	126372	---	0.322069	-0.0672184	0.0133955	5.32e-07	0.70407	0.703255	306127	---	0.093587	52
	APOE4_pos	rs35527761	11	85960208	G	GATCT	0.322438	-0.103848	0.0166133	4.21e-10	0.069318	0.965935	126370	---	0.322407	-0.0676666	0.0134098	4.6e-07	0.721	0.697327	306123	---	0.090139	52
	APOE4_pos	rs618679	11	85960659	A	C	0.196123	-0.0866478	0.0194883	8.86e-06	2.12599	0.34542	126372	---	0.19755	-0.0602119	0.0156516	0.000121	4.90013	0.086288	306129	---	0.29021	52
	APOE4_pos	rs2077815	11	85961340	G	A	0.198295	-0.0882642	0.0194033	5.47e-06	2.00416	0.367116	126374	---	0.19976	-0.054792	0.0155799	0.00044	5.20317	0.074156	306129	+--	0.178574	52
	APOE4_pos	rs592314	11	85962081	A	G	0.196114	-0.0868245	0.0194878	8.49e-06	2.08529	0.35252	126372	---	0.197547	-0.0605922	0.0156522	0.000109	4.92391	0.085268	306127	---	0.293944	52
	APOE4_pos	rs34830681	11	85964683	GT	G	0.19825	-0.0881211	0.0194023	5.66e-06	1.94288	0.378538	126375	---	0.199714	-0.0555857	0.0155806	0.000363	5.43701	0.065973	306129	+--	0.191023	52
	APOE4_pos	rs639012	11	85970540	A	G	0.320087	-0.100729	0.0166178	1.39e-09	0.066113	0.967484	126375	---	0.319804	-0.0712307	0.0134143	1.12e-07	0.584324	0.746647	306129	---	0.16718	52
	APOE4_pos	rs626542	11	85971077	T	G	0.197999	-0.0877771	0.0194101	6.21e-06	1.76723	0.413286	126374	---	0.199415	-0.0560414	0.0155849	0.000326	5.47615	0.064695	306129	+--	0.202322	52
	APOE4_pos	rs606505	11	85971774	A	G	0.322093	-0.101766	0.0165921	8.86e-10	0.112194	0.945448	126371	---	0.321886	-0.0675618	0.0133895	4.6e-07	0.769574	0.680596	306126	---	0.108647	52
	APOE4_pos	rs587038	11	85978669	A	T	0.321491	-0.103437	0.0166039	4.82e-10	0.083801	0.958965	126372	---	0.321411	-0.0667265	0.0133986	6.47e-07	0.695506	0.706273	306129	---	0.08533	52
	APOE4_pos	rs645299	11	85980767	C	A	0.322425	-0.103979	0.0174864	2.82e-09	0.036155	0.849195	123392	-?-	0.321978	-0.0674195	0.0138558	1.16e-06	0.491028	0.483469	302859	-?-	0.101278	52
	APOE4_pos	rs585820	11	85985627	G	A	0.195497	-0.0894708	0.0195145	4.61e-06	2.38618	0.303283	126372	---	0.196927	-0.0604477	0.0156632	0.000115	5.13663	0.076665	306129	---	0.246093	52
	APOE4_pos	rs627818	11	85987164	A	T	0.197728	-0.0898066	0.0194239	3.83e-06	2.09064	0.351579	126374	---	0.199226	-0.0554207	0.0155923	0.000382	5.71386	0.057445	306128	+--	0.167408	52
	APOE4_pos	rs670606	11	85987555	G	A	0.195531	-0.0887361	0.0195123	5.5e-06	2.30652	0.315606	126375	---	0.196939	-0.0601811	0.0156644	0.000123	5.09237	0.07838	306129	---	0.253775	52
	APOE4_pos	rs659801	11	85991924	G	T	0.194236	-0.0894992	0.0195575	4.81e-06	2.36167	0.307023	126373	---	0.195684	-0.0581897	0.0157051	0.000213	4.77809	0.091717	306128	---	0.211926	52
	APOE4_pos	rs471204	11	86003245	T	C	0.195198	-0.0890597	0.0195068	5.06e-06	2.15595	0.340284	126375	---	0.196622	-0.0597596	0.0156677	0.000138	5.06291	0.079543	306129	---	0.241552	52
	APOE4_pos	rs527162	11	86004693	C	T	0.195708	-0.0900221	0.0195229	4.07e-06	2.24719	0.325108	126375	---	0.197204	-0.0612352	0.0156804	9.5e-05	5.29491	0.070831	306128	---	0.250271	52
	APOE4_pos	rs528109	11	86004810	C	T	0.197919	-0.0920254	0.019433	2.22e-06	2.06847	0.355499	126372	---	0.199476	-0.0567831	0.0156063	0.000276	5.72789	0.057043	306129	+--	0.157349	52
	APOE4_pos	rs2508696	11	86006880	A	C	0.320671	-0.100951	0.0175218	8.56e-09	0.006902	0.93379	123392	-?-	0.320374	-0.0693565	0.0138857	6e-07	0.921237	0.33715	302859	-?-	0.157576	52
	APOE4_pos	rs602222	11	86007188	G	T	0.324523	-0.104126	0.0165689	3.4e-10	0.033744	0.98327	126375	---	0.324287	-0.0682446	0.0133749	3.42e-07	0.359731	0.835383	306128	---	0.091979	52
	APOE4_pos	rs636355	11	86013618	T	C	0.320565	-0.103421	0.0166154	4.98e-10	0.054612	0.973063	126373	---	0.32065	-0.070563	0.0134103	1.46e-07	0.745862	0.688713	306129	---	0.123823	52
	APOE4_pos	rs622220	11	86014578	C	T	0.198357	-0.0916077	0.0194009	2.38e-06	2.28529	0.318974	126372	---	0.199885	-0.055425	0.0155852	0.000379	5.7663	0.055958	306129	+--	0.145951	52
	APOE4_pos	rs592297	11	86014894	C	T	0.195461	-0.0890695	0.0194892	4.95e-06	2.42234	0.297848	126372	---	0.196823	-0.0591249	0.0156558	0.00016	5.14829	0.076219	306129	---	0.230954	52
	APOE4_pos	rs676733	11	86022967	C	T	0.321047	-0.102012	0.0166056	8.33e-10	0.042816	0.97882	126373	---	0.321073	-0.0701199	0.0134057	1.73e-07	0.512678	0.773879	306127	---	0.135064	52
	APOE4_pos	rs609903	11	86029367	A	G	0.320745	-0.102343	0.0166105	7.43e-10	0.067525	0.966801	126374	---	0.320822	-0.0688647	0.0134127	2.89e-07	0.595987	0.742306	306127	---	0.116845	52
	APOE4_pos	rs682928	11	86030088	C	T	0.318888	-0.101451	0.0166365	1.11e-09	0.027837	0.986178	126374	---	0.318906	-0.0726288	0.0134332	6.57e-08	0.357103	0.836481	306129	---	0.17766	52
	APOE4_pos	11:86031175:C:CA	11	86031175	CA	C	0.317878	-0.100479	0.0166402	1.6e-09	0.014521	0.992766	126374	---	0.317787	-0.0723008	0.013436	7.57e-08	0.348154	0.840232	306128	---	0.187645	52
	APOE4_pos	rs561646	11	86034995	C	T	0.320095	-0.101399	0.016606	1.05e-09	0.071388	0.964936	126373	---	0.320092	-0.0683538	0.0134069	3.49e-07	0.52663	0.7685	306128	---	0.121529	52
	APOE4_pos	11:86035124:C:CT	11	86035124	CT	C	0.384747	-0.0792261	0.0169238	2.9e-06	0.049379	0.824147	123392	-?-	0.384334	-0.0576704	0.0134141	1.74e-05	1.79884	0.179853	302859	-?-	0.318188	52
	APOE4_pos	rs2508379	11	86035769	T	C	0.314386	-0.10026	0.0167664	2.3e-09	0.060303	0.970298	126358	---	0.314435	-0.0725438	0.0135269	8.37e-08	0.3931	0.82156	306121	---	0.19823	52
	APOE4_pos	11:86035780:T:TA	11	86035780	TA	T	0.314421	-0.0970022	0.0176858	4.24e-08	0.014853	0.903001	123392	-?-	0.314049	-0.0714369	0.0140177	3.53e-07	0.499674	0.479643	302859	-?-	0.257255	52
	APOE4_pos	rs1973630	11	86037344	T	C	0.318111	-0.0988363	0.0175475	1.82e-08	0.000592	0.980591	123392	-?-	0.317677	-0.0708281	0.0139068	3.59e-07	0.38037	0.537405	302859	-?-	0.210944	52
	APOE4_pos	rs2508691	11	86039629	A	T	0.317873	-0.100224	0.0166414	1.77e-09	0.052578	0.974054	126375	---	0.317804	-0.0709172	0.0134349	1.33e-07	0.433061	0.805308	306127	---	0.170595	52
	APOE4_pos	rs677909	11	86046547	C	T	0.321051	-0.103816	0.0166155	4.28e-10	0.064494	0.968267	126374	---	0.321159	-0.0684116	0.0134129	3.46e-07	0.453622	0.797071	306127	---	0.097309	52
	APOE4_pos	rs659863	11	86046571	C	G	0.317393	-0.104529	0.0175981	2.93e-09	0.082043	0.774547	123392	-?-	0.317313	-0.0659133	0.0139472	2.33e-06	0.637102	0.424762	302859	-?-	0.085496	52
	APOE4_pos	rs677869	11	86046575	C	T	0.317139	-0.106322	0.016679	1.89e-10	0.162847	0.921803	126372	---	0.31742	-0.0668163	0.0134734	7.21e-07	0.701801	0.704054	306125	---	0.065411	52
	APOE4_pos	rs694011	11	86048986	T	C	0.319582	-0.102712	0.0166258	6.7e-10	0.10908	0.946921	126372	---	0.319621	-0.0689889	0.0134151	2.76e-07	0.742463	0.689884	306125	---	0.114431	52
	APOE4_pos	rs669813	11	86051202	C	T	0.318756	-0.100672	0.0166457	1.51e-09	0.078738	0.961396	126375	---	0.318774	-0.0714122	0.0134372	1.09e-07	0.43905	0.8029	306128	---	0.171382	52
	APOE4_pos	rs493254	11	86054256	G	A	0.318968	-0.101526	0.016644	1.09e-09	0.019513	0.990291	126373	---	0.319067	-0.0727567	0.0134315	6.2e-08	0.336266	0.845242	306128	---	0.178573	52
	APOE4_pos	rs10546552	11	86063377	GTA	G	0.31649	-0.101455	0.0166731	1.2e-09	0.04672	0.976911	126371	---	0.316399	-0.0743045	0.0134585	3.45e-08	0.460037	0.794519	306127	---	0.20509	52
	APOE4_pos	rs867611	11	86065502	G	A	0.318532	-0.103078	0.0166522	6.2e-10	0.063168	0.96891	126373	---	0.318616	-0.0741332	0.0134371	3.53e-08	0.485607	0.784426	306127	---	0.176127	52
	APOE4_pos	rs669556	11	86070280	C	T	0.193996	-0.0885711	0.0196115	6.38e-06	2.03131	0.362166	126375	---	0.195603	-0.0565905	0.0157421	0.000327	4.47277	0.106844	306129	---	0.203467	52
	APOE4_pos	11:86070555:C:CA	11	86070555	CA	C	0.192716	-0.0894117	0.0196402	5.38e-06	1.8038	0.405798	126372	---	0.194368	-0.0569493	0.0157564	0.000303	4.37118	0.112411	306128	---	0.19729	52
	APOE4_pos	rs536841	11	86076782	C	T	0.309104	-0.105565	0.0167582	3.09e-10	0.152743	0.926472	126375	---	0.309543	-0.0755224	0.0135225	2.4e-08	0.725415	0.69579	306128	---	0.162958	52
	APOE4_pos	rs541458	11	86077309	C	T	0.311179	-0.106661	0.016729	1.88e-10	0.177886	0.914898	126375	---	0.311659	-0.0722009	0.0134969	9.02e-08	0.834967	0.658702	306128	---	0.108884	52
	APOE4_pos	rs535590	11	86083500	A	G	0.302212	-0.110624	0.016872	5.69e-11	0.414662	0.812751	126374	---	0.30254	-0.074396	0.0136181	4.79e-08	0.767498	0.681302	306128	---	0.09475	52
	APOE4_pos	11:86083718:T:C	11	86083718	C	T	0.307614	-0.107232	0.016823	1.9e-10	0.103453	0.949588	126368	---	0.308037	-0.0714165	0.0135762	1.47e-07	0.73359	0.692952	306121	---	0.09757	52
	APOE4_pos	rs534128	11	86083719	A	G	0.296757	-0.108037	0.0169967	2.13e-10	0.071802	0.964736	126372	---	0.297026	-0.073016	0.0137196	1.05e-07	0.729779	0.694273	306121	---	0.108862	52
	APOE4_pos	rs565719	11	86084482	T	C	0.29754	-0.108675	0.0169738	1.58e-10	0.124257	0.939762	126375	---	0.297867	-0.0730547	0.0137012	9.93e-08	0.803843	0.669033	306127	---	0.102478	52
	APOE4_pos	rs480781	11	86084908	A	G	0.295447	-0.108108	0.0170112	2.15e-10	0.135656	0.934421	126372	---	0.295757	-0.0768378	0.0137312	2.25e-08	0.594979	0.74268	306127	---	0.152603	52
	APOE4_pos	rs631639	11	86086978	T	G	0.297475	-0.105882	0.0169795	4.63e-10	0.087554	0.957167	126372	---	0.297806	-0.0729267	0.0137056	1.06e-07	0.892938	0.639884	306127	---	0.130965	52
	APOE4_pos	rs561655	11	86089237	G	A	0.346766	-0.110217	0.0162831	1.35e-11	1.05499	0.590081	126372	---	0.347672	-0.0738489	0.013144	1.97e-08	3.22004	0.199883	306128	---	0.082227	52
	APOE4_pos	11:86092842:T:TA	11	86092842	TA	T	0.340717	-0.11117	0.0172338	1.15e-10	0.604538	0.436852	123392	-?-	0.340866	-0.0729815	0.0136822	9.82e-08	0.917192	0.338213	302859	-?-	0.082663	52
	APOE4_pos	rs645293	11	86098783	T	C	0.35482	-0.100679	0.0161792	5.04e-10	1.79649	0.407285	126371	---	0.354173	-0.0607654	0.0131088	3.62e-06	1.57586	0.454785	306128	---	0.055277	52
	APOE4_pos	rs542126	11	86100196	A	G	0.372126	-0.101404	0.016011	2.48e-10	1.24088	0.537708	126373	---	0.372346	-0.066112	0.0129623	3.46e-07	1.83005	0.400507	306128	---	0.086684	52
	APOE4_pos	rs526904	11	86100322	T	C	0.351103	-0.103829	0.0162436	1.69e-10	1.27435	0.528785	126370	---	0.351705	-0.0746751	0.0131235	1.3e-08	2.62379	0.26931	306127	---	0.162658	52
	APOE4_pos	rs566975	11	86100654	C	A	0.35151	-0.102472	0.0171178	2.21e-09	1.23902	0.26566	123392	-?-	0.351748	-0.0702487	0.013585	2.38e-07	0.868995	0.351234	302859	-?-	0.140324	52
	APOE4_pos	rs497816	11	86101168	C	T	0.35161	-0.10214	0.0162298	3.21e-10	1.11287	0.573249	126373	---	0.352156	-0.0736078	0.0131202	2.07e-08	2.30108	0.316466	306127	---	0.171569	52
	APOE4_pos	rs586274	11	86103444	T	G	0.334037	-0.103668	0.0164428	2.98e-10	1.88454	0.389743	126372	---	0.333784	-0.0708077	0.0132954	1.03e-07	2.54985	0.279452	306127	---	0.12018	52
	APOE4_pos	rs1237999	11	86103988	G	A	0.351682	-0.102531	0.0162314	2.76e-10	1.11817	0.571732	126372	---	0.352224	-0.0735809	0.0131204	2.1e-08	2.20347	0.332294	306127	---	0.165409	52
	APOE4_pos	rs543293	11	86109035	A	G	0.333306	-0.101856	0.0164611	6.29e-10	1.68144	0.4314	126374	---	0.333122	-0.0694669	0.0133039	1.81e-07	2.39999	0.301196	306126	---	0.125946	52
	APOE4_pos	rs631611	11	86112282	C	T	0.463795	-0.0868027	0.0154635	2.03e-08	0.292753	0.863832	126373	---	0.462253	-0.0584112	0.0125836	3.51e-06	1.05472	0.59016	306128	---	0.154415	52
	APOE4_pos	rs659023	11	86113817	A	G	0.373621	-0.0962609	0.0168806	1.21e-08	1.77573	0.182674	123392	-?-	0.373792	-0.07392	0.0134183	3.7e-08	0.942857	0.331544	302859	-?-	0.300185	52
	APOE4_pos	rs598726	11	86117506	G	A	0.338515	-0.111288	0.016396	1.18e-11	0.595195	0.7426	126364	---	0.339129	-0.0750221	0.0132395	1.49e-08	2.15838	0.339871	306120	---	0.085275	52	rs598726	PICALM	PICALM
	APOE4_pos	rs474479	11	86117509	C	G	0.321431	-0.111707	0.0166158	1.85e-11	1.06503	0.587127	126364	---	0.321222	-0.0710181	0.0134241	1.25e-07	1.92666	0.38162	306121	---	0.05681	52
	APOE4_pos	rs567075	11	86119115	T	C	0.321176	-0.110692	0.0166006	2.69e-11	1.06955	0.585802	126374	---	0.320972	-0.0707101	0.0134143	1.38e-07	1.98368	0.370893	306128	---	0.061036	52
	APOE4_pos	rs573167	11	86120204	G	A	0.334965	-0.100481	0.0164387	1.01e-09	1.38319	0.500776	126375	---	0.334916	-0.0721181	0.0132807	5.76e-08	2.4961	0.287064	306129	---	0.179532	52
	APOE4_pos	rs471470	11	86120499	C	A	0.343402	-0.0982691	0.0172606	1.28e-08	1.3123	0.251979	123392	-?-	0.343292	-0.0658023	0.0136652	1.49e-06	0.972676	0.324014	302859	-?-	0.140266	52
	APOE4_pos	rs472486	11	86120648	A	G	0.352044	-0.100353	0.0162415	6.66e-10	0.772757	0.679513	126373	---	0.352802	-0.0761243	0.0131107	6.56e-09	2.74527	0.253438	306129	---	0.245711	52
	APOE4_pos	rs519961	11	86121382	T	C	0.334842	-0.10033	0.0164429	1.08e-09	1.3652	0.505301	126375	---	0.334786	-0.0719343	0.0132825	6.24e-08	2.48885	0.288106	306129	---	0.179137	52
	APOE4_pos	11:86126627:C:T	11	86126627	T	C	0.324589	-0.106406	0.0174934	1.22e-09	1.16768	0.279878	123392	-?-	0.324286	-0.0697692	0.0138589	4.89e-07	0.875788	0.349358	302859	-?-	0.100675	52
	APOE4_pos	rs10792830	11	86127766	A	G	0.434786	0.0721095	0.0155066	3.37e-06	1.31843	0.517257	126369	+++	0.435869	0.0507692	0.0126154	5.77e-05	0.933465	0.627048	306126	+++	0.285724	52
	APOE4_pos	rs7114331	11	86128677	A	G	0.434971	0.0719076	0.0155099	3.6e-06	1.51639	0.468511	126370	+++	0.436049	0.0501844	0.012619	7.05e-05	0.717617	0.698508	306126	+++	0.277285	52
	APOE4_pos	rs7114401	11	86128893	C	T	0.422088	-0.0899663	0.0156156	8.57e-09	0.011812	0.994112	126369	---	0.421097	-0.0632167	0.0127043	6.61e-07	2.19325	0.333997	306128	---	0.183896	52
	APOE4_pos	11:86130466:T:TGTGAAAA	11	86130466	TGTGAAAA	T	0.426499	-0.0900451	0.0165171	5.11e-08	0.003929	0.95002	123392	-?-	0.425518	-0.0595865	0.0131767	6.21e-06	0.363697	0.54646	302859	-?-	0.149424	52
	APOE4_pos	11:86132940:G:GA	11	86132940	GA	G	0.421232	-0.0897278	0.0164955	5.47e-08	0.004486	0.9466	123392	-?-	0.419873	-0.0587749	0.0131551	8.01e-06	0.315779	0.574155	302859	-?-	0.142348	52
	APOE4_pos	rs4944560	11	86134003	A	G	0.452778	-0.0932267	0.0154667	1.71e-09	0.010492	0.994768	126374	---	0.451345	-0.0598381	0.012585	2.02e-06	1.06895	0.585978	306129	---	0.094039	52
	APOE4_pos	rs7938634	11	86134431	A	G	0.382974	-0.0895145	0.0158901	1.81e-08	0.193913	0.907595	126373	---	0.382478	-0.060623	0.0128416	2.39e-06	2.56165	0.277808	306127	---	0.157316	52
	APOE4_pos	rs2028338	11	86135754	T	C	0.409722	0.0712624	0.0156185	5.13e-06	1.74447	0.418017	126371	+++	0.410797	0.0493424	0.012701	0.000103	1.54801	0.461162	306126	+++	0.27619	52
	APOE4_pos	11:86138052:G:C	11	86138052	C	G	0.461644	-0.0941481	0.0163	7.85e-09	0.042415	0.836831	123392	-?-	0.460071	-0.0558278	0.0130043	1.78e-05	0.5706	0.45002	302859	-?-	0.066116	52
	APOE4_pos	rs11234555	11	86138053	A	C	0.462453	-0.0936516	0.0154685	1.45e-09	0.135569	0.934462	126372	---	0.461285	-0.0584791	0.0125748	3.36e-06	1.7247	0.42217	306127	---	0.077682	52
	APOE4_pos	rs11234556	11	86138369	T	C	0.495051	-0.09468	0.0162355	5.64e-09	0.003168	0.955112	123392	-?-	0.493884	-0.0612129	0.0129575	2.35e-06	0.822871	0.364342	302859	-?-	0.107143	52
	APOE4_pos	rs3844143	11	86139201	C	T	0.495648	-0.0931004	0.0153971	1.52e-09	0.267339	0.874879	126374	---	0.494881	-0.0653111	0.0125167	1.85e-07	1.94644	0.377865	306125	---	0.161363	52
	APOE4_pos	rs10792831	11	86141937	G	A	0.477457	-0.0884007	0.0154063	9.83e-09	0.047439	0.97656	126375	---	0.476388	-0.0612533	0.0125341	1.04e-06	0.718125	0.698331	306129	---	0.171651	52
	APOE4_pos	rs3915642	11	86142209	T	G	0.442082	-0.0861038	0.0154968	2.82e-08	0.005772	0.997118	126372	---	0.440504	-0.056945	0.0126144	6.44e-06	0.881659	0.643502	306128	---	0.144477	52
	APOE4_pos	rs2888903	11	86143134	G	T	0.443414	-0.0890137	0.0154925	9.4e-09	0.048083	0.976245	126374	---	0.441946	-0.0560647	0.0126092	8.86e-06	0.782147	0.67633	306129	---	0.099038	52
	APOE4_pos	rs7110631	11	86145145	C	G	0.311577	-0.107808	0.0167399	1.23e-10	1.10152	0.576511	126370	---	0.311726	-0.0682307	0.0135053	4.45e-07	1.30971	0.519518	306127	---	0.065764	52
	APOE4_pos	rs7952506	11	86146597	T	C	0.475009	-0.0883352	0.0154101	1.02e-08	0.10909	0.946916	126370	---	0.474195	-0.0596725	0.0125376	1.97e-06	0.547935	0.760357	306125	---	0.149075	52
	APOE4_pos	rs10898438	11	86147211	G	A	0.475163	-0.0890739	0.015414	7.72e-09	0.126848	0.938545	126371	---	0.474356	-0.0604594	0.0125395	1.45e-06	0.720172	0.697616	306124	---	0.149843	52
	APOE4_pos	rs3851178	11	86147455	G	T	0.4753	-0.0885744	0.0154122	9.32e-09	0.095959	0.953154	126373	---	0.474499	-0.0598084	0.0125356	1.86e-06	0.553366	0.758295	306129	---	0.147626	52
	APOE4_pos	rs7941541	11	86147496	G	A	0.311532	-0.107622	0.0167377	1.32e-10	1.11172	0.57358	126373	---	0.311637	-0.0666613	0.0135087	8.17e-07	1.412	0.493615	306127	---	0.056878	52
	APOE4_pos	rs10751134	11	86147845	G	A	0.410657	-0.0854174	0.0156758	5.18e-08	0.283125	0.868001	126373	---	0.409979	-0.0571652	0.0127467	7.4e-06	1.16352	0.558914	306128	---	0.161988	52
	APOE4_pos	rs10898439	11	86148441	G	C	0.47535	-0.088416	0.0154114	9.89e-09	0.075069	0.963161	126373	---	0.474505	-0.0593393	0.0125362	2.24e-06	0.542474	0.762436	306127	---	0.143294	52
	APOE4_pos	rs10898440	11	86148874	C	T	0.444758	-0.0856113	0.0155105	3.48e-08	0.188881	0.909882	126372	---	0.444469	-0.061702	0.0126007	9.92e-07	1.13433	0.567131	306128	---	0.231511	52
	APOE4_pos	rs9787874	11	86149263	G	A	0.475786	-0.089532	0.015413	6.46e-09	0.061385	0.969774	126371	---	0.474939	-0.0596906	0.0125354	1.95e-06	0.498046	0.779562	306127	---	0.133073	52
	APOE4_pos	rs10792832	11	86156833	A	G	0.368732	-0.0903526	0.0160591	1.89e-08	0.08971	0.956136	126373	---	0.369899	-0.0831295	0.0129651	1.49e-10	2.27669	0.320348	306129	---	0.726409	52
	APOE4_pos	rs3851179	11	86157598	T	C	0.370037	-0.0890083	0.0160391	2.94e-08	0.174369	0.916508	126374	---	0.371136	-0.0827101	0.0129591	1.8e-10	2.59934	0.272622	306129	---	0.760037	52
	APOE4_pos	rs7113976	11	86158695	T	C	0.418322	0.0696473	0.0156253	8.41e-06	2.59569	0.273119	126372	+++	0.41948	0.0692042	0.0126984	5.16e-08	2.48511	0.288646	306125	+++	0.982433	52
	APOE4_pos	rs573979342	11	103260597	C	CA	0.002816	0.588632	0.130009	6.05e-06	5.67075	0.058696	126323	+-+	0.002661	-0.0637655	0.108517	0.556818	0.169518	0.918734	306048	---	0.000118	53	rs573979342	DYNC2H1
	APOE4_pos	rs11218343	11	121564878	C	T	0.037182	-0.221335	0.0408163	6e-08	4.94098	0.084543	126374	-+-	0.037644	-0.177111	0.0327179	6.33e-08	2.30954	0.315129	306124	---	0.397878	54	rs11218343	SORL1	SORL1
	APOE4_pos	rs3781831	11	121565295	A	G	0.021261	-0.242558	0.0537748	6.56e-06	4.91747	0.085543	126372	-+-	0.021067	-0.167002	0.0432438	0.000114	0.223567	0.894238	306114	---	0.273532	54
	APOE4_pos	rs17125473	11	121574102	C	G	0.021197	-0.245463	0.0537829	5.09e-06	5.31549	0.070106	126372	-+-	0.021033	-0.169976	0.0432517	8.58e-05	0.190987	0.908924	306114	---	0.274042	54
	APOE4_pos	rs3781834	11	121575231	G	A	0.021158	-0.251251	0.0538792	3.16e-06	4.68252	0.096207	126372	-+-	0.021034	-0.168809	0.0432584	9.62e-05	0.222515	0.894708	306114	---	0.232785	54
	APOE4_pos	rs75279208	11	121575509	G	C	0.021266	-0.246927	0.0538139	4.53e-06	4.78299	0.091493	126372	-+-	0.021152	-0.167818	0.0432182	0.000104	0.232131	0.890417	306114	---	0.2517	54
	APOE4_pos	rs1620130	11	121575890	T	C	0.021065	-0.248211	0.0540003	4.36e-06	4.34245	0.114038	126372	-+-	0.02091	-0.168891	0.0433663	9.93e-05	0.181086	0.913435	306114	---	0.252072	54
	APOE4_pos	rs3781837	11	121578263	C	T	0.021757	-0.249393	0.053346	2.99e-06	4.8591	0.088076	126372	-+-	0.021596	-0.177224	0.0428607	3.59e-05	0.16328	0.921604	306114	---	0.291589	54
	APOE4_pos	rs59260691	11	121579623	A	G	0.021004	-0.247381	0.0540477	4.79e-06	4.25288	0.119261	126372	-+-	0.020844	-0.16791	0.0434519	0.000112	0.262686	0.876917	306114	---	0.25179	54
	APOE4_pos	rs76490923	11	121583074	T	C	0.021021	-0.250454	0.0540011	3.57e-06	4.61911	0.099305	126371	-+-	0.020844	-0.168583	0.043437	0.000105	0.274394	0.871798	306114	---	0.237441	54
	APOE4_pos	rs117807585	11	121585352	A	G	0.021228	-0.293059	0.056728	2.44e-07	0.15627	0.692614	123389	-?-	0.021021	-0.170361	0.0449972	0.000154	0.213348	0.644156	302844	-?-	0.090162	54
	APOE4_pos	rs146197030	11	121586339	G	T	0.021298	-0.253069	0.0540026	2.83e-06	4.37625	0.112127	126371	-+-	0.02116	-0.163916	0.0434485	0.000163	0.440841	0.802181	306113	---	0.198324	54
	APOE4_pos	rs572599374	12	78937594	A	ACTT	0.002425	0.82899	0.173469	1.79e-06	4.26476	0.118555	125289	+-+	0.002413	0.0514029	0.139207	0.711951	0.010038	0.994994	304577	+++	0.000475	55	rs572599374	SYT1
	APOE4_pos	rs776336822	12	80161001	T	TG	0.001809	0.903751	0.195238	3.73e-06	4.83735	0.08904	125599	+-+	0.001765	-0.386422	0.170799	0.023692	0.016769	0.991651	304980	---	6.69e-07	56	rs776336822	OTOGL
	APOE4_pos	rs7305908	12	96420831	A	G	0.033863	-0.198725	0.0434851	4.95e-06	1.21057	0.545918	126374	---	0.033415	-0.000847359	0.0354618	0.980927	0.048522	0.976031	306125	+--	0.000423	57	rs7305908	CDK17
	APOE4_pos	rs534203286	12	114716088	T	C	0.000982	-1.03343	0.22972	6.94e-06	1.31078	0.519241	126066	---	0.001034	0.198383	0.182701	0.277534	1.21558	0.544552	305780	+++	2.74e-05	58	rs534203286	TBX3
	APOE4_pos	rs74529612	12	121290739	T	C	0.002377	-0.754127	0.163177	3.87e-06	0.442322	0.801588	126056	---	0.002473	0.0221861	0.128595	0.863007	1.06744	0.586419	305357	++-	0.000188	59	rs74529612	CAMKK2
	APOE4_pos	rs7136907	12	129170773	C	A	0.319132	-0.0754178	0.0166535	6.02e-06	2.5389	0.280986	126373	---	0.318354	-0.0315939	0.0134967	0.019261	3.56718	0.168034	306126	+--	0.040933	60	rs7136907	TMEM132D
	APOE4_pos	rs7136914	12	129170786	C	T	0.319192	-0.0745199	0.0166494	7.72e-06	2.62349	0.26935	126373	---	0.318393	-0.0317828	0.0134944	0.018531	3.61703	0.163897	306124	+--	0.046156	60
	APOE4_pos	rs184056266	13	26902197	C	T	0.009776	0.370868	0.0785165	2.36e-06	1.29643	0.522979	126366	+++	0.010143	0.0407532	0.0625196	0.514518	1.2411	0.537649	306109	+-+	0.00101	61	rs184056266	GPR12
	APOE4_pos	rs142473063	13	64241406	G	A	0.003458	-0.648795	0.14402	6.74e-06	4.13276	0.126644	126344	---	0.003619	-0.0260678	0.109698	0.81216	0.22179	0.895033	306042	-++	0.000586	62	rs142473063	ENSG00000285566
	APOE4_pos	rs141821697	13	87964685	G	GAGA	0.086582	-0.123251	0.0275405	7.74e-06	0.582697	0.747255	126373	---	0.08571	0.0277056	0.022449	0.217122	0.649867	0.722575	306127	+-+	2.18e-05	63
	APOE4_pos	rs16962305	13	87965977	A	G	0.086329	-0.123887	0.0275592	7.05e-06	0.502053	0.778002	126371	---	0.085457	0.0292141	0.0224585	0.193307	0.606868	0.738278	306128	+-+	1.68e-05	63	rs16962305	SLITRK5
	APOE4_pos	rs9582688	13	87966415	A	G	0.085677	-0.123357	0.0277231	8.72e-06	0.331953	0.847066	126297	---	0.084803	0.0295423	0.022585	0.190837	0.941208	0.624625	306028	+-+	1.93e-05	63
	APOE4_pos	rs553182090	13	99201256	CA	C	0.003902	-0.706735	0.13177	8.35e-08	1.40986	0.494143	125645	---	0.003686	0.038584	0.114394	0.735907	0.318788	0.85266	304285	--+	1.97e-05	64	rs553182090	UBAC2
	APOE4_pos	rs77672864	14	25052570	G	A	0.109562	-0.111695	0.0247856	6.69e-06	0.411659	0.813972	126372	---	0.11069	-0.0365675	0.019902	0.066165	1.45524	0.483057	306126	---	0.018126	65
	APOE4_pos	rs77189372	14	25056461	G	A	0.109548	-0.112476	0.0247965	5.82e-06	0.431841	0.805799	126374	---	0.110698	-0.0362274	0.0198984	0.068674	1.3455	0.510304	306127	---	0.016494	65	rs77189372	STXBP6
	APOE4_pos	rs17185593	14	25057103	G	A	0.109574	-0.111925	0.0247793	6.37e-06	0.405694	0.816403	126370	---	0.110706	-0.0365063	0.0198952	0.066526	1.32991	0.514296	306124	---	0.017649	65
	APOE4_pos	rs79280150	14	83070004	G	T	0.074627	0.132475	0.0291371	5.53e-06	0.169402	0.918787	126360	+++	0.074547	0.00488405	0.0238718	0.837876	0.142295	0.931325	306113	++-	0.00071	66
	APOE4_pos	rs76617050	14	83071030	G	A	0.074767	0.134045	0.0291381	4.28e-06	0.12521	0.939314	126330	+++	0.074717	0.00390437	0.0238624	0.870013	0.22697	0.892718	306091	++-	0.000553	66	rs76617050
	APOE4_pos	rs77555605	14	83071199	T	C	0.074798	0.133075	0.0291458	5.05e-06	0.156489	0.924738	126286	+++	0.074714	0.00566691	0.023878	0.812396	0.172574	0.917331	306046	++-	0.000725	66
	APOE4_pos	rs79992900	14	83071899	T	C	0.074619	0.131972	0.0291386	6.01e-06	0.18462	0.911823	126365	+++	0.074538	0.00582699	0.0238752	0.807179	0.191292	0.908786	306115	++-	0.000817	66
	APOE4_pos	rs4641660	14	83077786	C	A	0.07463	0.132229	0.0291374	5.76e-06	0.177509	0.91507	126371	+++	0.07451	0.00298853	0.02388	0.900386	0.155891	0.925015	306125	++-	0.000606	66
	APOE4_pos	rs9323731	14	83080070	G	T	0.075014	0.130037	0.0290452	7.67e-06	0.269726	0.873836	126374	+++	0.07483	0.002827	0.0238167	0.905494	0.144208	0.930434	306129	++-	0.000712	66
	APOE4_pos	rs10484143	14	83080329	G	C	0.074672	0.132527	0.0291022	5.34e-06	0.150688	0.927424	126374	+++	0.074489	0.00113835	0.0238738	0.961954	0.189746	0.909488	306124	++-	0.000484	66
	APOE4_pos	rs148331730	14	83080777	AT	A	0.074346	0.131735	0.0291689	6.38e-06	0.123764	0.939994	126374	+++	0.074199	-0.0027959	0.023913	0.906903	0.310003	0.856414	306125	++-	0.000364	66
	APOE4_pos	rs74527668	14	83080851	T	C	0.074433	0.130381	0.029147	7.81e-06	0.113484	0.944838	126374	+++	0.074235	-0.000378071	0.0238772	0.98736	0.227081	0.892668	306125	++-	0.000526	66
	APOE4_pos	rs77074144	14	83080857	A	G	0.074454	0.130942	0.0291446	7.13e-06	0.124208	0.939785	126374	+++	0.074249	0.000779696	0.0239171	0.973982	0.205133	0.902518	306122	++-	0.000557	66
	APOE4_pos	rs77892409	14	83081087	C	T	0.074677	0.132291	0.0290975	5.54e-06	0.152794	0.926448	126374	+++	0.074491	0.000803677	0.0238714	0.97313	0.192248	0.908351	306124	++-	0.000479	66
	APOE4_pos	rs17618084	14	83081283	C	T	0.074673	0.131956	0.0291029	5.87e-06	0.172784	0.917235	126374	+++	0.074487	0.000759711	0.0238498	0.974577	0.196022	0.906639	306125	++-	0.000493	66
	APOE4_pos	rs77461325	14	83081431	A	G	0.074683	0.133116	0.0290946	4.83e-06	0.13972	0.932524	126375	+++	0.074501	0.00215468	0.0238486	0.92799	0.250183	0.882416	306124	++-	0.000503	66
	APOE4_pos	rs79428671	14	83081439	C	T	0.074676	0.131334	0.0290978	6.47e-06	0.198037	0.905726	126375	+++	0.074487	0.00207784	0.0238583	0.930579	0.260139	0.878034	306125	++-	0.000597	66
	APOE4_pos	rs117011273	14	83081978	T	C	0.074969	0.130833	0.0290941	6.99e-06	0.14337	0.930824	126375	+++	0.074902	-0.000999499	0.0238271	0.966526	0.119752	0.941881	306121	++-	0.000458	66
	APOE4_pos	rs77512790	14	83086624	A	G	0.075075	0.128481	0.0290306	9.74e-06	0.186282	0.911065	126374	+++	0.074892	0.000844643	0.0237834	0.971657	0.596554	0.742096	306122	++-	0.000677	66
	APOE4_pos	rs76908241	14	83090134	G	A	0.074963	0.128636	0.0290899	9.91e-06	0.150029	0.92773	126373	+++	0.074844	0.0011863	0.0238222	0.960267	0.520107	0.77101	306125	++-	0.000705	66
	APOE4_pos	rs150455277	14	83092364	C	G	0.074456	0.132575	0.0291835	5.63e-06	0.162596	0.921919	126367	+++	0.074376	0.0029327	0.0239162	0.902384	0.689471	0.708408	306123	++-	0.000595	66
	APOE4_pos	rs17618656	14	83094246	A	G	0.074428	0.129438	0.0291691	9.23e-06	0.402804	0.817584	126363	+++	0.074372	0.00597909	0.0238969	0.802425	0.442545	0.801498	306118	++-	0.001066	66
	APOE4_pos	rs17618745	14	83096228	T	C	0.074479	0.129237	0.0291473	9.38e-06	0.397569	0.819726	126375	+++	0.07442	0.00644916	0.0238851	0.787153	0.444362	0.80077	306125	+++	0.001126	66
	APOE4_pos	rs117533931	14	83103618	C	T	0.074197	0.130068	0.0292173	8.64e-06	0.38776	0.823757	126325	+++	0.074114	0.00859991	0.0239277	0.719299	0.476832	0.787875	306092	+++	0.001304	66
	APOE4_pos	rs118127698	14	83104651	A	G	0.074505	0.129058	0.0291393	9.6e-06	0.349007	0.839874	126374	+++	0.074444	0.00598804	0.0238763	0.801969	0.457321	0.795599	306124	+++	0.001093	66
	APOE4_pos	rs17681144	14	83106766	T	C	0.074477	0.128859	0.0291501	9.98e-06	0.346164	0.841069	126374	+++	0.074426	0.00616695	0.0238785	0.7962	0.443507	0.801113	306125	+++	0.001136	66
	APOE4_pos	rs75868185	14	83111613	T	C	0.074491	0.128843	0.0291486	9.99e-06	0.345726	0.841253	126371	+++	0.074443	0.00686141	0.0238779	0.773843	0.439439	0.802744	306121	+++	0.001212	66
	APOE4_pos	rs17681283	14	83113821	A	G	0.074495	0.128878	0.0291464	9.92e-06	0.342918	0.842435	126371	+++	0.074442	0.00692894	0.0238763	0.771665	0.452191	0.797642	306124	+++	0.001215	66
	APOE4_pos	rs17692829	14	83127958	T	C	0.07479	0.129071	0.0290941	9.28e-06	0.559813	0.755855	126372	+++	0.074724	0.00538249	0.0238508	0.821447	0.508999	0.775304	306124	+++	0.001015	66
	APOE4_pos	rs17693128	14	83131174	C	T	0.074554	0.130341	0.0291418	7.83e-06	0.460013	0.794528	126371	+++	0.07446	0.00702725	0.0238695	0.768453	0.333447	0.846434	306125	+++	0.001067	66
	APOE4_pos	rs147574471	14	83131374	G	C	0.074553	0.130474	0.0291425	7.67e-06	0.469201	0.790887	126368	+++	0.07445	0.00707392	0.0238727	0.766989	0.402815	0.817579	306123	+++	0.00106	66
	APOE4_pos	rs74835308	14	83131595	A	G	0.074598	0.129418	0.0291137	8.9e-06	0.511155	0.774469	126373	+++	0.074551	0.0076447	0.0238307	0.748375	0.691085	0.707836	306123	+++	0.001215	66
	APOE4_pos	rs17620140	14	83131814	A	T	0.074549	0.130457	0.0291421	7.69e-06	0.468187	0.791288	126374	+++	0.074458	0.00766058	0.0238696	0.748267	0.398229	0.819456	306123	+++	0.001121	66
	APOE4_pos	rs17693321	14	83134534	C	T	0.074638	0.129354	0.0291287	9.09e-06	0.439019	0.802912	126374	+++	0.074531	0.00802868	0.0238651	0.736564	0.313943	0.854728	306121	+++	0.00128	66
	APOE4_pos	rs17693345	14	83134973	G	C	0.074507	0.130389	0.0291564	7.86e-06	0.462298	0.793621	126367	+++	0.074452	0.00775783	0.0238866	0.745357	0.50449	0.777054	306122	+++	0.001146	66
	APOE4_pos	rs17620419	14	83136964	G	C	0.074552	0.130344	0.0291449	7.85e-06	0.464654	0.792687	126371	+++	0.074453	0.0071335	0.0238738	0.765097	0.32127	0.851603	306121	+++	0.00108	66
	APOE4_pos	rs10484148	14	83137138	G	T	0.074466	0.130964	0.0291657	7.21e-06	0.48389	0.785099	126355	+++	0.074418	0.00766852	0.0238851	0.748172	0.462246	0.793642	306122	+++	0.001079	66
	APOE4_pos	rs17693506	14	83137591	G	A	0.074421	0.130639	0.0291694	7.62e-06	0.480254	0.786528	126370	+++	0.074372	0.00825483	0.0238927	0.729732	0.453415	0.797154	306120	+++	0.001177	66
	APOE4_pos	rs564472017	15	49816118	A	G	0.002795	0.694035	0.156779	9.69e-06	6.99309	0.030302	125886	+-+	0.002914	0.292175	0.122684	0.017263	1.27647	0.528224	305527	+-+	0.043543	67
	APOE4_pos	rs189348047	15	50052512	C	T	0.002162	0.824564	0.180908	5.24e-06	5.78284	0.055497	125931	+-+	0.002168	0.20053	0.142823	0.160289	0.390147	0.822774	305509	+-+	0.006797	67	rs189348047	ATP8B4	SPPL2A
	APOE4_pos	rs73414818	15	58948914	C	T	0.066137	-0.154782	0.0327338	2.3e-06	4.37128	0.03655	123392	-?-	0.065812	-0.0658888	0.0261378	0.011728	0.959569	0.327296	302857	-?-	0.033851	68
	APOE4_pos	rs16940923	15	58962209	C	T	0.066196	-0.150214	0.0327047	4.43e-06	3.62631	0.056873	123390	-?-	0.06582	-0.0682178	0.0261416	0.009084	0.611706	0.434146	302855	-?-	0.050197	68
	APOE4_pos	rs28404842	15	58964287	A	T	0.06789	-0.162799	0.0323337	4.87e-07	3.57898	0.058515	123392	-?-	0.067566	-0.0756054	0.0258032	0.0034	0.138952	0.709325	302858	-?-	0.035071	68	rs28404842	RNF111	ADAM10
	APOE4_pos	rs144503466	15	63096607	T	C	0.034048	0.20049	0.0444324	6.51e-06	0.820986	0.663323	126371	+++	0.033911	0.0783175	0.0363053	0.031012	4.16995	0.12431	306113	-++	0.033255	69
	APOE4_pos	rs111564920	15	63149043	A	G	0.135517	0.103139	0.0230455	7.73e-06	0.102519	0.950032	126368	+++	0.134034	0.0667863	0.0188372	0.000395	5.93973	0.05131	306117	+++	0.221942	69
	APOE4_pos	rs117618017	15	63277703	T	C	0.13911	0.122063	0.0223252	4.67e-08	0.006921	0.996546	126346	+++	0.137782	0.0761515	0.0182461	3.03e-05	6.11456	0.047015	306114	+++	0.111306	69	rs117618017	APH1B	APH1B
	APOE4_pos	rs75763893	15	63279621	T	C	0.137009	0.117314	0.0225021	1.89e-07	0.022885	0.988623	126375	+++	0.135886	0.0738126	0.0183724	5.94e-05	6.42658	0.040224	306123	-++	0.134249	69
	APOE4_pos	rs76855300	15	63303679	C	T	0.134412	0.118624	0.0228562	2.15e-07	0.03822	0.981072	126373	+++	0.13334	0.0713257	0.0187021	0.000138	5.91136	0.052043	306120	+++	0.109249	69
	APOE4_pos	rs8026476	15	82259786	C	G	0.072934	-0.134796	0.0294485	4.78e-06	0.13452	0.934952	126372	---	0.073244	-0.012986	0.0238204	0.585666	0.10888	0.947016	306127	---	0.001306	70	rs8026476	EFL1
	APOE4_pos	rs67461403	15	82261218	C	CTT	0.073264	-0.131807	0.0296352	8.8e-06	0.094464	0.953866	126375	---	0.073561	-0.0159231	0.0239702	0.506524	0.121214	0.941193	306127	---	0.002372	70
	APOE4_pos	rs146545918	15	83323666	T	C	0.001249	-1.08902	0.242467	7.18e-06	1.35204	0.508639	126053	---	0.001343	0.203652	0.171981	0.23633	4.59146	0.100688	305719	+-+	1.39e-05	71	rs146545918	BNC1
	APOE4_pos	rs12440535	15	88989865	C	T	0.337869	-0.0786493	0.0162976	1.42e-06	2.51645	0.284158	126374	---	0.340273	0.0140597	0.0132434	0.288382	0.393848	0.821253	306127	+-+	1.02e-05	72
	APOE4_pos	rs12914174	15	88990000	G	A	0.337859	-0.079447	0.0162991	1.11e-06	2.58669	0.274352	126374	---	0.340278	0.0146216	0.0132412	0.269466	0.371287	0.83057	306127	+-+	7.59e-06	72
	APOE4_pos	rs1810223	15	88990842	C	T	0.338148	-0.0809086	0.0163105	7.16e-07	2.75974	0.251611	126360	---	0.340596	0.0148305	0.0132452	0.262827	0.344489	0.841774	306124	+-+	5.28e-06	72
	APOE4_pos	rs872085	15	88991705	A	C	0.338647	-0.0796841	0.0162896	1.02e-06	3.1034	0.211887	126372	---	0.340993	0.0152354	0.0132425	0.249923	0.372586	0.83003	306124	+-+	6.23e-06	72
	APOE4_pos	rs939588	15	88991761	G	A	0.338651	-0.0793019	0.0162899	1.15e-06	3.31491	0.190623	126372	---	0.34099	0.015258	0.0132415	0.249184	0.316156	0.853783	306128	+-+	6.75e-06	72
	APOE4_pos	rs12907325	15	88991796	G	A	0.338652	-0.0796256	0.0162914	1.04e-06	3.03509	0.219249	126369	---	0.340994	0.0152698	0.0132415	0.248816	0.311356	0.855835	306129	+-+	6.27e-06	72
	APOE4_pos	rs1980082	15	88992755	C	T	0.338708	-0.0797967	0.0162914	9.85e-07	2.82051	0.244081	126371	---	0.341011	0.0158507	0.0132438	0.231349	0.341869	0.842877	306128	+-+	5.3e-06	72
	APOE4_pos	rs34757735	15	88992979	T	C	0.338431	-0.0792088	0.016291	1.18e-06	2.98042	0.225325	126373	---	0.340742	0.0159708	0.0132445	0.227856	0.359831	0.835341	306129	+-+	5.89e-06	72
	APOE4_pos	rs12898320	15	88993426	G	A	0.338253	-0.0790097	0.0162939	1.26e-06	2.97939	0.225442	126375	---	0.340533	0.0166073	0.0132497	0.210037	0.509474	0.77512	306126	+-+	5.37e-06	72
	APOE4_pos	rs59173781	15	88993983	G	A	0.338283	-0.0779875	0.0162989	1.74e-06	3.35206	0.187115	126373	---	0.340567	0.0162768	0.0132509	0.219294	0.485655	0.784407	306128	+-+	7.31e-06	72
	APOE4_pos	rs59815567	15	88994194	AAG	A	0.339533	-0.0777616	0.0163147	1.91e-06	3.9464	0.139012	126338	-+-	0.341931	0.0171078	0.0132599	0.196964	0.349023	0.839867	306086	+-+	6.5e-06	72
	APOE4_pos	rs12442026	15	88994405	C	T	0.338214	-0.0784665	0.0163019	1.51e-06	3.26346	0.195591	126371	---	0.340502	0.0164372	0.013252	0.214823	0.565455	0.753725	306128	+-+	6.35e-06	72
	APOE4_pos	rs58092974	15	89006052	G	A	0.332767	-0.0823332	0.0163519	4.87e-07	3.18526	0.20339	126373	---	0.335376	0.0240495	0.0132992	0.070562	1.63488	0.441561	306125	+-+	4.57e-07	72
	APOE4_pos	rs73480124	15	89006827	G	T	0.334968	-0.0811526	0.0163417	6.96e-07	3.65071	0.16116	126269	-+-	0.337355	0.0204044	0.0132697	0.12412	1.20106	0.548521	306114	+-+	1.43e-06	72
	APOE4_pos	rs62024828	15	89006851	C	T	0.334904	-0.0808002	0.0163438	7.8e-07	3.97292	0.13718	126284	-+-	0.337355	0.0205759	0.0132686	0.120962	1.12025	0.571138	306118	+-+	1.49e-06	72
	APOE4_pos	rs34030916	15	89006946	C	A	0.333731	-0.0809216	0.0163356	7.42e-07	3.4326	0.17973	126370	-+-	0.336019	0.0213426	0.0132869	0.108207	1.30781	0.520012	306126	+-+	1.22e-06	72
	APOE4_pos	rs34869550	15	89006976	G	C	0.332994	-0.0813315	0.0163483	6.65e-07	3.29825	0.192218	126372	---	0.33549	0.0210068	0.0132979	0.114167	1.25215	0.534685	306123	+-+	1.22e-06	72
	APOE4_pos	rs34057547	15	89006997	T	C	0.332169	-0.0913174	0.0172369	1.2e-07	0.835095	0.360803	123392	-?-	0.334608	0.0244331	0.0137951	0.076543	0.780695	0.376929	302859	+?+	1.61e-07	72	rs34057547	ABHD2
	APOE4_pos	rs34012265	15	89007000	T	C	0.3333	-0.080514	0.0163479	8.59e-07	3.27169	0.194788	126369	---	0.335556	0.0217331	0.013296	0.102138	1.40418	0.495549	306124	+-+	1.24e-06	72
	APOE4_pos	rs62024830	15	89007208	A	T	0.334286	-0.0820531	0.0163234	5.09e-07	3.13519	0.208546	126371	---	0.336734	0.0198869	0.0132749	0.134101	1.09541	0.578276	306125	+-+	1.29e-06	72
	APOE4_pos	rs62024831	15	89007216	C	T	0.334216	-0.0822681	0.0163227	4.74e-07	3.18261	0.203659	126372	---	0.336677	0.0204632	0.0132752	0.123197	1.15757	0.56058	306125	+-+	1.06e-06	72
	APOE4_pos	rs59182275	15	89007226	G	C	0.334824	-0.0825026	0.016314	4.34e-07	3.15564	0.206424	126371	---	0.337244	0.0205827	0.0132679	0.120819	1.12739	0.569102	306123	+-+	9.64e-07	72
	APOE4_pos	rs4932461	15	89008133	C	T	0.334786	-0.081414	0.0163125	6.12e-07	3.57489	0.167387	126375	-+-	0.337195	0.0207522	0.0132696	0.117836	1.17291	0.556296	306128	+-+	1.2e-06	72
	APOE4_pos	rs9806586	15	89008624	A	C	0.334781	-0.0816505	0.0163205	5.75e-07	3.40787	0.181967	126369	---	0.337205	0.0205837	0.0132708	0.120882	1.26797	0.530475	306120	+-+	1.19e-06	72
	APOE4_pos	rs9806616	15	89008695	G	A	0.334739	-0.0808294	0.0163178	7.42e-07	3.89709	0.142481	126366	-+-	0.337163	0.0202555	0.013272	0.126957	1.29093	0.524419	306127	+-+	1.57e-06	72
	APOE4_pos	rs7177940	15	89009060	C	G	0.334387	-0.0805357	0.0163302	8.3e-07	3.66023	0.160395	126372	-+-	0.336903	0.0210244	0.013281	0.113406	1.24593	0.536352	306123	+-+	1.42e-06	72
	APOE4_pos	rs8031482	15	89012602	G	A	0.304373	-0.0823474	0.0167217	8.61e-07	3.4391	0.179147	126375	---	0.306753	0.0203858	0.0136003	0.133882	2.16925	0.338029	306127	+-+	1.91e-06	72
	APOE4_pos	rs8041319	15	89013450	C	T	0.318704	-0.0774017	0.0165528	2.97e-06	4.51727	0.104493	126373	-+-	0.321251	0.0247687	0.0134462	0.065477	2.29773	0.316996	306128	+-+	1.69e-06	72
	APOE4_pos	rs12593239	15	89015030	T	G	0.304397	-0.0800589	0.0167113	1.69e-06	3.33302	0.188906	126375	---	0.306776	0.0193309	0.0135937	0.154998	2.24514	0.325442	306126	+-+	4.02e-06	72
	APOE4_pos	rs6496548	15	89017992	T	C	0.294778	-0.0807427	0.016837	1.65e-06	4.44473	0.108353	126373	-+-	0.297154	0.0162276	0.013697	0.236095	1.26042	0.532479	306127	+-+	8.02e-06	72
	APOE4_pos	rs8051366	16	10917522	T	C	0.30134	0.0756315	0.0169842	8.58e-06	2.96401	0.227182	126286	+++	0.303407	-0.020115	0.0137539	0.143594	0.496036	0.780346	306002	---	1.2e-05	73
	APOE4_pos	rs7404786	16	10918693	G	C	0.426722	0.0704305	0.0156728	7.1e-06	1.95024	0.377147	126374	+++	0.428635	-0.0210582	0.0127378	0.098289	0.089748	0.956118	306128	---	5.98e-06	73
	APOE4_pos	rs8056269	16	10918710	G	C	0.426702	0.0702143	0.0156731	7.57e-06	1.9802	0.371539	126375	+++	0.428672	-0.0211593	0.0127395	0.096729	0.106928	0.94794	306128	---	6.16e-06	73
	APOE4_pos	rs8057835	16	10918838	T	C	0.425856	0.070697	0.0156942	6.74e-06	1.77016	0.41268	126374	+++	0.4283	-0.0218193	0.0127523	0.087082	0.083358	0.959178	306128	---	4.83e-06	73	rs8057835	CIITA
	APOE4_pos	rs8061772	16	30108204	C	A	0.142202	0.101269	0.0224465	6.53e-06	1.69697	0.428063	125670	+++	0.141537	0.00897659	0.0182847	0.623495	1.30297	0.521271	305023	++-	0.00144	74	rs8061772	GDPD3	DOC2A/TAOK2
	APOE4_pos	rs9939286	16	31150982	T	G	0.362956	-0.0805671	0.0164678	1.01e-06	0.460469	0.794347	125669	---	0.363116	-0.0401691	0.013403	0.002736	0.839312	0.657273	305022	---	0.057102	75
	APOE4_pos	rs7190802	16	31152210	G	T	0.36586	-0.0804901	0.0164345	9.87e-07	0.101409	0.95056	125671	---	0.366219	-0.0437575	0.0133769	0.001077	0.828195	0.660936	305024	---	0.083026	75	rs7190802	PRSS36	KAT8/VKORC1
	APOE4_pos	rs57611503	16	31154474	A	G	0.517273	0.0703774	0.015803	8.57e-06	0.990862	0.609308	125668	+++	0.516905	0.0356847	0.0128957	0.005669	0.870174	0.647208	305021	+++	0.088972	75
	APOE4_pos	rs12102776	16	31154707	T	C	0.366977	-0.0790594	0.0163975	1.45e-06	0.054528	0.973104	125671	---	0.367423	-0.0446198	0.0133342	0.000824	0.678825	0.712189	305025	---	0.103193	75
	APOE4_pos	rs4889625	16	31155858	A	G	0.366226	-0.0801878	0.0164215	1.06e-06	0.117667	0.942864	125669	---	0.366569	-0.0449409	0.0133599	0.000773	0.678992	0.712129	305022	---	0.095914	75
	APOE4_pos	rs78753626	16	62341154	T	C	0.0007	-1.26878	0.281037	6.43e-06	3.16989	0.204959	125382	---	0.000668	-0.361565	0.234766	0.123526	0.186449	0.910989	304381	---	0.013254	76	rs78753626	CDH8
	APOE4_pos	rs117009888	16	63238011	G	A	0.008285	-0.397512	0.0885226	7.21e-06	2.15456	0.340521	126344	---	0.008299	-0.104273	0.0718269	0.146563	1.58164	0.453473	306054	-+-	0.01012	77	rs117009888
	APOE4_pos	rs59118134	17	4911242	A	G	0.177765	0.0984317	0.0200819	9.68e-07	1.88572	0.389513	126358	+++	0.177125	0.0176513	0.016346	0.280191	0.372814	0.829936	306118	+-+	0.001818	78
	APOE4_pos	rs8080668	17	4914422	C	A	0.178419	0.100013	0.0200486	6.2e-07	2.62556	0.269071	126375	+++	0.177825	0.0216225	0.0163167	0.185093	0.35904	0.835671	306129	+-+	0.002434	78	rs8080668	CHRNE	SCIMP/RABEP1/CHRNE
	APOE4_pos	rs112820199	17	39908918	A	T	0.005594	0.474615	0.105968	7.61e-06	1.60771	0.447599	126102	+++	0.005437	0.0442924	0.0895571	0.620925	9.73395	0.007697	305818	+-+	0.001933	79	rs112820199	GSDMB
	APOE4_pos	rs559731055	17	41194494	C	A	0.001764	-0.925909	0.198838	3.27e-06	4.9464	0.084315	126001	-+-	0.00182	-0.221641	0.161893	0.170963	1.13202	0.567786	305231	+--	0.006036	80	rs559731055	KRTAP9-1
	APOE4_pos	rs616338	17	49219935	T	C	0.011243	0.360355	0.0730092	8.13e-07	1.41485	0.492913	125635	+++	0.010976	0.294022	0.0620464	2.19e-06	3.6022	0.165117	305200	+++	0.488753	81	rs616338	ABI3	ABI3
	APOE4_pos	rs6504163	17	63468418	C	T	0.372258	-0.0718032	0.0159863	7.17e-06	0.438315	0.803195	126374	---	0.374463	-0.0532911	0.0130125	4.26e-05	1.26154	0.532182	306129	---	0.369123	82
	APOE4_pos	rs4968782	17	63471115	G	A	0.379377	-0.0736519	0.0158711	3.53e-06	1.11709	0.572042	126365	---	0.381781	-0.0520978	0.0129303	5.66e-05	1.33561	0.512834	306119	---	0.292389	82
	APOE4_pos	rs4459609	17	63471587	C	A	0.378792	-0.0717742	0.0158738	6.23e-06	0.962745	0.617935	126375	---	0.381169	-0.0510744	0.0129296	7.89e-05	1.25595	0.533671	306128	---	0.311959	82
	APOE4_pos	rs4292	17	63476980	C	T	0.374021	-0.0732623	0.0160198	4.87e-06	0.786676	0.674801	126132	---	0.37689	-0.0504579	0.0129975	0.000105	1.01223	0.602832	306090	---	0.268964	82
	APOE4_pos	rs4295	17	63478937	C	G	0.374148	-0.0731633	0.0159443	4.53e-06	1.08729	0.580629	126374	---	0.376959	-0.052747	0.0129857	4.92e-05	0.939152	0.625267	306129	---	0.320777	82
	APOE4_pos	rs4308	17	63482264	A	G	0.372686	-0.0728127	0.0159567	5.11e-06	0.84737	0.65463	126374	---	0.375404	-0.0537996	0.0130083	3.58e-05	0.913978	0.633187	306128	---	0.355723	82
	APOE4_pos	rs4309	17	63482562	T	C	0.433131	0.0741135	0.0155382	1.88e-06	1.64947	0.438351	126375	+++	0.431109	0.0456701	0.0126458	0.000307	0.150791	0.927376	306128	+++	0.155657	82	rs4309	ACE	ACE
	APOE4_pos	rs59537601	18	4059277	C	T	0.038002	0.193822	0.042279	4.62e-06	1.72711	0.18878	123392	+?+	0.038254	0.061619	0.0334121	0.065163	0.010547	0.918201	302855	+?+	0.014175	83	rs59537601	DLGAP1
	APOE4_pos	rs76736885	18	4062822	A	C	0.038025	0.179632	0.0400177	7.26e-06	2.55501	0.278731	126370	+++	0.038303	0.0546293	0.032057	0.088359	0.388748	0.82335	306119	+-+	0.014793	83
	APOE4_pos	rs112277489	18	4065270	G	A	0.037574	0.182689	0.0402041	5.6e-06	2.52676	0.282696	126372	+++	0.037816	0.0548196	0.0322352	0.089018	0.369503	0.831311	306122	+-+	0.013107	83
	APOE4_pos	rs112452060	18	4067503	G	C	0.037548	0.180217	0.0402047	7.48e-06	2.64262	0.266786	126369	+++	0.037787	0.0543745	0.0322499	0.09179	0.434285	0.804815	306118	+-+	0.014643	83
	APOE4_pos	rs150004608	18	4069714	T	C	0.037634	0.183798	0.0401898	4.87e-06	2.60231	0.272217	126371	+++	0.037848	0.049842	0.0322329	0.122022	0.358305	0.835978	306124	+-+	0.009337	83
	APOE4_pos	rs142252109	18	4070184	C	T	0.038062	0.178863	0.0399804	7.79e-06	2.31559	0.314178	126374	+++	0.038327	0.0474741	0.0320689	0.138761	0.637556	0.727037	306124	+-+	0.010379	83
	APOE4_pos	rs141934986	18	4076630	T	A	0.037985	0.188967	0.0423525	8.24e-06	1.87714	0.17066	123392	+?+	0.038201	0.051893	0.0334903	0.121256	0.010295	0.919183	302855	+?+	0.011146	83
	APOE4_pos	rs8100672	19	1021638	T	C	0.265319	0.0824736	0.0176261	2.93e-06	1.48615	0.475648	125576	+++	0.264305	0.0816795	0.0143766	1.37e-08	2.63103	0.268335	304793	+++	0.972121	84
	APOE4_pos	rs11670349	19	1036692	T	C	0.165975	0.0988023	0.0219965	7.17e-06	1.56207	0.211362	122594	+?+	0.166361	0.113309	0.0176746	1.5e-10	1.10699	0.292738	301526	+?+	0.607203	84
	APOE4_pos	rs11670373	19	1036705	T	C	0.16588	0.0989363	0.0220006	6.99e-06	1.63114	0.201545	122594	+?+	0.16623	0.113786	0.0176821	1.28e-10	1.07962	0.298783	301526	+?+	0.598846	84
	APOE4_pos	rs111278892	19	1039324	G	C	0.154125	0.0983818	0.0215206	4.91e-06	1.90512	0.385753	125575	+++	0.154089	0.118103	0.0175703	1.86e-11	1.80456	0.405643	304796	+++	0.4778	84
	APOE4_pos	rs72973584	19	1046077	T	C	0.113729	0.117509	0.0244403	1.55e-06	8.95009	0.01139	125576	+++	0.11505	0.111687	0.0199044	2.06e-08	0.040129	0.980135	304792	+++	0.85344	84
	APOE4_pos	19:1046580:TG:T	19	1046580	T	TG	0.216323	0.105869	0.0203228	1.93e-07	1.8223	0.177039	122594	+?+	0.217245	0.119441	0.0162394	1.99e-13	1.55835	0.211906	301526	+?+	0.60188	84	19:1046580:TG:T	ABCA7	ABCA7
	APOE4_pos	rs9282562	19	1051138	C	CTG	0.110164	0.126683	0.0262743	1.45e-06	8.32635	0.003907	122594	+?+	0.111356	0.123403	0.021056	4.74e-09	0.318546	0.572483	301524	+?+	0.922367	84
	APOE4_pos	rs4147933	19	1064566	G	A	0.042227	-0.187731	0.0413781	5.79e-06	0.781945	0.376547	122592	-?-	0.042303	-0.12358	0.0330989	0.00019	1.61177	0.204242	301513	-?-	0.226	84
	APOE4_pos	rs193200925	19	19807816	T	G	0.044206	0.175778	0.0384236	4.84e-06	0.401735	0.818021	126215	+++	0.04427	0.047249	0.0314177	0.132598	0.126963	0.938492	305598	+++	0.009628	85	rs193200925	ZNF506
	APOE4_pos	rs111331247	19	33583630	T	C	0.004361	-0.502345	0.112392	7.95e-06	0.007745	0.996135	126366	---	0.004561	0.0269428	0.084473	0.74977	0.685289	0.709891	306112	+-+	0.000168	86
	APOE4_pos	rs112230537	19	33642865	T	C	0.004307	-0.515428	0.113909	6.13e-06	0.242904	0.885634	126368	---	0.004446	0.0751594	0.0877169	0.391532	0.185073	0.911616	306110	+++	4.04e-05	86	rs112230537	CHST8
	APOE4_pos	rs147211387	19	44758498	A	G	0.02153	-0.284817	0.0586415	1.21e-06	1.55756	0.212024	123388	-?-	0.010701	0.0292986	0.0697286	0.674373	1.66233	0.19729	302847	-?+	0.000569	87	rs147211387	BCL3	APOE
	APOE4_pos	rs9304690	19	49950060	T	C	0.246858	0.0807585	0.0179707	7.09e-06	0.080972	0.960323	126373	+++	0.246235	0.0330479	0.0145542	0.023189	0.194158	0.907484	306128	+++	0.039114	88	rs9304690	ENSG00000269179	SIGLEC11
	APOE4_pos	rs62126307	19	49950829	T	G	0.247641	0.079879	0.0179329	8.53e-06	0.137754	0.933441	126375	+++	0.246974	0.0322571	0.014532	0.026459	0.181868	0.913078	306129	+++	0.039115	88
	APOE4_pos	rs10405621	19	49952094	T	C	0.247857	0.0800599	0.0179218	8.04e-06	0.132627	0.935837	126374	+++	0.24714	0.0322067	0.0145267	0.026639	0.183242	0.912451	306126	+++	0.038073	88
	APOE4_pos	rs78276164	19	54130712	T	A	0.17309	0.0995041	0.0209317	2.03e-06	2.11659	0.347048	125730	+++	0.172494	-0.00864425	0.0169655	0.61041	1.01659	0.60152	305309	-++	6.03e-05	89	rs78276164	PRPF31	LILRB2
	APOE4_pos	rs113848927	20	9894358	A	G	0.012287	0.346583	0.0739529	2.82e-06	0.919401	0.631473	126370	+++	0.012038	-0.0751784	0.0601329	0.211205	0.793156	0.672618	306118	---	9.78e-06	90	rs113848927	PAK5
	APOE4_pos	rs113063827	20	19977414	TG	T	0.442123	-0.0697113	0.0157082	9.21e-06	3.97549	0.137004	126375	---	0.439481	0.0231128	0.0127272	0.069377	0.107135	0.947842	306129	+++	4.47e-06	91
	APOE4_pos	rs199577	20	19977659	C	T	0.442008	-0.0709269	0.0156651	6.05e-06	4.12835	0.126923	126370	---	0.439404	0.021092	0.012689	0.096466	0.071365	0.964947	306124	+++	5.08e-06	91
	APOE4_pos	rs199578	20	19977731	G	A	0.442027	-0.070987	0.0156624	5.92e-06	4.10351	0.128509	126374	---	0.439427	0.0209432	0.0126887	0.098832	0.058312	0.971265	306125	+++	5.17e-06	91
	APOE4_pos	rs199579	20	19978363	G	A	0.442034	-0.0710407	0.0156578	5.79e-06	3.76038	0.152561	126375	---	0.43939	0.0221733	0.0126863	0.0805	0.050603	0.975016	306128	+++	3.79e-06	91
	APOE4_pos	rs199581	20	19979485	A	T	0.440664	-0.0700073	0.0156639	7.96e-06	3.94996	0.138764	126371	---	0.438034	0.023235	0.0126941	0.067203	0.026875	0.986653	306126	+++	3.81e-06	91
	APOE4_pos	rs199582	20	19979522	C	A	0.438287	-0.0698915	0.0156877	8.5e-06	3.91607	0.141136	126370	---	0.435404	0.0237497	0.0127165	0.061826	0.051212	0.974719	306126	+++	3.59e-06	91
	APOE4_pos	rs199583	20	19979540	C	T	0.438315	-0.0699955	0.0156877	8.24e-06	3.92762	0.140323	126372	---	0.435451	0.0233796	0.0127144	0.065951	0.042015	0.979212	306126	+++	3.82e-06	91
	APOE4_pos	rs199584	20	19979551	G	T	0.438341	-0.0696266	0.0156873	9.19e-06	4.12717	0.126998	126369	---	0.435466	0.0233678	0.0127139	0.066077	0.032587	0.983839	306128	+++	4.18e-06	91
	APOE4_pos	rs199586	20	19980359	G	A	0.441137	-0.0696031	0.0156174	8.44e-06	3.52986	0.171199	126373	---	0.438453	0.0229956	0.0126566	0.069244	0.035946	0.982187	306127	+++	4.16e-06	91
	APOE4_pos	rs199589	20	19980811	C	A	0.440636	-0.074786	0.0164405	5.47e-06	2.53675	0.111224	123392	-?-	0.437747	0.0228226	0.013099	0.081459	0.006377	0.936351	302859	+?+	3.48e-06	91
	APOE4_pos	rs199590	20	19980844	A	G	0.440685	-0.0740158	0.0164394	6.82e-06	2.58569	0.107833	123392	-?-	0.437795	0.0221	0.0130974	0.091537	0.00054	0.981459	302859	+?+	4.88e-06	91
	APOE4_pos	rs199593	20	19981148	A	G	0.44017	-0.0689632	0.0155869	9.8e-06	3.64295	0.161787	126375	---	0.437325	0.0234577	0.0126239	0.063152	0.00013	0.999935	306126	+++	4.13e-06	91
	APOE4_pos	rs199594	20	19981328	G	A	0.439928	-0.06984	0.0155988	7.67e-06	3.7816	0.150951	126374	---	0.437037	0.023653	0.0126343	0.061201	0.000309	0.999846	306128	+++	3.25e-06	91
	APOE4_pos	rs199595	20	19981347	T	C	0.439782	-0.0696009	0.0156007	8.26e-06	3.76793	0.151986	126372	---	0.436886	0.0237185	0.0126347	0.060497	0.000175	0.999913	306127	+++	3.4e-06	91
	APOE4_pos	rs199600	20	19985873	A	C	0.436945	-0.0714799	0.0156283	4.86e-06	2.75068	0.252753	126375	---	0.433993	0.0228617	0.0126671	0.071113	0.146963	0.929154	306125	+++	2.78e-06	91	rs199600	RIN2
	APOE4_pos	rs199602	20	19986978	T	A	0.439329	-0.0704804	0.0156201	6.51e-06	3.37139	0.185315	126371	---	0.436314	0.022323	0.0126584	0.077823	0.113524	0.944819	306126	+++	3.97e-06	91
	APOE4_pos	rs139689639	20	38381550	G	A	0.006993	-0.431171	0.0972614	9.42e-06	0.180191	0.913844	126369	---	0.006854	0.0162689	0.0802271	0.83929	1.47519	0.478263	306115	--+	0.00039	92	rs139689639	LBP
	APOE4_pos	rs6069736	20	56408019	T	C	0.087258	-0.133713	0.0274623	1.14e-06	4.37008	0.112473	126375	---	0.089326	-0.103733	0.0219928	2.44e-06	2.79182	0.247608	306129	---	0.394137	93
	APOE4_pos	rs6024860	20	56408730	G	A	0.271852	-0.0847097	0.0175352	1.38e-06	0.922627	0.630455	126373	---	0.273504	-0.0390444	0.0141716	0.005882	0.38655	0.824255	306128	---	0.042839	93
	APOE4_pos	rs1884913	20	56409008	C	G	0.236269	-0.0815604	0.0182476	7.94e-06	1.50334	0.471578	126373	---	0.238168	-0.045171	0.0147296	0.002173	1.49521	0.4735	306129	---	0.120713	93
	APOE4_pos	rs6024861	20	56409084	A	G	0.085778	-0.134692	0.0276841	1.16e-06	6.54129	0.037982	126372	---	0.087941	-0.0993807	0.0221495	7.33e-06	2.34142	0.310147	306127	---	0.319251	93
	APOE4_pos	rs17462136	20	56412160	C	G	0.086673	-0.134809	0.0275791	1.04e-06	6.6565	0.035856	126374	---	0.088798	-0.102692	0.0220711	3.33e-06	2.04975	0.358841	306128	---	0.363234	93
	APOE4_pos	rs73156368	20	56413016	T	C	0.086483	-0.131948	0.0275703	1.73e-06	6.53539	0.038094	126375	---	0.088605	-0.0993166	0.0220751	6.92e-06	2.11007	0.348181	306123	---	0.355535	93
	APOE4_pos	rs6014722	20	56414777	A	T	0.086605	-0.134888	0.0275811	1.02e-06	6.50068	0.038761	126374	---	0.088736	-0.100783	0.0220771	5.07e-06	2.1801	0.336199	306127	---	0.334361	93
	APOE4_pos	rs6069737	20	56420643	T	C	0.0861	-0.135135	0.0276514	1.04e-06	6.20921	0.044842	126374	---	0.08822	-0.0982293	0.0221637	9.46e-06	2.36842	0.305988	306123	---	0.297666	93
	APOE4_pos	rs6024870	20	56422512	A	G	0.085825	-0.134347	0.0276834	1.24e-06	6.40841	0.040591	126374	---	0.087947	-0.0958635	0.0221816	1.57e-05	2.22888	0.328098	306128	---	0.277979	93
	APOE4_pos	rs6014724	20	56423488	G	A	0.087621	-0.130334	0.0273882	1.98e-06	4.7437	0.093308	126375	---	0.089628	-0.0998115	0.0219705	5.63e-06	2.58535	0.274536	306129	---	0.38468	93
	APOE4_pos	rs718022	20	56428409	A	G	0.084564	-0.128075	0.0278618	4.36e-06	5.78297	0.055494	126374	---	0.086813	-0.0953596	0.0223044	1.93e-05	2.38044	0.304154	306127	---	0.359311	93
	APOE4_pos	rs56012565	20	56430168	A	G	0.084704	-0.124216	0.0278358	8.22e-06	5.15222	0.076069	126375	---	0.086912	-0.0948614	0.0222772	2.09e-05	2.65855	0.264669	306128	---	0.410305	93
	APOE4_pos	rs76842328	20	56437936	C	T	0.083926	-0.140961	0.0279277	4.57e-07	4.20285	0.122282	126373	---	0.086166	-0.0871343	0.0223485	9.75e-05	2.33133	0.311716	306127	---	0.132352	93
	APOE4_pos	rs927174	20	56440110	C	A	0.083743	-0.141136	0.0278903	4.27e-07	4.83325	0.089222	126375	---	0.085932	-0.0869696	0.0223483	0.000101	2.3657	0.306404	306128	---	0.129614	93
	APOE4_pos	rs7274581	20	56443204	C	T	0.08375	-0.140475	0.0278669	4.72e-07	4.84696	0.088613	126371	---	0.085885	-0.0868485	0.0223468	0.000103	2.2769	0.320315	306122	---	0.133263	93
	APOE4_pos	rs113902203	20	56443413	G	A	0.083579	-0.140061	0.0279089	5.31e-07	4.67931	0.096361	126309	---	0.085738	-0.0865758	0.022378	0.00011	1.91627	0.383609	306043	---	0.134859	93
	APOE4_pos	rs16979933	20	56445501	C	T	0.081795	-0.13571	0.0281209	1.42e-06	5.02028	0.081257	126373	---	0.083862	-0.0927855	0.0225342	3.87e-05	2.6339	0.267951	306125	---	0.233577	93
	APOE4_pos	rs6024881	20	56445633	G	T	0.10362	-0.112505	0.0252745	8.65e-06	3.98978	0.136029	126373	---	0.105902	-0.0586837	0.0202874	0.003833	1.48284	0.476436	306127	---	0.096783	93
	APOE4_pos	rs6069749	20	56446519	T	C	0.079114	-0.152805	0.0284894	8.34e-08	5.88261	0.052797	126374	---	0.081188	-0.0906416	0.022803	7.11e-05	2.24304	0.325785	306127	---	0.08848	93	rs6069749	CASS4	CASS4
	APOE4_pos	rs113221226	20	56449045	A	G	0.077441	-0.152964	0.0287798	1.09e-07	5.83933	0.053952	126374	---	0.079315	-0.10212	0.0230581	9.6e-06	1.46484	0.480745	306127	---	0.167967	93
	APOE4_pos	rs6024883	20	56450321	T	G	0.077565	-0.152352	0.0287436	1.18e-07	5.57182	0.061673	126375	---	0.079342	-0.102294	0.0230388	9.12e-06	1.564	0.457489	306128	---	0.174165	93
	APOE4_pos	rs6064396	20	56465481	A	G	0.064138	-0.155018	0.0317932	1.1e-06	3.17133	0.204811	126367	---	0.065753	-0.107757	0.0257771	2.94e-05	2.39405	0.302092	306127	---	0.248205	93
	APOE4_pos	rs138910007	20	57186185	G	A	0.005531	-0.482416	0.10828	8.5e-06	2.86892	0.238244	126371	---	0.005675	-0.0475309	0.0852242	0.577061	0.281994	0.868492	306112	---	0.001607	94	rs138910007	BMP7	CASS4
	APOE4_pos	rs1493098	21	17346325	C	A	0.053906	-0.161099	0.0363034	9.22e-06	0.286567	0.592429	123392	-?-	0.053341	-0.00506581	0.0287987	0.860353	2.61018	0.10618	302859	+?-	0.000764	95	rs1493098	CXADR
	APOE4_pos	rs5770995	22	50725681	C	G	0.451599	0.0703727	0.015761	8.12e-06	1.67603	0.432569	125576	+++	0.451724	0.00275121	0.0128199	0.830066	1.15388	0.561615	304796	++-	0.000878	96
	APOE4_pos	rs5770996	22	50725687	T	C	0.45599	0.072782	0.01576	3.93e-06	1.52999	0.465337	125575	+++	0.455866	0.00161869	0.0128091	0.899419	1.3395	0.511835	304796	++-	0.000461	96	rs5770996	SHANK3
	APOE4_neg	rs11260658	1	5602804	T	C	0.459146	-0.0168898	0.0169416	0.318779	0.001441	0.969715	123392	-?-	0.460709	-0.0604211	0.0135596	8.47e-06	0.008701	0.925683	302859	-?-	0.04487	1	rs11260658	NPHP4
	APOE4_neg	rs188101458	1	21844728	T	C	0.01126	-0.00772778	0.0760758	0.919069	2.48252	0.289019	126372	++-	0.011609	-0.276755	0.0624739	9.56e-06	1.27042	0.529824	306121	---	0.006295	2
	APOE4_neg	rs138311108	1	21859173	T	C	0.010204	-0.0107324	0.0776943	0.890113	2.93004	0.231073	126371	++-	0.010452	-0.285294	0.0641951	8.95e-06	1.4829	0.476423	306120	-+-	0.006461	2	rs138311108	HSPG2
	APOE4_neg	rs2096440	1	67950757	G	A	0.503233	-0.0121829	0.0155153	0.43233	0.133583	0.93539	126375	---	0.504594	0.0561894	0.0126189	8.59e-06	2.61313	0.270748	306128	+++	0.000633	3
	APOE4_neg	rs1892521	1	67950838	A	G	0.505608	-0.0135352	0.0155108	0.382862	0.191175	0.908839	126373	---	0.506871	0.0569945	0.0126159	6.34e-06	3.47923	0.175588	306127	+++	0.000422	3	rs1892521	DIRAS3
	APOE4_neg	rs148912593	1	83814298	T	C	0.002506	-0.203772	0.169112	0.2282	3.46352	0.062737	122968	+?-	0.00262	0.688889	0.134758	3.25e-07	0.689776	0.406241	302350	+?+	3.7e-05	4	rs148912593	TTLL7
	APOE4_neg	rs528031458	1	86335106	A	G	0.002287	0.0841757	0.171556	0.623689	1.69639	0.428187	125618	++-	0.002251	-0.654253	0.144008	5.62e-06	1.43358	0.488317	304563	---	0.000983	5	rs528031458	ODF2L
	APOE4_neg	rs180822424	1	97055173	T	C	0.006025	-0.091554	0.100191	0.36082	0.205927	0.90216	126343	---	0.005613	0.393598	0.0874082	6.8e-06	0.014365	0.992843	306051	+++	0.000265	6	rs180822424	DPYD
	APOE4_neg	rs150583302	1	152257977	T	TC	0.015755	0.0320286	0.0646501	0.62033	0.517673	0.771949	126369	+-+	0.015748	0.230566	0.0520078	9.41e-06	2.7266	0.255815	306116	+++	0.01674	7	rs150583302	HRNR
	APOE4_neg	rs143823981	1	200383522	T	C	0.00606	-0.107828	0.103762	0.298703	2.16988	0.337922	126369	+--	0.005775	-0.377998	0.0849277	8.67e-06	3.61105	0.164388	306109	---	0.043934	8	rs143823981	ZNF281	KIF21B
	APOE4_neg	rs4844600	1	207505962	A	G	0.191026	0.123749	0.0205174	1.67e-09	0.697555	0.403606	123392	+?+	0.189187	0.0737253	0.0164324	7.34e-06	1.60686	0.204934	302859	+?+	0.057054	9
	APOE4_neg	rs12037841	1	207510847	T	G	0.181563	0.130206	0.0197985	4.98e-11	0.327216	0.849075	126357	+++	0.179424	0.0961053	0.0161542	2.77e-09	3.87279	0.144223	306118	+++	0.182022	9
	APOE4_neg	rs4266886	1	207512441	T	C	0.19137	0.123834	0.0194058	1.81e-10	0.822166	0.662932	126369	+++	0.189263	0.0809171	0.0158364	3.29e-07	4.5032	0.105231	306126	+++	0.086638	9
	APOE4_neg	rs4562624	1	207512620	A	C	0.180989	0.129156	0.0209049	6.68e-10	0.298404	0.584885	123392	+?+	0.179198	0.0891814	0.0167366	1.01e-07	0.957705	0.327766	302859	+?+	0.135488	9
	APOE4_neg	rs6656401	1	207518704	A	G	0.180236	0.130037	0.0209406	5.47e-10	0.33856	0.560662	123392	+?+	0.178348	0.0894924	0.0167714	9.71e-08	0.833288	0.361324	302859	+?+	0.130721	9
	APOE4_neg	rs6661489	1	207524699	T	C	0.189977	0.123046	0.0194675	2.69e-10	0.339572	0.843845	126368	+++	0.187897	0.0837509	0.015869	1.34e-07	4.00334	0.135109	306129	+++	0.117684	9
	APOE4_neg	rs7515905	1	207564732	T	C	0.187607	0.124248	0.019535	2.08e-10	0.272058	0.872817	126370	+++	0.185373	0.083279	0.0159669	1.87e-07	2.72255	0.256334	306125	+++	0.104413	9
	APOE4_neg	rs1752684	1	207573951	A	G	0.183592	0.12504	0.0196678	2.12e-10	0.350811	0.839117	126372	+++	0.181295	0.0894348	0.0160722	2.69e-08	2.73266	0.255041	306128	+++	0.160961	9
	APOE4_neg	rs679515	1	207577223	T	C	0.18032	0.128907	0.0198304	8.28e-11	0.197039	0.906178	126372	+++	0.177924	0.10026	0.0161956	6.18e-10	3.64969	0.161243	306126	+++	0.263181	9	rs679515	CR1	CR1
	APOE4_neg	rs3818361	1	207611623	A	G	0.184974	0.12156	0.0195979	5.72e-10	0.404701	0.816808	126372	+++	0.182464	0.0903214	0.0160223	1.77e-08	2.94837	0.228965	306129	+++	0.217171	9
	APOE4_neg	rs6701713	1	207612944	A	G	0.185006	0.120655	0.0195918	7.57e-10	0.314092	0.854665	126374	+++	0.182454	0.0905205	0.016022	1.65e-08	2.95491	0.228218	306129	+++	0.23376	9
	APOE4_neg	rs2093761	1	207613197	A	G	0.184257	0.121475	0.0196302	6.27e-10	0.414287	0.812903	126375	+++	0.18183	0.0904246	0.0160514	1.81e-08	2.93294	0.230738	306128	+++	0.220736	9
	APOE4_neg	rs2093760	1	207613483	A	G	0.185004	0.120801	0.0195918	7.22e-10	0.313534	0.854903	126374	+++	0.182471	0.0902054	0.0160238	1.85e-08	2.92387	0.231787	306128	+++	0.226719	9
	APOE4_neg	rs11576522	1	207615924	A	G	0.353992	0.0659741	0.0160704	4.08e-05	1.36326	0.505792	126375	+++	0.350503	0.0612898	0.0130452	2.67e-06	5.02972	0.080874	306128	+++	0.82095	9
	APOE4_neg	rs12036785	1	207619564	C	A	0.354032	0.0663877	0.0160736	3.66e-05	1.39874	0.496899	126372	+++	0.350558	0.0616312	0.0130464	2.35e-06	4.95948	0.083765	306128	+++	0.818272	9
	APOE4_neg	rs2296160	1	207621975	A	G	0.183734	0.120109	0.0196662	1.04e-09	0.294379	0.863131	126373	+++	0.181245	0.0904447	0.0160802	1.91e-08	3.65837	0.160544	306129	+++	0.242892	9
	APOE4_neg	rs61822977	1	207622720	G	A	0.352792	0.0667835	0.0160866	3.34e-05	1.48824	0.475152	126375	+++	0.349289	0.0617882	0.0130554	2.25e-06	4.63442	0.098548	306128	+++	0.809449	9
	APOE4_neg	rs10863417	1	207623552	A	T	0.183421	0.121482	0.0196849	6.98e-10	0.290109	0.864975	126371	+++	0.180946	0.0908329	0.0160946	1.71e-08	3.5704	0.167764	306127	+++	0.228036	9
	APOE4_neg	rs10863418	1	207624893	C	G	0.185174	0.116571	0.0196027	2.81e-09	0.256761	0.879519	126373	+++	0.182797	0.0893945	0.0160016	2.37e-08	3.24672	0.197235	306128	+++	0.282828	9
	APOE4_neg	rs10779335	1	207625349	C	T	0.183708	0.119546	0.0196698	1.26e-09	0.251667	0.881762	126373	+++	0.181244	0.0910338	0.0160823	1.55e-08	3.74907	0.153426	306129	+++	0.261751	9
	APOE4_neg	rs10779336	1	207625371	T	G	0.183679	0.119941	0.0196689	1.11e-09	0.273572	0.872157	126372	+++	0.181213	0.0910922	0.0160807	1.51e-08	3.52475	0.171637	306129	+++	0.256137	9
	APOE4_neg	rs11579070	1	207625796	A	G	0.352864	0.0673904	0.0160937	2.85e-05	1.44617	0.485253	126369	+++	0.349254	0.0613312	0.0130622	2.7e-06	4.80823	0.090345	306125	+++	0.770025	9
	APOE4_neg	rs10863420	1	207626529	A	C	0.183784	0.119726	0.0196721	1.19e-09	0.344691	0.841688	126371	+++	0.181302	0.0915997	0.0160829	1.26e-08	3.49242	0.174434	306128	+++	0.268305	9
	APOE4_neg	rs1830763	1	207627044	C	A	0.183005	0.117678	0.0207993	1.57e-08	0.297848	0.585235	123392	+?+	0.180895	0.0849999	0.0166868	3.58e-07	1.46179	0.226646	302859	+?+	0.220385	9
	APOE4_neg	rs1408078	1	207627210	T	C	0.183555	0.11933	0.0196767	1.36e-09	0.396411	0.820201	126372	+++	0.181083	0.0909169	0.0160888	1.64e-08	3.33171	0.189028	306129	+++	0.26359	9
	APOE4_neg	rs4844610	1	207629207	A	C	0.18045	0.121326	0.0198482	1.01e-09	0.197823	0.905823	126373	+++	0.177837	0.0994923	0.0162181	8.79e-10	4.20929	0.121889	306129	+++	0.394302	9
	APOE4_neg	rs1408077	1	207630796	A	C	0.183597	0.119777	0.0196808	1.19e-09	0.344268	0.841866	126374	+++	0.181106	0.0910228	0.0160924	1.59e-08	3.51699	0.172304	306127	+++	0.258014	9
	APOE4_neg	rs6697005	1	207633385	G	A	0.183384	0.11845	0.0197512	2.07e-09	0.534689	0.765409	126375	+++	0.180836	0.0923741	0.01616	1.12e-08	3.57187	0.16764	306129	+++	0.306852	9
	APOE4_neg	rs11118328	1	207677194	C	T	0.189903	0.106373	0.0195016	5.02e-08	0.117289	0.943042	126371	+++	0.187233	0.084966	0.0159109	9.49e-08	2.9679	0.226741	306122	+++	0.395018	9
	APOE4_neg	rs2236894	1	209639393	T	G	0.379095	-0.00586617	0.016691	0.725257	0.046853	0.828633	123392	-?-	0.379921	0.0595323	0.0133725	8.63e-06	0.094417	0.758635	302859	+?+	0.002239	10	rs2236894	LAMB3
	APOE4_neg	rs113274195	1	228418412	A	G	0.014462	-0.0109457	0.0713716	0.878094	0.61038	0.434645	123385	+?-	0.014141	0.264219	0.057211	3.93e-06	0.000448	0.983104	302840	+?+	0.002638	11
	APOE4_neg	rs111913139	1	228445968	A	G	0.013422	-0.0578124	0.0703127	0.410955	1.9415	0.378798	126366	+--	0.013044	0.269357	0.0580192	3.49e-06	1.36149	0.50624	306109	+++	0.000334	11	rs111913139	H2AW
	APOE4_neg	rs6699667	1	248462828	A	G	0.113724	0.00058283	0.0244599	0.98098	0.246567	0.884013	126368	++-	0.113916	0.0880585	0.0197851	8.68e-06	1.11521	0.57258	306125	+++	0.005462	12
	APOE4_neg	rs6700129	1	248463296	T	G	0.114415	-0.00208317	0.024436	0.932042	0.392488	0.821812	126371	++-	0.114518	0.0892107	0.019753	6.38e-06	1.05838	0.589082	306126	+++	0.003674	12
	APOE4_neg	rs6669232	1	248463441	A	T	0.11978	0.000593824	0.024367	0.980548	0.273717	0.872094	126370	++-	0.120276	0.0918132	0.0196914	3.17e-06	0.932335	0.627402	306125	+++	0.0036	12	rs6669232	OR2T2
	APOE4_neg	rs28857827	1	248463798	C	G	0.114388	-0.00332151	0.0257733	0.897437	0.505328	0.477168	123392	+?-	0.114522	0.0940303	0.0204905	4.52e-06	0.322866	0.569891	302859	+?+	0.003121	12
	APOE4_neg	rs35623826	1	248463831	A	C	0.113944	-0.0012658	0.0244807	0.958747	0.679253	0.712036	126369	++-	0.114008	0.0897977	0.0197989	5.83e-06	1.14351	0.564533	306127	+++	0.003834	12
	APOE4_neg	rs35961259	1	248463969	G	A	0.114514	-0.00153017	0.0244483	0.950076	0.327192	0.849085	126371	++-	0.11467	0.0882526	0.0197569	8.05e-06	1.08926	0.580056	306124	+++	0.004302	12
	APOE4_neg	rs35953807	1	248464089	A	G	0.114535	7.6997e-05	0.0245761	0.997499	0.431318	0.80601	126374	++-	0.114664	0.0887203	0.0197585	7.22e-06	1.09088	0.579587	306124	+++	0.004809	12
	APOE4_neg	rs139931416	1	248464220	C	CTAAT	0.113943	9.89951e-05	0.0245098	0.996775	0.481339	0.786101	126373	++-	0.114041	0.0902757	0.0198185	5.31e-06	1.14101	0.565241	306129	+++	0.004235	12
	APOE4_neg	rs28481290	1	248465825	A	G	0.114476	-0.00131486	0.0244362	0.957071	0.526955	0.768375	126373	++-	0.114583	0.0890918	0.0197589	6.61e-06	1.12299	0.570356	306125	+++	0.004025	12
	APOE4_neg	rs28570177	1	248465943	C	A	0.114082	-0.00373898	0.0244587	0.878483	0.365037	0.833169	126372	++-	0.11416	0.0886691	0.0197827	7.49e-06	1.29428	0.52354	306126	+++	0.003321	12
	APOE4_neg	rs3121121	1	248466040	T	C	0.114591	-0.00431329	0.0257513	0.866961	0.30226	0.582469	123392	+?-	0.114787	0.0929164	0.0204698	5.73e-06	0.323847	0.569305	302859	+?+	0.003133	12
	APOE4_neg	rs28557776	1	248466257	A	G	0.114156	-0.00484572	0.0257982	0.850994	0.290267	0.590049	123392	+?-	0.114291	0.0937125	0.0205045	4.94e-06	0.354212	0.551738	302859	+?+	0.002793	12
	APOE4_neg	rs28415510	1	248466464	C	T	0.114544	-0.00330546	0.0244212	0.892313	0.290194	0.864939	126370	++-	0.114654	0.0873321	0.0197449	9.87e-06	1.1882	0.552058	306126	+++	0.003911	12
	APOE4_neg	rs28459830	1	248466562	A	G	0.114526	-0.00468797	0.0257594	0.855574	0.276499	0.599005	123392	+?-	0.114712	0.0933801	0.0204682	5.14e-06	0.300203	0.583755	302859	+?+	0.002888	12
	APOE4_neg	rs28370558	1	248483250	A	G	0.111588	-0.00574246	0.026173	0.826326	0.385379	0.534738	123392	+?-	0.111477	0.0962761	0.0208484	3.94e-06	0.336353	0.561942	302859	+?+	0.002306	12
	APOE4_neg	rs577875043	2	6225653	G	T	0.00132	0.0189846	0.200047	0.924372	0.446739	0.799819	126238	+--	0.001183	0.788663	0.176562	8.05e-06	0.658403	0.719498	305826	+++	0.003931	13	rs577875043	SOX11
	APOE4_neg	rs77856692	2	21162446	T	C	0.063605	-0.0280353	0.0319823	0.380707	8.74601	0.012613	126373	-++	0.062767	0.120808	0.0262503	4.25e-06	0.189244	0.909717	306126	+++	0.000324	14	rs77856692	TDRD15
	APOE4_neg	rs6545412	2	54500658	T	A	0.15508	-0.0282256	0.0213174	0.185464	6.76146	0.034023	126221	-+-	0.15428	0.0774072	0.017241	7.23e-06	2.38752	0.303079	305614	+++	0.000118	15	rs6545412	SPTBN1
	APOE4_neg	rs61168816	2	77867324	C	G	0.042136	0.0224833	0.0391164	0.565462	1.08388	0.581619	126372	+++	0.042085	-0.145358	0.0317449	4.74e-06	1.2887	0.525002	306123	---	0.000868	16
	APOE4_neg	rs1487027	2	77867583	G	C	0.043058	0.0111555	0.0387231	0.773284	1.21647	0.544312	126371	++-	0.042847	-0.140375	0.0314648	8.26e-06	1.91858	0.383165	306122	---	0.002399	16
	APOE4_neg	rs1487028	2	77867757	T	C	0.043071	0.00902713	0.0387504	0.815789	1.05654	0.589623	126359	++-	0.042872	-0.141443	0.031446	6.96e-06	1.72436	0.422241	306109	---	0.002578	16
	APOE4_neg	rs57168942	2	77868060	G	A	0.042078	0.0223621	0.0391552	0.567945	0.757057	0.684869	126371	+++	0.041992	-0.146998	0.0317838	3.81e-06	1.41183	0.493657	306122	---	0.000789	16
	APOE4_neg	rs17014641	2	77868236	C	T	0.043056	0.0110388	0.0387217	0.775583	1.19843	0.549241	126374	++-	0.042849	-0.140579	0.0314467	7.92e-06	1.72223	0.42269	306124	---	0.002379	16
	APOE4_neg	rs7559027	2	77868407	G	C	0.043054	0.0121756	0.0387309	0.753252	1.44545	0.485428	126373	++-	0.042845	-0.141088	0.0314515	7.36e-06	1.68417	0.430811	306125	---	0.002136	16
	APOE4_neg	rs10596384	2	77868473	A	ATAATC	0.042995	0.00961265	0.038749	0.804072	1.23318	0.539782	126374	++-	0.04281	-0.141923	0.0314604	6.54e-06	1.6653	0.434896	306125	---	0.002407	16
	APOE4_neg	rs7573434	2	77868653	C	T	0.043057	0.0108282	0.0387236	0.779764	1.2054	0.547333	126374	++-	0.042847	-0.14053	0.031448	7.98e-06	1.72593	0.421909	306124	---	0.002422	16
	APOE4_neg	rs7573684	2	77868924	C	T	0.043055	0.0110626	0.0387219	0.775115	1.20116	0.548493	126373	++-	0.042849	-0.140556	0.0314466	7.94e-06	1.72307	0.422513	306124	---	0.002379	16
	APOE4_neg	rs7576414	2	77868954	C	T	0.043055	0.0110715	0.0387239	0.77495	1.20261	0.548096	126373	++-	0.042849	-0.140497	0.0314468	8.01e-06	1.72809	0.421453	306125	---	0.002387	16
	APOE4_neg	rs7562337	2	77868976	A	C	0.043057	0.0108756	0.0387228	0.778819	1.21417	0.544936	126372	++-	0.042846	-0.140493	0.031448	8.03e-06	1.72831	0.421407	306125	---	0.00242	16
	APOE4_neg	rs13398544	2	77869175	T	C	0.043045	0.00904002	0.0387583	0.815567	1.08054	0.582592	126372	++-	0.042843	-0.140218	0.0314546	8.4e-06	1.67545	0.432694	306123	---	0.002798	16
	APOE4_neg	rs72913832	2	77869771	G	A	0.043053	0.0111902	0.0387241	0.772605	1.2032	0.547933	126371	++-	0.042845	-0.140098	0.0314462	8.5e-06	1.74609	0.417677	306125	---	0.002432	16
	APOE4_neg	rs146552535	2	77870135	CA	C	0.043018	0.0108747	0.038732	0.77889	1.18739	0.552283	126372	++-	0.042824	-0.141046	0.0314505	7.4e-06	1.70364	0.426639	306125	---	0.002337	16
	APOE4_neg	rs17014662	2	77870418	T	C	0.04203	0.0251159	0.0391469	0.521163	0.875764	0.645402	126375	+++	0.041946	-0.14638	0.0317889	4.19e-06	1.42848	0.489564	306122	---	0.000676	16
	APOE4_neg	rs10206744	2	77870434	T	A	0.043044	0.0110092	0.0387239	0.776183	1.20026	0.54874	126375	++-	0.042838	-0.139776	0.0314446	8.9e-06	1.75848	0.415098	306124	---	0.002514	16
	APOE4_neg	rs10183550	2	77870553	A	G	0.043058	0.0112811	0.0387178	0.770772	1.36758	0.5047	126374	++-	0.042863	-0.139735	0.0314295	8.87e-06	1.58033	0.453769	306125	---	0.002469	16
	APOE4_neg	rs13428091	2	77870700	T	A	0.043057	0.0121904	0.038693	0.752727	1.23279	0.539887	126371	++-	0.042839	-0.139168	0.0314414	9.72e-06	1.68541	0.430545	306125	---	0.002408	16
	APOE4_neg	rs13416303	2	77870810	C	T	0.043056	0.0122605	0.0386916	0.751343	1.24427	0.536797	126373	++-	0.042839	-0.13931	0.0314415	9.52e-06	1.67397	0.433015	306122	---	0.002374	16
	APOE4_neg	rs56664364	2	77870954	T	C	0.04007	0.0180963	0.0400652	0.651528	0.916751	0.63231	126371	++-	0.039755	-0.145034	0.0326403	8.98e-06	1.44743	0.484947	306119	---	0.001603	16
	APOE4_neg	rs58482758	2	77871104	G	T	0.042068	0.0173172	0.0410247	0.67296	0.198227	0.656156	123392	+?+	0.041843	-0.148391	0.0329197	6.65e-06	1.17875	0.277611	302853	-?-	0.001638	16
	APOE4_neg	rs112720426	2	77871543	T	G	0.042031	0.0243404	0.0391493	0.534138	0.805365	0.668524	126374	+++	0.04194	-0.144998	0.0317973	5.19e-06	1.27021	0.52988	306123	---	0.000791	16
	APOE4_neg	rs72913843	2	77871736	G	C	0.042036	0.0273972	0.0391408	0.483962	0.926846	0.629126	126370	+++	0.041945	-0.145337	0.0317892	4.91e-06	1.31069	0.519262	306123	---	0.000617	16
	APOE4_neg	rs10210416	2	77871761	T	A	0.043062	0.0119671	0.0386916	0.757102	1.22684	0.541496	126372	++-	0.042844	-0.140175	0.0314448	8.4e-06	1.78586	0.409455	306124	---	0.002286	16
	APOE4_neg	rs72913844	2	77871872	C	A	0.042045	0.026228	0.0391159	0.502542	0.928478	0.628613	126369	+++	0.041944	-0.145369	0.0317904	4.89e-06	1.3081	0.519936	306122	---	0.000667	16
	APOE4_neg	rs17014669	2	77872217	C	T	0.042024	0.0242184	0.0391475	0.536171	0.775299	0.67865	126370	+++	0.041939	-0.145355	0.0317917	4.9e-06	1.31254	0.518783	306122	---	0.000777	16
	APOE4_neg	rs17014678	2	77876721	G	A	0.042022	0.0294287	0.0392106	0.452946	1.11897	0.571504	126365	+++	0.041915	-0.144436	0.0318416	5.81e-06	1.17054	0.556955	306115	---	0.000581	16
	APOE4_neg	rs142104456	2	77879289	CA	C	0.042819	0.0195487	0.038963	0.615885	1.17044	0.556983	126367	++-	0.042698	-0.151722	0.0316633	1.68e-06	1.70255	0.42687	306119	---	0.00065	16
	APOE4_neg	rs28641860	2	77880157	C	T	0.04307	0.0229438	0.0387879	0.554195	0.991747	0.609039	126370	+++	0.042947	-0.151518	0.0315017	1.54e-06	1.62907	0.442845	306119	---	0.000484	16
	APOE4_neg	rs10202211	2	77881195	A	G	0.042921	0.0246877	0.0388622	0.525276	0.807115	0.66794	126371	+++	0.042776	-0.154559	0.0315565	9.86e-07	1.61239	0.446554	306120	---	0.000345	16
	APOE4_neg	rs10202254	2	77881403	A	C	0.043058	0.0139986	0.0407116	0.730971	0.030958	0.860335	123392	+?+	0.042827	-0.157949	0.0326134	1.3e-06	1.44321	0.229621	302853	-?-	0.000985	16
	APOE4_neg	rs10202675	2	77881791	T	C	0.043062	0.0277893	0.0388221	0.474122	0.931695	0.627603	126300	+++	0.042934	-0.154386	0.031507	9.75e-07	1.38719	0.499775	306086	---	0.000271	16
	APOE4_neg	rs10202775	2	77881904	T	C	0.042698	0.0197428	0.0390646	0.613309	1.41951	0.491766	126242	++-	0.042583	-0.150833	0.0316736	1.95e-06	1.57592	0.454771	306023	---	0.000699	16
	APOE4_neg	rs10184961	2	77883079	G	A	0.043057	0.0141228	0.0407264	0.728772	0.03027	0.861879	123392	+?+	0.042832	-0.157425	0.0326216	1.42e-06	1.30731	0.252882	302853	-?-	0.001016	16
	APOE4_neg	rs17014692	2	77884841	A	G	0.042863	0.0265416	0.038908	0.495151	0.728617	0.694677	126369	+++	0.042719	-0.155102	0.0316183	9.49e-07	1.36303	0.50585	306117	---	0.000293	16	rs17014692	LRRTM4
	APOE4_neg	rs537875370	2	77895865	T	G	0.041363	0.00678692	0.0416605	0.870571	0.010194	0.91958	123392	+?+	0.041431	-0.156986	0.0332483	2.38e-06	0.484215	0.486519	302852	-?-	0.00213	16
	APOE4_neg	rs143730512	2	77918247	T	C	0.018475	-0.103328	0.0590096	0.079944	0.335978	0.845363	126368	---	0.018591	-0.224234	0.0476921	2.62e-06	2.0048	0.366998	306122	---	0.111034	16
	APOE4_neg	rs548673871	2	77954516	G	C	0.017734	-0.104289	0.0630815	0.098281	0.618361	0.431657	123388	-?-	0.017858	-0.229643	0.0502172	4.88e-06	1.67737	0.195274	302846	-?-	0.120011	16
	APOE4_neg	rs11899547	2	77956533	A	T	0.01772	-0.0983485	0.0602353	0.102522	0.648127	0.723204	126371	---	0.017891	-0.225179	0.0486111	3.67e-06	1.93568	0.379902	306116	---	0.101301	16
	APOE4_neg	rs138535528	2	77970923	T	C	0.017035	-0.0997806	0.0615083	0.104751	1.05287	0.590707	126371	---	0.017202	-0.223818	0.049653	6.65e-06	1.31901	0.517106	306113	---	0.116613	16
	APOE4_neg	rs11888676	2	77993680	G	A	0.017951	-0.0728718	0.0598648	0.22348	0.796291	0.671564	126368	+--	0.018115	-0.21944	0.0482634	5.53e-06	2.27308	0.320928	306113	---	0.056659	16
	APOE4_neg	rs116723222	2	78011233	T	C	0.017357	-0.0916056	0.0609031	0.13254	0.661629	0.718338	126355	---	0.017475	-0.230069	0.0491612	2.92e-06	2.22917	0.328052	306105	---	0.076887	16
	APOE4_neg	rs143673693	2	78011472	T	C	0.017469	-0.0916066	0.0607459	0.131537	0.646426	0.72382	126359	---	0.017592	-0.229895	0.0490279	2.79e-06	2.21895	0.329732	306106	---	0.076484	16
	APOE4_neg	rs75122373	2	78027108	T	G	0.017532	-0.0881298	0.0605698	0.145653	0.698483	0.705223	126365	---	0.017645	-0.225769	0.0488952	3.95e-06	2.06048	0.356922	306113	---	0.077039	16
	APOE4_neg	rs148916092	2	78028538	G	A	0.017511	-0.0724696	0.0605995	0.231724	0.856744	0.651569	126367	+--	0.017617	-0.229281	0.0489233	2.82e-06	1.95338	0.376555	306115	---	0.044088	16
	APOE4_neg	rs55929171	2	78032790	C	T	0.01199	-0.0721718	0.0732903	0.32474	0.457913	0.795363	126371	-+-	0.012243	-0.28253	0.0583141	1.29e-06	0.744401	0.689216	306113	---	0.024727	16
	APOE4_neg	rs146257604	2	78038392	G	A	0.014501	-0.0993818	0.0667918	0.136757	1.75918	0.414953	126372	-+-	0.014862	-0.245765	0.0532497	3.98e-06	0.955974	0.62003	306120	---	0.08659	16
	APOE4_neg	rs148548082	2	78101361	G	A	0.017071	-0.10617	0.062062	0.087139	1.09301	0.578971	126368	-+-	0.017093	-0.228181	0.0505587	6.48e-06	1.70615	0.426102	306118	---	0.12745	16
	APOE4_neg	rs34260089	2	78200822	G	A	0.021498	-0.0550952	0.0542586	0.309892	4.08182	0.12991	126359	+--	0.021657	-0.193743	0.0433742	8.05e-06	0.261401	0.87748	306118	---	0.045959	16
	APOE4_neg	rs189739034	2	80213509	T	C	0.006548	0.0226867	0.0998838	0.820314	2.66262	0.264131	126246	+-+	0.006178	-0.393016	0.086741	5.96e-06	0.115474	0.943898	306050	---	0.001683	17	rs189739034	CTNNA2
	APOE4_neg	rs143080277	2	105749599	C	T	0.004513	0.630011	0.109286	8.39e-09	2.53425	0.28164	126370	+++	0.004511	0.408617	0.090863	6.99e-06	3.41398	0.181411	306109	+++	0.119288	18
	APOE4_neg	rs140773566	2	105759418	A	T	0.016773	-0.113918	0.0614783	0.063896	0.33665	0.845079	126371	---	0.01684	-0.238422	0.0497105	1.64e-06	1.60837	0.447453	306113	---	0.115305	18
	APOE4_neg	rs116143750	2	105759737	T	C	0.016773	-0.114039	0.0614795	0.06362	0.335581	0.845531	126371	---	0.01684	-0.23831	0.0497099	1.66e-06	1.6053	0.44814	306113	---	0.115984	18
	APOE4_neg	rs148335434	2	105761610	T	G	0.023158	-0.121006	0.0525222	0.02125	0.123347	0.94019	126373	---	0.023101	-0.191177	0.042912	8.5e-06	1.0319	0.596932	306114	---	0.30083	18
	APOE4_neg	rs145073355	2	105763013	C	A	0.023155	-0.123689	0.0524864	0.018466	0.097188	0.952568	126372	---	0.023111	-0.190518	0.0428756	8.97e-06	1.01218	0.602849	306114	---	0.324082	18
	APOE4_neg	rs142104933	2	105763161	A	G	0.023155	-0.123743	0.0524854	0.018412	0.09798	0.952191	126373	---	0.02311	-0.190555	0.0428757	8.94e-06	1.01387	0.60234	306112	---	0.3242	18
	APOE4_neg	rs115730988	2	105763745	T	C	0.02316	-0.122703	0.0524762	0.019395	0.108346	0.947268	126372	---	0.023112	-0.190515	0.0428695	8.95e-06	1.01106	0.603186	306113	---	0.316928	18
	APOE4_neg	rs76664537	2	105764183	T	G	0.02316	-0.122596	0.0524762	0.019502	0.106255	0.948259	126372	---	0.023112	-0.190498	0.0428696	8.97e-06	1.01121	0.603141	306113	---	0.31629	18
	APOE4_neg	rs115015699	2	105764393	T	C	0.023167	-0.118705	0.0525059	0.023794	0.078976	0.961281	126370	---	0.023129	-0.191154	0.0428551	8.29e-06	0.979233	0.612861	306109	---	0.285059	18
	APOE4_neg	rs144444624	2	105766933	A	G	0.015632	-0.138151	0.0639601	0.030797	0.613282	0.735915	126370	---	0.015822	-0.256369	0.0514778	6.47e-07	1.59893	0.449569	306111	---	0.149883	18
	APOE4_neg	rs115907432	2	105768991	G	A	0.023138	-0.121852	0.0524757	0.020251	0.1252	0.939319	126372	---	0.023084	-0.189733	0.0428881	9.83e-06	1.03655	0.595548	306113	---	0.316527	18
	APOE4_neg	rs150876690	2	105777954	G	T	0.023137	-0.124979	0.0525297	0.017371	0.339817	0.843742	126370	---	0.023122	-0.191605	0.0429075	8.1e-06	0.930799	0.627884	306114	---	0.325942	18
	APOE4_neg	rs139424037	2	105778424	T	C	0.023134	-0.128581	0.0525138	0.014365	0.443522	0.801107	126373	---	0.023119	-0.193558	0.0429067	6.54e-06	0.806912	0.668007	306114	---	0.337972	18
	APOE4_neg	rs116025549	2	105781010	T	C	0.023154	-0.116468	0.0555857	0.036166	0.109904	0.740253	123390	-?-	0.02319	-0.196351	0.0442056	9.05e-06	0.908418	0.340535	302844	-?-	0.260656	18
	APOE4_neg	rs116168125	2	105781455	T	C	0.023495	-0.12335	0.0522578	0.018276	0.261888	0.877267	126372	---	0.023431	-0.193279	0.0427369	6.2e-06	0.852905	0.652821	306114	---	0.300247	18
	APOE4_neg	rs114649076	2	105781790	G	A	0.02338	-0.126668	0.0523279	0.015513	0.379494	0.827168	126372	---	0.023327	-0.193224	0.0427972	6.43e-06	0.852374	0.652994	306114	---	0.324831	18
	APOE4_neg	rs115281595	2	105782118	G	A	0.023363	-0.11844	0.0553869	0.032504	0.100168	0.751628	123390	-?-	0.023383	-0.19613	0.0440814	8.74e-06	0.77915	0.377401	302844	-?-	0.2724	18
	APOE4_neg	rs144803647	2	105782947	G	A	0.023293	-0.127937	0.052386	0.014619	0.422737	0.809476	126373	---	0.023266	-0.193733	0.0428404	6.21e-06	0.826432	0.661519	306114	---	0.330911	18
	APOE4_neg	rs114780078	2	105783048	A	G	0.023291	-0.125513	0.0524059	0.016641	0.305999	0.85813	126369	---	0.023266	-0.193766	0.0428414	6.19e-06	0.827364	0.661211	306114	---	0.313288	18
	APOE4_neg	rs118166410	2	105783601	C	T	0.023607	-0.128357	0.0520453	0.013674	0.290256	0.864911	126373	---	0.023555	-0.197263	0.0426142	3.73e-06	0.719094	0.697992	306113	---	0.305644	18
	APOE4_neg	rs116244879	2	105783838	T	C	0.023607	-0.128361	0.0520498	0.013679	0.290237	0.86492	126373	---	0.023556	-0.197237	0.0426172	3.75e-06	0.723487	0.696461	306113	---	0.305889	18
	APOE4_neg	rs60398425	2	105784154	A	C	0.023619	-0.126422	0.0520239	0.015117	0.265529	0.875671	126373	---	0.023557	-0.1957	0.0426313	4.49e-06	0.847486	0.654592	306111	---	0.302998	18
	APOE4_neg	rs116022781	2	105784260	T	C	0.023725	-0.12834	0.0519666	0.013544	0.235125	0.889085	126373	---	0.023653	-0.197896	0.0425657	3.38e-06	0.652013	0.7218	306114	---	0.300436	18
	APOE4_neg	rs76258987	2	105784534	A	G	0.023616	-0.127831	0.0520612	0.014093	0.297882	0.86162	126373	---	0.023565	-0.197632	0.0426261	3.6e-06	0.72731	0.695131	306113	---	0.299544	18
	APOE4_neg	rs116037222	2	105784649	C	A	0.023617	-0.12777	0.0520623	0.014142	0.299209	0.861049	126372	---	0.023566	-0.197771	0.0426266	3.54e-06	0.720522	0.697494	306114	---	0.298169	18
	APOE4_neg	rs114024171	2	105785306	G	A	0.023658	-0.126597	0.0520184	0.014967	0.31356	0.854892	126373	---	0.023618	-0.196245	0.0425877	4.13e-06	0.73443	0.692661	306113	---	0.300184	18
	APOE4_neg	rs114320557	2	105787008	G	A	0.023628	-0.127349	0.0520645	0.014466	0.304897	0.858603	126373	---	0.023577	-0.197709	0.0426281	3.57e-06	0.735892	0.692155	306113	---	0.295719	18
	APOE4_neg	rs115870039	2	105787253	A	G	0.023628	-0.127295	0.0520646	0.014509	0.303402	0.859245	126371	---	0.023577	-0.197734	0.0426284	3.56e-06	0.732807	0.693223	306114	---	0.295178	18
	APOE4_neg	rs141147125	2	105787880	C	T	0.02363	-0.127245	0.0520648	0.014547	0.306423	0.857948	126373	---	0.023577	-0.197761	0.0426283	3.55e-06	0.733509	0.69298	306114	---	0.294649	18
	APOE4_neg	rs116540218	2	105788441	A	G	0.023549	-0.127012	0.0521554	0.014902	0.310371	0.856256	126373	---	0.023493	-0.195674	0.0427065	4.68e-06	0.6814	0.711272	306114	---	0.308386	18
	APOE4_neg	rs142581278	2	105789244	GT	G	0.023866	-0.116557	0.051924	0.024805	0.484629	0.784809	126373	---	0.023792	-0.191552	0.0425513	6.84e-06	0.647046	0.723595	306114	---	0.263927	18
	APOE4_neg	rs115621302	2	105789562	T	A	0.023631	-0.12715	0.0520657	0.014623	0.307841	0.85734	126373	---	0.023573	-0.197106	0.0426481	3.87e-06	0.790344	0.673564	306114	---	0.298591	18
	APOE4_neg	rs115270471	2	105789794	G	T	0.023631	-0.127126	0.0520653	0.014641	0.308182	0.857194	126373	---	0.023573	-0.19711	0.0426477	3.86e-06	0.790486	0.673516	306114	---	0.298391	18
	APOE4_neg	rs114915500	2	105790395	C	T	0.023628	-0.124564	0.0520837	0.016796	0.213344	0.89882	126372	---	0.023573	-0.19655	0.0426567	4.13e-06	0.83129	0.659914	306112	---	0.284922	18
	APOE4_neg	rs140390014	2	105791437	T	C	0.023631	-0.124568	0.0520829	0.016791	0.219428	0.89609	126370	---	0.023577	-0.197163	0.0426462	3.84e-06	0.791864	0.673052	306114	---	0.280823	18
	APOE4_neg	rs115511870	2	105791816	G	A	0.023632	-0.126868	0.0520643	0.014841	0.311986	0.855565	126373	---	0.023573	-0.19713	0.042646	3.85e-06	0.793864	0.67238	306113	---	0.296466	18
	APOE4_neg	rs200169103	2	105792387	CTG	C	0.023617	-0.126193	0.0521112	0.015473	0.322347	0.851144	126373	---	0.023579	-0.192264	0.0426889	6.77e-06	0.719072	0.698	306114	---	0.326677	18
	APOE4_neg	rs115570913	2	105792732	T	A	0.02357	-0.12372	0.0521385	0.01767	0.224593	0.893779	126372	---	0.023514	-0.195586	0.042696	4.7e-06	0.748927	0.687658	306113	---	0.28622	18
	APOE4_neg	rs116033386	2	105793081	G	A	0.023636	-0.126606	0.052061	0.015042	0.315855	0.853912	126373	---	0.023575	-0.196522	0.0426592	4.15e-06	0.843551	0.655881	306113	---	0.298895	18
	APOE4_neg	rs115725304	2	105793237	A	G	0.023636	-0.126617	0.0520615	0.015034	0.315695	0.85398	126373	---	0.02358	-0.197116	0.0426419	3.85e-06	0.790544	0.673497	306114	---	0.294805	18
	APOE4_neg	rs115009775	2	105793265	C	T	0.023635	-0.126611	0.0520616	0.015039	0.315783	0.853942	126373	---	0.023578	-0.197243	0.0426421	3.79e-06	0.793975	0.672343	306114	---	0.293895	18
	APOE4_neg	rs115663749	2	105793530	T	C	0.023636	-0.1264	0.0520612	0.015207	0.307103	0.857657	126371	---	0.023579	-0.197259	0.0426416	3.79e-06	0.794367	0.672211	306114	---	0.292346	18
	APOE4_neg	rs115290788	2	105793655	T	C	0.023634	-0.126593	0.052063	0.015056	0.316056	0.853826	126373	---	0.023576	-0.197198	0.0426445	3.82e-06	0.792792	0.67274	306114	---	0.294104	18
	APOE4_neg	rs144546963	2	105793902	T	C	0.023603	-0.118293	0.0551539	0.031992	0.14468	0.703672	123390	-?-	0.023635	-0.200306	0.0439114	5.15e-06	0.706193	0.400711	302844	-?-	0.244675	18
	APOE4_neg	rs148489770	2	105793999	T	G	0.023628	-0.126304	0.0520836	0.015328	0.338965	0.844102	126360	---	0.023578	-0.197162	0.0426416	3.83e-06	0.799599	0.670454	306109	---	0.292476	18
	APOE4_neg	rs114115044	2	105794870	T	C	0.023648	-0.120841	0.052036	0.020241	0.244205	0.885058	126367	---	0.023597	-0.199345	0.0426041	2.93e-06	0.674177	0.713846	306113	---	0.243057	18
	APOE4_neg	rs114305959	2	105795036	T	A	0.023617	-0.116683	0.0551153	0.034274	0.104304	0.746725	123390	-?-	0.023648	-0.202011	0.043896	4.25e-06	0.683384	0.408424	302844	-?-	0.225873	18
	APOE4_neg	rs73946302	2	105797314	G	A	0.02334	-0.136931	0.0523903	0.008975	0.35621	0.836854	126372	---	0.023295	-0.209147	0.0428171	1.05e-06	1.29145	0.524282	306115	---	0.285816	18
	APOE4_neg	rs73949303	2	105797617	T	C	0.02334	-0.136896	0.05239	0.008993	0.358666	0.835828	126373	---	0.023295	-0.209096	0.0428171	1.06e-06	1.29531	0.523271	306114	---	0.285919	18
	APOE4_neg	rs73949304	2	105797749	G	A	0.02334	-0.136965	0.0523899	0.008958	0.357511	0.83631	126373	---	0.023297	-0.210036	0.0428068	9.43e-07	1.21963	0.543451	306113	---	0.280096	18
	APOE4_neg	rs73949306	2	105799630	G	A	0.02328	-0.13531	0.0524515	0.009907	0.386229	0.824388	126373	---	0.023232	-0.207799	0.0428736	1.28e-06	1.2003	0.548729	306115	---	0.284581	18
	APOE4_neg	rs73949307	2	105799850	G	A	0.023349	-0.137179	0.0523715	0.008828	0.427056	0.80773	126373	---	0.023296	-0.209577	0.0428169	1e-06	1.2588	0.532911	306115	---	0.284489	18
	APOE4_neg	rs73949308	2	105800026	G	A	0.023474	-0.141786	0.0522117	0.006632	0.300644	0.860431	126373	---	0.023407	-0.20858	0.0427326	1.07e-06	1.35165	0.508737	306115	---	0.322164	18
	APOE4_neg	2:105805908:T:C	2	105805908	C	T	0.02308	-0.129805	0.0558898	0.020227	0.303645	0.581607	123390	-?-	0.023124	-0.212121	0.0443843	1.79e-06	0.808328	0.368615	302847	-?-	0.248734	18
	APOE4_neg	rs143254526	2	105806395	A	G	0.023286	-0.130723	0.0525503	0.012882	0.436848	0.803785	126371	---	0.0233	-0.207004	0.0429026	1.42e-06	1.23601	0.53902	306115	---	0.260799	18
	APOE4_neg	rs114046263	2	105828413	G	A	0.01529	-0.139213	0.0647832	0.031663	1.07639	0.5838	126370	---	0.015548	-0.261354	0.0521162	5.41e-07	0.877258	0.64492	306114	---	0.141812	18	rs114046263	NCK2	NCK2
	APOE4_neg	rs1060743	2	127068957	G	A	0.302419	0.0946418	0.0167305	1.58e-08	1.72433	0.422248	126371	+++	0.30036	0.0701229	0.0136048	2.6e-07	2.46971	0.290878	306128	+++	0.255494	19
	APOE4_neg	rs11682128	2	127081898	A	G	0.346542	0.092571	0.0162856	1.35e-08	4.21529	0.121524	126370	+-+	0.343469	0.0658449	0.0132777	7.21e-07	3.23085	0.198806	306126	+++	0.203393	19
	APOE4_neg	rs10194375	2	127082205	A	C	0.343165	0.0906639	0.0162527	2.49e-08	3.32694	0.18948	126370	+++	0.339906	0.0730144	0.0132575	3.73e-08	3.4196	0.180902	306125	+++	0.400058	19
	APOE4_neg	rs72846701	2	127083138	A	G	0.187273	0.121989	0.0197259	6.43e-10	0.467066	0.791731	126361	+++	0.186135	0.0773517	0.0161271	1.64e-06	1.9247	0.381993	306094	+++	0.079795	19
	APOE4_neg	rs6754293	2	127083291	T	G	0.246481	-0.0592958	0.0178889	0.000923	2.10253	0.349496	126372	-+-	0.247135	-0.0702712	0.0145007	1.28e-06	2.71579	0.257201	306126	---	0.633635	19
	APOE4_neg	rs10200967	2	127084193	C	T	0.246615	-0.0593011	0.0178655	0.000907	2.15345	0.340709	126375	-+-	0.247219	-0.0697467	0.014481	1.49e-06	2.93766	0.230195	306128	---	0.649688	19
	APOE4_neg	rs17014923	2	127084354	T	C	0.176054	-0.121448	0.0205082	3.27e-09	1.00845	0.603973	126374	---	0.177203	-0.0930269	0.0165291	1.87e-08	3.03696	0.219045	306128	---	0.280566	19
	APOE4_neg	rs58402148	2	127084369	T	C	0.187155	0.122434	0.0197144	5.45e-10	0.36059	0.835024	126375	+++	0.186054	0.0775424	0.0161134	1.52e-06	1.81264	0.404009	306129	+++	0.077888	19
	APOE4_neg	rs11691237	2	127084807	T	C	0.241182	0.079662	0.0180156	9.92e-06	1.61243	0.446544	126373	+++	0.240498	0.0655124	0.014688	8.3e-06	0.514942	0.773004	306129	+++	0.542731	19
	APOE4_neg	rs11694743	2	127085031	G	A	0.398223	0.070094	0.0157636	8.85e-06	2.72673	0.255799	126372	+-+	0.395486	0.0714729	0.0128465	2.71e-08	1.61969	0.444927	306125	+++	0.945921	19
	APOE4_neg	rs10929006	2	127086585	A	G	0.421268	0.107738	0.0156275	5.63e-12	1.95242	0.376736	126357	+++	0.421748	0.0930859	0.0126987	2.39e-13	5.90688	0.05216	306104	+++	0.466832	19
	APOE4_neg	rs113546375	2	127088380	TGGA	T	0.177179	0.0747577	0.020203	0.000217	1.36972	0.50416	126374	+++	0.178324	0.0752948	0.0164337	4.68e-06	5.97824	0.050332	306125	+++	0.983525	19
	APOE4_neg	rs74490912	2	127088745	C	A	0.188991	-0.105814	0.0209063	4.24e-07	0.003934	0.949988	123392	-?-	0.190323	-0.0910676	0.0165842	4.09e-08	0.268544	0.60431	302858	-?-	0.580569	19
	APOE4_neg	rs35832505	2	127088929	C	T	0.177426	0.0746166	0.0201733	0.000218	1.28721	0.525394	126372	+++	0.17852	0.0739955	0.016408	6.58e-06	5.97885	0.050316	306124	+++	0.980933	19
	APOE4_neg	rs4663095	2	127089231	A	G	0.236554	0.0830655	0.0180971	4.5e-06	1.34284	0.510983	126374	+++	0.235685	0.0703159	0.0147154	1.8e-06	0.270931	0.873309	306129	+++	0.584682	19
	APOE4_neg	rs35114168	2	127090354	A	G	0.357014	0.130008	0.0169791	1.99e-14	0.590444	0.442248	123392	+?+	0.356831	0.100933	0.0135707	1.07e-13	5.31697	0.021119	302859	+?+	0.180989	19
	APOE4_neg	rs11887884	2	127090465	T	C	0.177442	-0.121423	0.0203408	2.45e-09	2.65818	0.264719	126372	---	0.178453	-0.0908683	0.0164216	3.22e-08	2.05887	0.357208	306126	---	0.242464	19
	APOE4_neg	rs1530047	2	127091360	C	A	0.188803	-0.117284	0.0198476	3.53e-09	3.67217	0.15944	126372	---	0.190204	-0.0992945	0.015991	5.48e-10	2.53016	0.282217	306126	---	0.480333	19
	APOE4_neg	rs76820004	2	127091966	A	AT	0.179856	0.130949	0.0211498	6.14e-10	0.257536	0.611818	123392	+?+	0.178826	0.0844882	0.0169308	6.14e-07	0.481231	0.487865	302859	+?+	0.086362	19
	APOE4_neg	rs28434131	2	127092716	G	A	0.176584	0.0743725	0.0202058	0.000234	1.3194	0.517006	126373	+++	0.177709	0.0737206	0.0164359	7.38e-06	4.97315	0.083194	306127	+++	0.98003	19
	APOE4_neg	rs76168490	2	127093042	G	C	0.188855	-0.106002	0.0208836	3.93e-07	0.026852	0.869838	123392	-?-	0.190176	-0.0914039	0.0165747	3.58e-08	0.328657	0.566451	302858	-?-	0.584052	19
	APOE4_neg	rs10207628	2	127094445	C	G	0.188808	-0.106512	0.0208827	3.45e-07	0.027828	0.867515	123392	-?-	0.190107	-0.0928974	0.0165712	2.12e-08	0.238712	0.625138	302858	-?-	0.609597	19
	APOE4_neg	rs10207708	2	127094480	A	G	0.188533	-0.119961	0.0198556	1.57e-09	4.08916	0.129435	126372	---	0.189926	-0.0996181	0.0159983	4.91e-10	2.94576	0.229265	306127	---	0.425008	19
	APOE4_neg	rs11694264	2	127094628	A	G	0.236466	0.084513	0.018072	2.97e-06	1.8693	0.392723	126374	+++	0.235739	0.071323	0.0146907	1.23e-06	0.207078	0.901641	306127	+++	0.571169	19
	APOE4_neg	rs56117224	2	127097210	A	G	0.23646	0.0843264	0.0180742	3.13e-06	1.66232	0.435545	126371	+++	0.235711	0.0709709	0.0146919	1.38e-06	0.208945	0.900799	306127	+++	0.566393	19
	APOE4_neg	rs34854727	2	127097816	T	C	0.176485	0.0761793	0.0202076	0.000165	1.59578	0.450277	126374	+++	0.17756	0.0731668	0.016449	8.78e-06	5.22508	0.073348	306127	+++	0.907928	19
	APOE4_neg	2:127101005:G:T	2	127101005	T	G	0.237191	0.0855344	0.0190867	7.52e-06	1.68017	0.194901	123392	+?+	0.236364	0.0677035	0.0152358	8.96e-06	0.095126	0.757759	302859	+?+	0.465326	19
	APOE4_neg	rs56405130	2	127101434	A	G	0.181197	0.135501	0.0198933	1e-11	0.421514	0.809971	126372	+++	0.179911	0.0884311	0.0162363	5.26e-08	1.74556	0.417789	306126	+++	0.066802	19
	APOE4_neg	rs10166461	2	127101837	A	G	0.188384	-0.119108	0.019871	2.11e-09	3.24389	0.197514	126375	---	0.189706	-0.101936	0.01602	2.04e-10	2.74899	0.252967	306128	---	0.501125	19
	APOE4_neg	rs749007	2	127102126	T	C	0.236287	0.0859098	0.0180818	2.06e-06	1.61542	0.445879	126374	+++	0.235446	0.0695615	0.0147071	2.28e-06	0.089531	0.956222	306126	+++	0.483049	19
	APOE4_neg	rs749006	2	127102190	A	G	0.188404	-0.119201	0.0198705	2.04e-09	3.32934	0.189253	126374	---	0.189713	-0.101942	0.0160199	2.04e-10	2.74891	0.252977	306128	---	0.498938	19
	APOE4_neg	rs55654668	2	127103304	T	C	0.236297	0.0859382	0.0180821	2.04e-06	1.51961	0.467757	126374	+++	0.235447	0.0697313	0.0147081	2.16e-06	0.087292	0.957293	306129	+++	0.486873	19
	APOE4_neg	rs11682186	2	127103870	T	C	0.236256	0.0856968	0.0180839	2.18e-06	1.53139	0.465012	126372	+++	0.235414	0.0697266	0.0147094	2.17e-06	0.081237	0.960195	306129	+++	0.493306	19
	APOE4_neg	rs4663096	2	127104190	A	T	0.178189	0.074197	0.0201109	0.000227	1.54713	0.461365	126373	+++	0.179081	0.0762543	0.016379	3.28e-06	6.73707	0.03444	306127	+++	0.936772	19
	APOE4_neg	rs4663097	2	127104330	C	G	0.178306	0.0662081	0.0211928	0.001791	0.096489	0.756085	123392	+?+	0.179171	0.0789923	0.016966	3.28e-06	6.14291	0.013194	302858	+?+	0.637721	19
	APOE4_neg	rs72838215	2	127104478	A	G	0.180938	0.137249	0.019919	5.78e-12	0.378338	0.827647	126372	+++	0.1797	0.0887679	0.0162524	4.82e-08	1.73262	0.420501	306121	+++	0.059331	19
	APOE4_neg	rs6431219	2	127104557	T	C	0.414371	0.109397	0.0156556	2.9e-12	2.7438	0.253625	126373	+++	0.414469	0.0982504	0.0127086	1.12e-14	5.13546	0.07671	306125	+++	0.580439	19
	APOE4_neg	rs744368	2	127105077	T	G	0.221621	-0.0803211	0.0185669	1.54e-05	2.7522	0.252562	126374	---	0.222578	-0.0787651	0.0149985	1.54e-07	2.79766	0.246886	306129	---	0.948018	19
	APOE4_neg	rs7583814	2	127105453	T	C	0.176774	0.0835918	0.020221	3.61e-05	1.99277	0.369212	126332	+++	0.177853	0.0771906	0.0164484	2.74e-06	7.99343	0.018376	306105	+++	0.806004	19
	APOE4_neg	rs11554586	2	127106970	A	G	0.181126	0.138357	0.0199544	4.26e-12	0.775986	0.678417	126220	+++	0.179943	0.0897795	0.016236	3.29e-08	1.22398	0.542271	306104	+++	0.058999	19
	APOE4_neg	2:127107345:C:G	2	127107345	G	C	0.174731	0.0792667	0.0203451	9.87e-05	1.67614	0.432545	126214	+++	0.175858	0.073977	0.0165264	7.7e-06	5.53544	0.062805	306107	+++	0.840063	19
	APOE4_neg	rs78710909	2	127107346	C	G	0.174652	0.078655	0.0203504	0.000112	1.57445	0.455107	126211	+++	0.175786	0.0747892	0.0165284	6.13e-06	5.66509	0.058863	306103	+++	0.88277	19
	APOE4_neg	rs13032148	2	127107524	A	G	0.345897	0.073401	0.0162372	6.26e-06	0.206232	0.902022	126352	+++	0.344696	0.0751464	0.0132376	1.41e-08	1.97837	0.37188	306126	+++	0.933603	19
	APOE4_neg	rs3830435	2	127107556	CGCCCGGT	C	0.215032	-0.0890039	0.0187952	2.22e-06	0.979533	0.61277	126337	---	0.215824	-0.0781918	0.015159	2.55e-07	3.39414	0.183219	306115	---	0.654345	19
	APOE4_neg	rs4494685	2	127110239	T	C	0.215358	-0.0893898	0.0187539	1.91e-06	0.8791	0.644326	126374	---	0.216096	-0.078817	0.0151313	1.94e-07	3.47696	0.175787	306127	---	0.660831	19
	APOE4_neg	rs6743470	2	127110859	T	G	0.201129	-0.114304	0.0193554	3.61e-09	1.69089	0.429366	126372	---	0.202577	-0.1026	0.0156175	5.22e-11	2.55716	0.278432	306127	---	0.637956	19
	APOE4_neg	rs13410629	2	127111157	T	C	0.201077	-0.114958	0.0193568	2.95e-09	1.91687	0.383493	126374	---	0.20254	-0.102289	0.0156212	6.03e-11	2.61231	0.270859	306125	---	0.610535	19
	APOE4_neg	rs13400939	2	127111491	A	G	0.201179	-0.107777	0.0203791	1.26e-07	0.585318	0.444235	123392	-?-	0.202595	-0.0961751	0.0161871	2.9e-09	0.164607	0.68495	302858	-?-	0.655795	19
	APOE4_neg	rs55646068	2	127111790	G	A	0.181054	0.141753	0.0198936	1.08e-12	0.957877	0.61944	126375	+++	0.179874	0.0881162	0.0162291	5.78e-08	0.715358	0.699298	306128	+++	0.036713	19
	APOE4_neg	rs10182292	2	127111886	A	G	0.201149	-0.114398	0.0193514	3.48e-09	1.70248	0.426886	126374	---	0.202587	-0.103147	0.0156152	4.1e-11	2.5959	0.273092	306126	---	0.65095	19
	APOE4_neg	rs36085158	2	127112406	T	C	0.175122	0.0787742	0.0202572	0.000102	1.72417	0.422281	126375	+++	0.176163	0.0733666	0.016493	8.77e-06	5.60041	0.060798	306127	+++	0.83599	19
	APOE4_neg	rs13029812	2	127115046	G	A	0.175151	0.0790062	0.0202557	9.69e-05	1.67871	0.431988	126373	+++	0.176207	0.0737996	0.0164902	7.74e-06	5.62451	0.060069	306126	+++	0.841999	19
	APOE4_neg	rs34555108	2	127115370	A	G	0.172457	0.0740568	0.0215425	0.00059	0.001031	0.974387	123392	+?+	0.173518	0.0766165	0.0172253	8.79e-06	4.72856	0.029666	302857	+?+	0.926036	19
	APOE4_neg	rs4663098	2	127115459	T	C	0.215567	-0.0894719	0.0187399	1.83e-06	0.972428	0.61495	126374	---	0.21628	-0.0794459	0.0151184	1.51e-07	3.47331	0.176108	306127	---	0.677153	19
	APOE4_neg	rs7594230	2	127115992	A	G	0.201839	-0.115491	0.0193218	2.33e-09	1.60171	0.448945	126373	---	0.203251	-0.100854	0.0155945	1.03e-10	2.64766	0.266114	306123	---	0.555565	19
	APOE4_neg	rs12994284	2	127116444	C	T	0.175136	0.0795891	0.0202535	8.59e-05	1.69026	0.429501	126375	+++	0.176234	0.0736584	0.0164864	8.01e-06	5.72149	0.057226	306127	+++	0.820335	19
	APOE4_neg	rs12994718	2	127116650	A	T	0.175142	0.0787474	0.0202534	0.000102	1.64915	0.438421	126374	+++	0.176235	0.073807	0.0164865	7.68e-06	5.6957	0.057969	306127	+++	0.849932	19
	APOE4_neg	rs56026783	2	127116759	C	T	0.18149	0.137356	0.0210301	6.74e-11	0.974683	0.323515	123392	+?+	0.180513	0.0848401	0.0168269	4.7e-07	0.154918	0.693879	302859	+?+	0.051213	19
	APOE4_neg	rs10198934	2	127116773	A	G	0.201862	-0.112763	0.0193522	5.8e-09	1.07974	0.582824	126263	---	0.203182	-0.100581	0.015607	1.2e-10	2.40882	0.299868	306028	---	0.624131	19
	APOE4_neg	rs34745987	2	127117808	T	C	0.175021	0.078016	0.0202581	0.000119	1.75952	0.414883	126373	+++	0.176159	0.0736519	0.0164916	8.08e-06	5.6343	0.059776	306126	+++	0.867302	19
	APOE4_neg	rs3845674	2	127117813	T	G	0.215709	-0.0889165	0.0187383	2.12e-06	0.865896	0.648594	126373	---	0.216356	-0.0793853	0.0151168	1.54e-07	3.60526	0.164865	306128	---	0.692193	19
	APOE4_neg	rs10929007	2	127118084	A	G	0.215708	-0.089204	0.0187367	1.96e-06	0.897989	0.63827	126374	---	0.216358	-0.0793614	0.0151168	1.55e-07	3.61344	0.164192	306127	---	0.682676	19
	APOE4_neg	rs148380751	2	127120512	A	G	0.181631	0.139967	0.01997	2.5e-12	0.810526	0.666801	126137	+++	0.180558	0.0872927	0.0162286	7.66e-08	0.761954	0.683194	306072	+++	0.040676	19
	APOE4_neg	rs4663099	2	127120856	C	A	0.215472	-0.090762	0.018749	1.31e-06	0.923873	0.630062	126373	---	0.216118	-0.0791926	0.0151211	1.66e-07	3.5182	0.1722	306125	---	0.631027	19
	APOE4_neg	rs4663100	2	127120862	C	G	0.215472	-0.090762	0.018749	1.31e-06	0.923873	0.630062	126373	---	0.216116	-0.0794069	0.0151224	1.55e-07	3.4586	0.177409	306123	---	0.637367	19
	APOE4_neg	rs10929009	2	127121263	T	C	0.215848	-0.0941832	0.0197251	1.83e-06	0.380531	0.537319	123392	-?-	0.216459	-0.0820575	0.0156365	1.57e-07	3.02664	0.081907	302859	-?-	0.63004	19
	APOE4_neg	2:127121925:G:A	2	127121925	A	G	0.20523	0.116735	0.0200336	5.8e-09	0.545957	0.459974	123392	+?+	0.203223	0.0760032	0.0160095	2.09e-06	0.035154	0.851273	302859	+?+	0.112206	19
	APOE4_neg	rs11904144	2	127122530	G	C	0.236984	0.0925929	0.0180413	2.92e-07	2.35339	0.308296	126374	+++	0.236218	0.0723011	0.0146662	8.38e-07	0.123592	0.940075	306128	+++	0.382795	19
	APOE4_neg	rs6431220	2	127122873	A	G	0.246599	-0.0961762	0.0179137	8.1e-08	1.7769	0.411293	126374	---	0.247645	-0.0781237	0.0144622	6.74e-08	4.04541	0.132297	306128	---	0.432986	19
	APOE4_neg	rs7566991	2	127123357	A	T	0.201278	-0.1144	0.0193508	3.48e-09	1.65662	0.436788	126373	---	0.20271	-0.102713	0.0156092	4.86e-11	2.2488	0.324847	306126	---	0.638298	19
	APOE4_neg	rs7601287	2	127123667	A	G	0.201258	-0.114719	0.0193571	3.18e-09	1.84008	0.398502	126368	---	0.202699	-0.102566	0.0156118	5.22e-11	2.15452	0.340528	306126	---	0.625083	19
	APOE4_neg	rs7564197	2	127123792	A	G	0.246827	-0.101143	0.018863	8.42e-08	1.0849	0.297605	123392	-?-	0.247767	-0.0814574	0.014971	5.42e-08	3.24245	0.071753	302859	-?-	0.41369	19
	APOE4_neg	rs35103166	2	127124606	C	T	0.376698	0.101868	0.0158625	1.39e-10	2.09923	0.350072	126373	+++	0.373239	0.0887414	0.0129298	6.98e-12	0.731497	0.693677	306129	+++	0.521284	19
	APOE4_neg	rs72838226	2	127124766	C	T	0.180984	0.143657	0.0198875	5.28e-13	0.949858	0.621929	126375	+++	0.17985	0.0901834	0.0162235	2.78e-08	0.824757	0.662074	306129	+++	0.037227	19
	APOE4_neg	rs55669136	2	127125710	G	A	0.180973	0.143128	0.0198861	6.39e-13	0.856571	0.651625	126375	+++	0.179844	0.0898864	0.0162235	3.09e-08	0.799165	0.6706	306128	+++	0.038051	19
	APOE4_neg	rs7559175	2	127126323	G	A	0.246914	-0.0963237	0.0179121	7.72e-08	1.6648	0.435005	126373	---	0.247916	-0.0785098	0.0144633	5.82e-08	4.09972	0.128753	306127	---	0.439062	19
	APOE4_neg	rs57724183	2	127126329	C	A	0.180953	0.143557	0.0198865	5.46e-13	0.886555	0.641929	126374	+++	0.179815	0.0901898	0.0162242	2.78e-08	0.813277	0.665885	306129	+++	0.037602	19
	APOE4_neg	rs7575209	2	127126547	C	A	0.201383	-0.113686	0.0193488	4.33e-09	1.24255	0.537258	126375	---	0.202788	-0.1021	0.0156119	6.37e-11	2.34219	0.310027	306128	---	0.641219	19
	APOE4_neg	rs58682665	2	127127671	G	A	0.280135	-0.109072	0.0172133	2.43e-10	0.605615	0.738741	126375	---	0.281977	-0.0704461	0.013892	4.03e-07	5.20445	0.074109	306129	---	0.080777	19
	APOE4_neg	rs1583647	2	127127783	T	A	0.1807	0.140728	0.0210223	2.25e-11	0.656091	0.417944	123392	+?+	0.179714	0.0862107	0.0168281	3.07e-07	0.117422	0.731848	302859	+?+	0.042929	19
	APOE4_neg	rs55828408	2	127128048	A	T	0.180668	0.141622	0.0210217	1.68e-11	0.677836	0.410333	123392	+?+	0.179661	0.0863768	0.0168284	2.91e-07	0.125634	0.723002	302859	+?+	0.040228	19
	APOE4_neg	rs719054	2	127128075	A	G	0.279872	-0.110055	0.0172205	1.7e-10	0.573609	0.750658	126374	---	0.281739	-0.0703613	0.0138948	4.19e-07	5.38095	0.067849	306129	---	0.07284	19
	APOE4_neg	rs13025717	2	127128582	T	C	0.299822	0.0817606	0.016799	1.15e-06	0.117271	0.943051	126372	+++	0.298255	0.0878708	0.0137061	1.49e-10	2.87057	0.238048	306127	+++	0.778055	19
	APOE4_neg	rs13025765	2	127128657	T	C	0.299789	0.0819127	0.016798	1.1e-06	0.1123	0.945397	126372	+++	0.298212	0.0883249	0.0137058	1.2e-10	2.88923	0.235837	306128	+++	0.767428	19
	APOE4_neg	rs12618593	2	127128795	C	T	0.299842	0.0817394	0.0168	1.16e-06	0.114343	0.944432	126374	+++	0.298253	0.0880713	0.0137085	1.37e-10	2.97687	0.225726	306127	+++	0.770255	19
	APOE4_neg	rs12617835	2	127128840	C	A	0.299832	0.0816205	0.0168015	1.21e-06	0.123337	0.940194	126373	+++	0.29826	0.0882691	0.0137088	1.24e-10	3.01306	0.221678	306127	+++	0.759153	19
	APOE4_neg	2:127128970:AAAG:A	2	127128970	A	AAAG	0.300058	0.0812057	0.0168053	1.37e-06	0.104774	0.948962	126374	+++	0.298517	0.0895582	0.0137134	6.77e-11	3.12525	0.209586	306125	+++	0.700218	19
	APOE4_neg	rs13004848	2	127129984	C	T	0.159953	0.0736416	0.0209527	0.000443	0.983022	0.611701	126375	+++	0.161008	0.0807059	0.0170592	2.27e-06	6.66635	0.03568	306126	+++	0.793742	19
	APOE4_neg	rs62158731	2	127130174	T	C	0.224667	-0.100218	0.0185261	6.46e-08	1.73528	0.419942	126375	---	0.226202	-0.0803785	0.014947	7.72e-08	5.71342	0.057457	306129	---	0.404582	19
	APOE4_neg	rs11689089	2	127130289	C	T	0.181023	0.14206	0.0198774	9.24e-13	0.842551	0.656209	126375	+++	0.179801	0.0919609	0.0162237	1.48e-08	0.730744	0.693939	306128	+++	0.050882	19
	APOE4_neg	rs12989701	2	127130409	A	C	0.160777	0.0747716	0.020941	0.000359	0.955587	0.62015	126374	+++	0.161756	0.0825905	0.0170477	1.29e-06	6.18973	0.045281	306127	+++	0.772159	19
	APOE4_neg	rs11685593	2	127130545	T	C	0.180964	0.141175	0.0198792	1.28e-12	0.809003	0.667309	126375	+++	0.179756	0.0920522	0.0162247	1.43e-08	0.678477	0.712313	306127	+++	0.055588	19
	APOE4_neg	rs11680911	2	127131181	C	A	0.340782	0.140019	0.0162227	6.42e-18	1.92068	0.382762	126375	+++	0.34056	0.108695	0.0132109	2.01e-16	5.56982	0.061735	306126	+++	0.13432	19
	APOE4_neg	rs11678744	2	127131208	G	C	0.180721	0.138579	0.021019	4.46e-11	0.663834	0.415209	123392	+?+	0.179647	0.08741	0.0168306	2.11e-07	0.123393	0.725384	302859	+?+	0.057414	19
	APOE4_neg	rs13009551	2	127131542	T	C	0.159628	0.0758623	0.0209834	0.000302	0.88753	0.641616	126373	+++	0.160701	0.0801587	0.0170773	2.72e-06	6.45375	0.039681	306127	+++	0.873791	19
	APOE4_neg	rs10537122	2	127131777	G	GAA	0.180464	0.139936	0.0210296	2.95e-11	0.495481	0.481492	123392	+?+	0.179385	0.0879706	0.0168412	1.79e-07	0.108142	0.742269	302859	+?+	0.053772	19
	APOE4_neg	rs7561528	2	127132061	A	G	0.340423	0.133918	0.0170951	4.97e-15	0.518634	0.471425	123392	+?+	0.340347	0.106791	0.0136887	6.41e-15	5.35107	0.020709	302859	+?+	0.215457	19
	APOE4_neg	rs6710467	2	127132356	A	G	0.160199	0.0777727	0.0209383	0.000205	1.00695	0.604428	126337	+++	0.161208	0.0802362	0.0170514	2.57e-06	6.75777	0.034085	306076	+++	0.927288	19
	APOE4_neg	rs60692476	2	127132677	T	G	0.180769	0.139904	0.0199731	2.57e-12	0.809105	0.667275	126359	+++	0.179655	0.0916863	0.0162973	1.89e-08	0.531427	0.766659	306126	+++	0.061429	19
	APOE4_neg	rs60447541	2	127132740	A	C	0.180811	0.139984	0.0210228	2.86e-11	0.529333	0.466887	123392	+?+	0.179761	0.0882261	0.0168365	1.64e-07	0.153099	0.695591	302859	+?+	0.054663	19
	APOE4_neg	rs540025369	2	127133089	C	G	0.215803	-0.109285	0.0199683	4.53e-08	0.289242	0.590706	123392	-?-	0.217436	-0.0851266	0.0158582	8.14e-08	5.5093	0.018916	302859	-?-	0.343424	19
	APOE4_neg	rs4663104	2	127133210	C	G	0.183368	0.131779	0.0198639	3.38e-11	0.492868	0.781583	126375	+++	0.182347	0.0910995	0.0162203	2e-08	0.563101	0.754613	306129	+++	0.112685	19
	APOE4_neg	rs6714558	2	127133302	C	G	0.183528	0.132778	0.0198262	2.2e-11	0.491065	0.782288	126375	+++	0.182539	0.0938018	0.0161829	6.96e-09	1.08037	0.582641	306128	+++	0.127754	19
	APOE4_neg	rs60572885	2	127133540	C	T	0.180242	0.140098	0.01998	2.44e-12	0.709813	0.701239	126374	+++	0.179169	0.0930002	0.0163237	1.25e-08	0.491432	0.782144	306128	+++	0.067941	19
	APOE4_neg	rs56193035	2	127133631	G	C	0.181365	0.138492	0.0199291	3.81e-12	0.774554	0.678903	126365	+++	0.180302	0.0907489	0.0162807	2.55e-08	0.509244	0.775209	306117	+++	0.063565	19
	APOE4_neg	rs61308109	2	127133750	A	G	0.181415	0.140592	0.0199336	1.82e-12	0.982522	0.611854	126312	+++	0.180244	0.0924361	0.0162862	1.42e-08	1.06768	0.586348	306037	+++	0.061387	19
	APOE4_neg	rs57109420	2	127133780	A	G	0.181319	0.140907	0.0199513	1.7e-12	1.08347	0.581738	126289	+++	0.180171	0.0914582	0.0162945	2.04e-08	0.837679	0.65781	306044	+++	0.054919	19
	APOE4_neg	rs4663105	2	127133851	C	A	0.419567	0.175973	0.0157069	4.23e-29	0.231204	0.89083	126371	+++	0.416791	0.144565	0.012762	1.03e-29	3.44922	0.178243	306127	+++	0.120672	19
	APOE4_neg	rs59253801	2	127133935	A	G	0.181075	0.137813	0.019943	5.02e-12	0.758382	0.684415	126371	+++	0.180029	0.0914756	0.0162903	2.01e-08	0.687449	0.709124	306124	+++	0.071957	19
	APOE4_neg	rs59176034	2	127134047	T	C	0.181531	0.139612	0.0199342	2.59e-12	0.671508	0.714799	126370	+++	0.180518	0.0925965	0.0162786	1.32e-08	0.736123	0.692075	306127	+++	0.067736	19
	APOE4_neg	rs72838284	2	127134087	C	T	0.181544	0.139511	0.0199285	2.65e-12	0.66978	0.715417	126373	+++	0.180512	0.0923476	0.0162793	1.44e-08	0.697746	0.705483	306126	+++	0.066832	19
	APOE4_neg	rs72838285	2	127134219	G	A	0.181629	0.139158	0.0199234	2.97e-12	0.707959	0.701889	126375	+++	0.180591	0.0923649	0.0162745	1.42e-08	0.716241	0.698989	306128	+++	0.068925	19
	APOE4_neg	rs34779859	2	127135192	T	G	0.309917	0.139224	0.0167449	9.71e-17	0.775922	0.678439	126372	+++	0.306693	0.108567	0.0137222	2.66e-15	3.04274	0.218413	306128	+++	0.156744	19
	APOE4_neg	rs6733839	2	127135234	T	C	0.392867	0.182987	0.0159255	1.6e-30	0.270786	0.873372	126374	+++	0.390525	0.154226	0.0129554	1.22e-32	5.35197	0.068839	306129	+++	0.161199	19	rs6733839	BIN1	BIN1
	APOE4_neg	rs72838287	2	127135380	G	C	0.181576	0.139536	0.0199737	2.94e-12	0.741795	0.690115	126371	+++	0.180428	0.093982	0.0163229	8.75e-09	0.793219	0.672597	306128	+++	0.077403	19
	APOE4_neg	rs72838288	2	127135449	A	C	0.181126	0.137473	0.0211378	8.1e-11	0.611671	0.434159	123392	+?+	0.180054	0.0894512	0.0169497	1.34e-07	0.115748	0.733692	302859	+?+	0.076336	19
	APOE4_neg	rs745717	2	127136321	C	G	0.089077	0.151588	0.0270595	2.17e-08	1.94488	0.37816	126374	+++	0.089679	0.161804	0.0219824	1.91e-13	4.52318	0.104185	306127	+++	0.769516	19
	APOE4_neg	rs56368748	2	127136522	A	G	0.310736	0.147732	0.0167825	1.41e-18	0.349116	0.839828	126374	+++	0.308109	0.110201	0.0137249	1.03e-15	2.36066	0.307177	306124	+++	0.083431	19
	APOE4_neg	rs730482	2	127136908	T	A	0.291205	0.16611	0.0169559	1.24e-22	1.26287	0.531828	126374	+++	0.290715	0.127121	0.0137389	2.33e-20	2.85807	0.23954	306126	+++	0.074016	19
	APOE4_neg	rs744373	2	127137039	G	A	0.291546	0.165233	0.0169403	1.9e-22	1.25021	0.535205	126373	+++	0.291077	0.12734	0.0137239	1.82e-20	2.84994	0.240515	306128	+++	0.082204	19
	APOE4_neg	rs893434	2	127137181	A	G	0.186151	0.14009	0.0198323	1.69e-12	1.01911	0.600763	126374	+++	0.185215	0.0948419	0.0161806	4.71e-09	0.723959	0.696297	306129	+++	0.077098	19
	APOE4_neg	rs893433	2	127137182	G	C	0.182742	0.140903	0.0200298	2.08e-12	0.966495	0.616777	126374	+++	0.181443	0.100247	0.0163616	9.23e-10	0.375735	0.828725	306128	+++	0.115956	19
	APOE4_neg	rs893432	2	127137275	C	T	0.223019	0.124466	0.0186985	2.9e-11	1.3386	0.512068	126374	+++	0.221708	0.0699215	0.0152208	4.42e-06	0.320756	0.851822	306128	+++	0.0237	19
	APOE4_neg	rs577120702	2	168531231	G	A	0.001566	0.0483291	0.197144	0.806338	1.53921	0.463197	126350	++-	0.001467	0.781641	0.166676	2.78e-06	6.0049	0.049665	306036	+-+	0.004517	20	rs577120702	CERS6
	APOE4_neg	rs142178677	2	202483033	C	CT	0.008499	-0.0750997	0.0887421	0.397403	5.71708	0.057352	126369	+--	0.008723	-0.316934	0.0712568	8.8e-06	0.218004	0.896729	306112	---	0.033617	21	rs142178677	BMPR2	WDR12
	APOE4_neg	rs188517380	2	202992249	G	T	0.139677	-0.0388126	0.0242059	0.108834	1.23561	0.266318	123392	+?-	0.141242	-0.0852224	0.0191695	8.88e-06	1.37536	0.240893	302858	-?-	0.132821	22	rs188517380	WDR12	WDR12
	APOE4_neg	rs78458434	2	216015239	A	T									0.000696	1.19772	0.245786	1.12e-06	3.03894	0.218828	302896	+++		23	rs78458434	MREG
	APOE4_neg	rs36133610	2	233159238	A	G	0.446433	-0.03085	0.0155562	0.047369	1.16561	0.558331	126115	---	0.449035	-0.0563979	0.0125866	7.54e-06	8.05899	0.017783	306122	---	0.201667	24	rs36133610	INPP5D	INPPD5
	APOE4_neg	rs74222529	2	233159360	T	C	0.43166	-0.030384	0.0155681	0.050992	1.5083	0.470411	126348	---	0.434051	-0.0563397	0.0126189	8.13e-06	7.33486	0.025542	306126	---	0.195248	24
	APOE4_neg	rs10929193	2	233165135	G	C	0.286099	-0.0169092	0.0170695	0.321865	0.93925	0.625237	126372	-+-	0.286996	-0.061249	0.0138335	9.66e-06	5.70273	0.057765	306128	---	0.043594	24
	APOE4_neg	rs12999257	2	238947706	C	G	0.236144	0.00121027	0.0181115	0.946704	0.218468	0.896521	126374	+-+	0.235815	0.0671314	0.0146695	4.8e-06	1.78446	0.40974	306129	+++	0.004697	25	rs12999257	TWIST2
	APOE4_neg	rs542140500	3	7578212	T	C	0.001156	0.0338631	0.188031	0.857064	0.01735	0.991363	126096	+++	0.001071	-0.663977	0.14763	6.97e-06	0.788976	0.674025	305704	---	0.003523	26	rs542140500	GRM7
	APOE4_neg	rs34429545	3	33122600	G	T	0.23933	0.00801777	0.0181604	0.658874	0.004762	0.997622	126352	+++	0.238528	0.0662886	0.0147675	7.26e-06	1.49845	0.472733	306104	+++	0.012817	27
	APOE4_neg	rs34649802	3	33124864	C	T	0.236267	0.0051527	0.0182566	0.777763	0.005687	0.997161	126372	+++	0.235398	0.0671819	0.0148527	6.18e-06	0.822352	0.66287	306127	+++	0.008415	27
	APOE4_neg	rs1137463	3	33144030	A	C	0.143243	-0.00587523	0.022053	0.789919	1.82794	0.400929	126374	-+-	0.143953	0.0822213	0.0178512	4.17e-06	3.64459	0.161655	306126	+-+	0.001911	27
	APOE4_neg	rs6809162	3	33152658	T	C	0.152489	-0.0113036	0.02257	0.616516	0.374544	0.540538	123392	-?-	0.152993	0.0843329	0.0179557	2.69e-06	1.82136	0.177151	302858	+?+	0.000918	27	rs6809162	SUSD5
	APOE4_neg	rs535673884	3	33852165	T	G	0.005225	-0.0466829	0.112783	0.678954	1.72868	0.42133	126315	-+-	0.004953	0.442343	0.0959822	4.12e-06	2.65099	0.265672	306001	+++	0.000965	28	rs535673884	PDCD6IP
	APOE4_neg	rs114229165	3	55982176	C	T	0.03493	0.0686581	0.043203	0.112011	3.00196	0.222911	126370	+-+	0.034778	0.161407	0.0355063	5.55e-06	5.56541	0.061871	306112	+++	0.097203	29
	APOE4_neg	rs111711817	3	56098816	T	C	0.044037	0.0460369	0.0385367	0.232213	2.64994	0.265812	126372	+-+	0.044204	0.140217	0.0314317	8.27e-06	1.21877	0.543686	306122	+++	0.058261	29
	APOE4_neg	rs148968939	3	56216252	A	C	0.042456	0.0450785	0.0392496	0.250739	3.16689	0.205267	126170	+-+	0.042529	0.146061	0.0319572	4.94e-06	1.37479	0.502884	306116	+++	0.046041	29
	APOE4_neg	rs4974130	3	56264110	C	T	0.057594	0.0377234	0.0334695	0.259681	1.55822	0.458814	126374	+-+	0.057613	0.121333	0.0274281	9.84e-06	2.16731	0.338357	306129	+++	0.053353	29
	APOE4_neg	rs35520773	3	56268612	C	T	0.043919	0.0541179	0.0384747	0.159535	3.16301	0.205666	126371	+-+	0.043963	0.141991	0.031441	6.39e-06	1.56561	0.457123	306125	+++	0.076981	29
	APOE4_neg	rs56004380	3	56280014	T	G	0.056968	0.0395149	0.0336758	0.240618	1.69496	0.428493	126375	+-+	0.056927	0.125252	0.0275784	5.66e-06	2.44799	0.294053	306128	+++	0.048885	29
	APOE4_neg	rs17288728	3	56284602	A	G	0.057538	0.0419036	0.033506	0.211049	1.28949	0.524796	126375	+-+	0.057516	0.121956	0.0274098	8.73e-06	2.9011	0.234442	306128	+++	0.064433	29
	APOE4_neg	rs71309946	3	56309246	T	G	0.057002	0.0548234	0.0354194	0.121655	0.461051	0.497133	123392	+?+	0.056992	0.127015	0.0284618	8.21e-06	2.18487	0.139373	302857	+?+	0.112102	29
	APOE4_neg	rs13100994	3	56312092	A	G	0.044157	0.0587065	0.0383554	0.125861	2.84281	0.241374	126372	+-+	0.044249	0.143343	0.0313416	4.87e-06	1.56355	0.457593	306124	+++	0.087504	29
	APOE4_neg	rs4974196	3	56323525	A	G	0.057159	0.0418797	0.0336268	0.212955	1.7675	0.41323	126375	+-+	0.057111	0.125083	0.0275526	5.71e-06	2.27515	0.320596	306127	+++	0.055648	29
	APOE4_neg	rs1452212	3	56331992	A	G	0.047515	0.0622534	0.03883	0.10888	1.56924	0.210317	123392	+?+	0.047617	0.140422	0.0310872	6.36e-06	1.05764	0.303755	302858	+?+	0.116062	29
	APOE4_neg	rs12494857	3	56375106	C	T	0.065888	0.0349897	0.031329	0.264041	1.38947	0.499206	126373	+-+	0.066208	0.11721	0.0255444	4.53e-06	2.51459	0.284423	306127	+++	0.041971	29
	APOE4_neg	rs12496048	3	56380359	T	C	0.065541	0.0326211	0.0314362	0.299399	1.60175	0.448937	126371	+-+	0.065863	0.118298	0.0256442	4.03e-06	2.19388	0.333892	306126	+++	0.034718	29	rs12496048	ERC2	HESX1
	APOE4_neg	rs2677237	3	103737468	T	C	0.38018	-0.0169926	0.0159793	0.287579	1.84033	0.398454	126373	-+-	0.380433	0.0584991	0.0129294	6.14e-06	3.46887	0.1765	306127	+++	0.000242	30
	APOE4_neg	rs2608461	3	103737691	G	A	0.360159	-0.0181609	0.0161089	0.25956	1.39744	0.497221	126375	---	0.360421	0.0578603	0.0130495	9.38e-06	3.01981	0.220931	306128	+++	0.000247	30
	APOE4_neg	rs2677235	3	103737920	G	A	0.360186	-0.0174524	0.0161121	0.278708	1.3706	0.503939	126365	---	0.360426	0.0578575	0.0130495	9.39e-06	3.16487	0.205475	306122	+++	0.000283	30
	APOE4_neg	rs2608460	3	103738235	T	A	0.383378	-0.0137177	0.0159748	0.390502	1.23103	0.540361	126370	-+-	0.383682	0.060937	0.0129254	2.46e-06	2.81393	0.244886	306126	+++	0.000282	30
	APOE4_neg	rs3101097	3	103739611	T	C	0.381182	-0.0127864	0.0159374	0.422391	1.20463	0.547541	126374	-+-	0.381566	0.0606933	0.0128936	2.55e-06	2.78507	0.248444	306129	+++	0.00034	30
	APOE4_neg	rs2608457	3	103739866	T	G	0.381111	-0.0134987	0.0159367	0.396983	1.2889	0.524951	126375	-+-	0.381488	0.0605569	0.0128959	2.7e-06	2.74862	0.253014	306127	+++	0.000306	30
	APOE4_neg	rs2608455	3	103740162	A	C	0.381107	-0.013222	0.0159389	0.406797	1.35784	0.507163	126373	-+-	0.381485	0.0605145	0.012896	2.74e-06	2.70746	0.258276	306128	+++	0.000325	30
	APOE4_neg	rs2608454	3	103740190	C	G	0.381107	-0.0132159	0.0159387	0.40701	1.35914	0.506834	126373	-+-	0.381485	0.0605136	0.012896	2.74e-06	2.70757	0.25826	306128	+++	0.000325	30
	APOE4_neg	rs2608453	3	103740647	C	T	0.380994	-0.0135646	0.0159383	0.39473	1.43391	0.488237	126371	-+-	0.381408	0.0603752	0.0128977	2.9e-06	2.75005	0.252834	306126	+++	0.000313	30
	APOE4_neg	rs2677229	3	103740664	T	G	0.381025	-0.0135078	0.0159384	0.396714	1.44573	0.485361	126372	-+-	0.381423	0.060298	0.0128973	2.98e-06	2.76048	0.251518	306126	+++	0.000321	30
	APOE4_neg	rs2677228	3	103741224	G	A	0.381041	-0.0139417	0.0159386	0.381726	1.40957	0.494216	126372	-+-	0.381449	0.0602217	0.0128977	3.07e-06	2.7056	0.258516	306125	+++	0.0003	30
	APOE4_neg	rs2608449	3	103741462	A	G	0.381046	-0.0137177	0.0159374	0.389389	1.40012	0.496556	126375	-+-	0.381444	0.0600221	0.0128977	3.31e-06	2.5404	0.280775	306127	+++	0.000325	30
	APOE4_neg	rs1870250	3	103741829	T	C	0.384358	-0.0144002	0.0159111	0.365438	1.23064	0.540466	126373	-+-	0.384745	0.060682	0.0128788	2.5e-06	2.65361	0.265324	306127	+++	0.000246	30
	APOE4_neg	rs2608447	3	103742115	C	T	0.380992	-0.0131136	0.0159449	0.410833	1.25281	0.534509	126371	-+-	0.381447	0.0603102	0.0128962	2.96e-06	2.65135	0.265624	306127	+++	0.000346	30
	APOE4_neg	rs2608446	3	103742276	C	T	0.325271	-0.0226301	0.0165357	0.17112	3.65101	0.161136	126370	-+-	0.325431	0.0602679	0.0133771	6.72e-06	2.66791	0.263433	306125	+++	9.81e-05	30
	APOE4_neg	rs2608445	3	103742336	T	G	0.381454	-0.0135474	0.0159444	0.395512	1.24507	0.536582	126370	-+-	0.381872	0.0607884	0.0128973	2.48e-06	2.60442	0.27193	306126	+++	0.000291	30
	APOE4_neg	rs2608444	3	103742348	T	C	0.381003	-0.0132453	0.0159447	0.406141	1.26696	0.530741	126370	-+-	0.381451	0.0604015	0.0128964	2.86e-06	2.74773	0.253127	306127	+++	0.000331	30
	APOE4_neg	rs2677227	3	103742724	A	G	0.381137	-0.0131592	0.0159488	0.409322	1.25167	0.534815	126362	-+-	0.381577	0.0606594	0.0128989	2.61e-06	2.70706	0.258327	306125	+++	0.000322	30
	APOE4_neg	rs2219407	3	103743026	T	A	0.381181	-0.0131308	0.015955	0.410515	1.25607	0.533639	126337	-+-	0.381561	0.0605729	0.0128987	2.7e-06	2.70567	0.258507	306124	+++	0.00033	30
	APOE4_neg	rs2677224	3	103743423	G	A	0.381033	-0.0128563	0.0159439	0.420048	1.3136	0.518508	126371	-+-	0.381454	0.0603253	0.0128963	2.95e-06	2.68955	0.260598	306129	+++	0.000361	30
	APOE4_neg	rs2608442	3	103744135	T	C	0.381027	-0.0132453	0.0159463	0.406189	1.25215	0.534686	126371	-+-	0.381463	0.060217	0.0128972	3.07e-06	2.61413	0.270613	306128	+++	0.000343	30
	APOE4_neg	rs991280	3	103744782	A	G	0.38101	-0.0134409	0.0159465	0.399299	1.23234	0.540009	126371	-+-	0.381425	0.0602942	0.0128992	3e-06	2.60987	0.27119	306128	+++	0.000327	30
	APOE4_neg	rs991279	3	103744855	C	G	0.384426	-0.0149827	0.015915	0.346482	1.22975	0.540709	126372	-+-	0.384786	0.0606312	0.0128821	2.56e-06	2.56632	0.27716	306127	+++	0.000223	30
	APOE4_neg	rs2608439	3	103745059	C	G	0.381014	-0.0134977	0.0159475	0.397338	1.23275	0.539897	126373	-+-	0.38142	0.0602405	0.0128992	3.06e-06	2.65538	0.265088	306129	+++	0.000327	30
	APOE4_neg	rs2608438	3	103745135	T	C	0.381042	-0.0134561	0.0159458	0.398744	1.24073	0.537747	126372	-+-	0.381463	0.0600889	0.0128985	3.23e-06	2.60219	0.272233	306128	+++	0.000338	30
	APOE4_neg	rs2085537	3	103745609	C	G	0.325322	-0.022759	0.0165313	0.16858	3.68987	0.158036	126372	-+-	0.325429	0.0604985	0.0133759	6.19e-06	2.67561	0.262421	306128	+++	9.12e-05	30
	APOE4_neg	rs2085536	3	103745636	C	G	0.381048	-0.0135251	0.0159471	0.396372	1.28302	0.526496	126371	-+-	0.381451	0.0605437	0.0128997	2.73e-06	2.80658	0.245787	306127	+++	0.000307	30
	APOE4_neg	rs2100653	3	103745970	T	C	0.381088	-0.0134703	0.0159457	0.398244	1.25378	0.534249	126373	-+-	0.381494	0.0603206	0.0128989	2.97e-06	2.76899	0.25045	306126	+++	0.000323	30
	APOE4_neg	rs2085533	3	103746244	C	T	0.381026	-0.0134764	0.0159485	0.398114	1.27047	0.529812	126374	-+-	0.381466	0.0601784	0.0128989	3.13e-06	2.60276	0.272156	306128	+++	0.000332	30
	APOE4_neg	rs2677220	3	103746486	T	A	0.381075	-0.0135332	0.0159446	0.396013	1.23673	0.538824	126373	-+-	0.381482	0.0600315	0.0128986	3.3e-06	2.60412	0.271971	306128	+++	0.000337	30
	APOE4_neg	rs3996251	3	103746669	C	T	0.380865	-0.0134764	0.015952	0.398217	1.21285	0.545298	126372	-+-	0.38126	0.0599731	0.0129041	3.41e-06	2.48762	0.288284	306125	+++	0.000346	30
	APOE4_neg	rs3996252	3	103746696	C	A	0.381085	-0.0134946	0.0159451	0.397374	1.26186	0.532096	126373	-+-	0.381481	0.0598931	0.0128989	3.48e-06	2.51236	0.284739	306126	+++	0.000348	30
	APOE4_neg	rs4607118	3	103746742	A	C	0.384367	-0.0148538	0.0159172	0.350714	1.18246	0.553645	126372	-+-	0.384784	0.060507	0.0128813	2.68e-06	2.60295	0.27213	306127	+++	0.000235	30
	APOE4_neg	rs3957508	3	103746781	C	T	0.381076	-0.013447	0.0159454	0.399054	1.25322	0.534401	126373	-+-	0.381481	0.060105	0.0128987	3.22e-06	2.63365	0.267985	306127	+++	0.000338	30
	APOE4_neg	rs34865676	3	103746839	G	A	0.381078	-0.0135169	0.0159444	0.396574	1.24057	0.53779	126374	-+-	0.381488	0.060072	0.0128984	3.25e-06	2.64553	0.266398	306128	+++	0.000335	30
	APOE4_neg	rs2677219	3	103747490	A	C	0.381078	-0.0135737	0.0159451	0.394615	1.24111	0.537647	126374	-+-	0.381483	0.0599891	0.0128995	3.36e-06	2.79425	0.247307	306126	+++	0.000337	30
	APOE4_neg	rs11287237	3	103747754	TC	T	0.38065	-0.0137075	0.0160079	0.391833	1.26813	0.530431	126372	-+-	0.380879	0.0609634	0.0129503	2.55e-06	2.56646	0.27714	306126	+++	0.000289	30
	APOE4_neg	rs2677218	3	103747834	G	A	0.381143	-0.013819	0.0159467	0.386173	1.25921	0.532803	126371	-+-	0.381548	0.0598083	0.0129	3.6e-06	2.55075	0.279327	306128	+++	0.000334	30
	APOE4_neg	rs2677217	3	103747903	A	G	0.384471	-0.014598	0.0159189	0.359124	1.2734	0.529034	126374	-+-	0.384847	0.0602914	0.0128825	2.91e-06	2.50335	0.286025	306126	+++	0.000257	30
	APOE4_neg	rs2608428	3	103748000	C	T	0.381198	-0.0137856	0.0159469	0.387329	1.23539	0.539185	126374	-+-	0.381599	0.060169	0.0129002	3.15e-06	2.64977	0.265833	306129	+++	0.000314	30
	APOE4_neg	rs2677216	3	103748045	T	G	0.381179	-0.0139002	0.0159481	0.383432	1.2492	0.535475	126375	-+-	0.381597	0.0603667	0.0129005	2.92e-06	2.84605	0.240984	306128	+++	0.000296	30
	APOE4_neg	rs5851366	3	103748067	GT	G	0.381894	-0.0111439	0.015975	0.485452	1.39968	0.496666	126374	-+-	0.382238	0.0613867	0.0129259	2.08e-06	2.5425	0.280481	306127	+++	0.000419	30
	APOE4_neg	rs1457830	3	103749226	C	T	0.329529	-0.0231642	0.0164874	0.160015	4.18516	0.123369	126373	-+-	0.329656	0.0596095	0.013345	8.05e-06	2.26559	0.322131	306129	+++	9.62e-05	30
	APOE4_neg	rs2677214	3	103749447	G	A	0.385408	-0.0152761	0.0159229	0.337358	1.64027	0.440372	126373	-+-	0.385776	0.0594946	0.0128835	3.94e-06	2.47773	0.289713	306126	+++	0.000264	30
	APOE4_neg	rs2677213	3	103749469	G	C	0.385423	-0.015139	0.0159227	0.341706	1.69371	0.428762	126373	-+-	0.385783	0.0597489	0.0128828	3.57e-06	2.62551	0.269078	306127	+++	0.000258	30
	APOE4_neg	rs2677212	3	103749576	A	C	0.385414	-0.0153228	0.0159211	0.335827	1.62399	0.443971	126375	-+-	0.385785	0.0596001	0.0128823	3.78e-06	2.51963	0.283707	306128	+++	0.000256	30
	APOE4_neg	rs3101095	3	103749686	A	T	0.329621	-0.0237549	0.0164877	0.149638	4.15284	0.125378	126370	-+-	0.329716	0.0591902	0.013344	9.3e-06	2.3063	0.31564	306128	+++	9.3e-05	30
	APOE4_neg	rs2677211	3	103750191	A	G	0.385415	-0.0153086	0.0159214	0.336284	1.60468	0.448278	126372	-+-	0.385778	0.0596934	0.0128818	3.64e-06	2.52131	0.283468	306129	+++	0.000252	30
	APOE4_neg	rs60196296	3	103750313	A	AT	0.385373	-0.0141851	0.0159332	0.373307	1.62484	0.443782	126373	-+-	0.385679	0.059764	0.0128938	3.62e-06	2.45699	0.292733	306129	+++	0.000311	30
	APOE4_neg	rs2061348	3	103750436	C	T	0.385616	-0.0141314	0.0159271	0.37494	1.6841	0.430827	126361	-+-	0.385995	0.0593165	0.0128877	4.24e-06	2.58239	0.274942	306112	+++	0.00034	30
	APOE4_neg	rs3860550	3	103750586	T	C	0.385702	-0.0128867	0.0159576	0.41935	3.1437	0.207661	126258	-+-	0.385856	0.0596265	0.0128988	3.85e-06	2.41315	0.29922	306047	+++	0.000412	30
	APOE4_neg	rs9876496	3	103751062	C	T	0.385338	-0.0163886	0.0159223	0.303331	1.37858	0.501933	126352	-+-	0.385738	0.05991	0.0128815	3.36e-06	2.63433	0.267894	306116	+++	0.000197	30
	APOE4_neg	rs12696665	3	103751139	A	T	0.385439	-0.0155097	0.015923	0.330024	1.53671	0.463774	126363	-+-	0.38578	0.0598733	0.0128822	3.41e-06	2.55755	0.278377	306125	+++	0.000235	30
	APOE4_neg	rs13091777	3	103751211	G	A	0.385412	-0.0156133	0.0159231	0.326808	1.50295	0.47167	126365	-+-	0.385782	0.0596152	0.0128828	3.76e-06	2.49363	0.287418	306124	+++	0.000242	30
	APOE4_neg	rs9825206	3	103751392	T	C	0.385546	-0.0158764	0.0159363	0.319122	1.39253	0.498444	126314	-+-	0.385788	0.0596755	0.0128841	3.68e-06	2.53449	0.281606	306121	+++	0.000229	30
	APOE4_neg	rs9830857	3	103752621	T	C	0.385425	-0.0156691	0.015922	0.325047	1.51866	0.467981	126371	-+-	0.385821	0.0593966	0.0128837	4.08e-06	2.75999	0.25158	306128	+++	0.000249	30
	APOE4_neg	rs2677260	3	103752692	A	C	0.329504	-0.0247149	0.0164872	0.133853	3.87681	0.143933	126368	-+-	0.329612	0.0595257	0.0133455	8.3e-06	2.50836	0.28531	306129	+++	7.21e-05	30
	APOE4_neg	rs2608409	3	103752918	A	G	0.393752	-0.0169865	0.0158797	0.28474	1.13823	0.566026	126370	-+-	0.393755	0.0588932	0.012856	4.7e-06	3.19433	0.20247	306129	+++	0.000206	30
	APOE4_neg	3:103753001:G:A	3	103753001	A	G	0.381682	-0.0144732	0.0161194	0.369247	1.43923	0.486939	126367	-+-	0.381575	0.0621134	0.01305	1.97e-06	2.34063	0.310269	306125	+++	0.000224	30
	APOE4_neg	rs997741	3	103753002	T	C	0.381733	-0.0141648	0.0161211	0.379588	1.45427	0.483292	126367	-+-	0.381606	0.0622149	0.0130519	1.9e-06	2.32827	0.312193	306125	+++	0.000233	30	rs997741		ALCAM
	APOE4_neg	rs1902832	3	103753701	T	C	0.385403	-0.015399	0.0159223	0.333469	1.40989	0.494136	126373	-+-	0.385776	0.0598648	0.0128839	3.43e-06	2.69041	0.260486	306126	+++	0.00024	30
	APOE4_neg	rs2608412	3	103754575	T	C	0.385471	-0.0159709	0.0159193	0.315732	1.353	0.508393	126372	-+-	0.385813	0.0594654	0.0128827	3.97e-06	2.44862	0.29396	306126	+++	0.000232	30
	APOE4_neg	rs2608413	3	103754592	C	T	0.385456	-0.0158652	0.0159215	0.319012	1.38808	0.499553	126369	-+-	0.38581	0.0592458	0.0128832	4.32e-06	2.38421	0.303582	306125	+++	0.000247	30
	APOE4_neg	rs2608414	3	103754737	T	C	0.385419	-0.015403	0.015924	0.333391	1.42658	0.490029	126371	-+-	0.385785	0.0596218	0.0128844	3.76e-06	2.6473	0.266162	306126	+++	0.000252	30
	APOE4_neg	rs2677255	3	103754823	G	A	0.38542	-0.0154111	0.0159225	0.333091	1.42542	0.490313	126373	-+-	0.385781	0.0596321	0.0128844	3.74e-06	2.63569	0.267712	306127	+++	0.00025	30
	APOE4_neg	rs3101091	3	103754889	T	C	0.38532	-0.0152862	0.0159247	0.337092	1.41034	0.494024	126372	-+-	0.385702	0.0596048	0.0128855	3.79e-06	2.66419	0.263923	306128	+++	0.000258	30
	APOE4_neg	rs3101092	3	103754993	T	C	0.385427	-0.0154264	0.0159231	0.332632	1.40932	0.494276	126373	-+-	0.385789	0.0595389	0.0128841	3.88e-06	2.76926	0.250417	306128	+++	0.000254	30
	APOE4_neg	rs963083	3	103755453	T	C	0.385305	-0.0147726	0.0159245	0.353576	1.40638	0.495005	126373	-+-	0.385628	0.0597207	0.0128857	3.63e-06	2.74854	0.253024	306127	+++	0.000278	30
	APOE4_neg	rs963084	3	103755495	T	C	0.385393	-0.0150568	0.0159254	0.344415	1.35496	0.507896	126372	-+-	0.385781	0.0596453	0.0128843	3.73e-06	2.61921	0.269927	306128	+++	0.000268	30
	APOE4_neg	rs963085	3	103755658	G	A	0.329685	-0.0241452	0.0164921	0.14317	3.73588	0.154441	126373	-+-	0.329774	0.059029	0.0133468	9.88e-06	2.46165	0.292052	306129	+++	8.93e-05	30
	APOE4_neg	rs2608416	3	103755854	T	C	0.385382	-0.0153401	0.0159258	0.335427	1.36184	0.50615	126371	-+-	0.38572	0.0597405	0.0128862	3.61e-06	2.74409	0.253587	306128	+++	0.000249	30
	APOE4_neg	rs1119110	3	103755882	T	G	0.385423	-0.0152629	0.0159257	0.33786	1.36493	0.50537	126371	-+-	0.385799	0.0592759	0.0128854	4.28e-06	2.79752	0.246903	306128	+++	0.000276	30
	APOE4_neg	rs1119111	3	103756204	C	T	0.38544	-0.0150263	0.0159247	0.345372	1.4538	0.483404	126373	-+-	0.385804	0.0595982	0.0128853	3.8e-06	2.77093	0.250207	306129	+++	0.000272	30
	APOE4_neg	rs1119112	3	103756296	C	T	0.385535	-0.0143627	0.0159573	0.368078	1.41203	0.493607	126374	-+-	0.385957	0.0587612	0.0129143	5.44e-06	2.9159	0.232713	306129	+++	0.00037	30
	APOE4_neg	rs1119113	3	103756374	A	C	0.385797	-0.0141334	0.0159298	0.374952	1.43042	0.489089	126372	-+-	0.386214	0.0595191	0.012891	3.95e-06	2.69019	0.260515	306127	+++	0.000328	30
	APOE4_neg	rs1116052	3	103757019	T	A	0.385601	-0.0150578	0.0159256	0.34439	1.42988	0.489221	126373	-+-	0.385982	0.0595577	0.0128867	3.87e-06	2.61006	0.271165	306128	+++	0.000272	30
	APOE4_neg	rs1116053	3	103757031	G	A	0.385546	-0.0146681	0.0159269	0.357065	1.5116	0.469636	126372	-+-	0.385931	0.0594804	0.0128864	3.98e-06	2.6207	0.269725	306128	+++	0.000298	30
	APOE4_neg	rs1116054	3	103757091	T	C	0.385414	-0.0148812	0.0159256	0.350081	1.40663	0.494941	126373	-+-	0.385808	0.0594484	0.0128856	4.02e-06	2.63228	0.268168	306128	+++	0.000287	30
	APOE4_neg	rs2608422	3	103759100	C	T	0.385434	-0.0149015	0.0159256	0.349422	1.38276	0.500885	126374	-+-	0.38582	0.0593495	0.0128872	4.18e-06	2.57396	0.276104	306128	+++	0.000292	30
	APOE4_neg	rs2219405	3	103759606	G	A	0.385436	-0.0149746	0.0159319	0.347256	1.44626	0.485232	126371	-+-	0.385884	0.0593862	0.0128887	4.13e-06	2.79645	0.247035	306127	+++	0.000287	30
	APOE4_neg	rs3101093	3	103759919	T	C	0.385145	-0.0153726	0.0159316	0.334579	1.42425	0.490601	126368	-+-	0.385503	0.059683	0.0128923	3.72e-06	2.58193	0.275005	306127	+++	0.000252	30
	APOE4_neg	rs146515191	3	132423088	G	C									0.000891	1.04314	0.235525	9.6e-06	0.323744	0.569366	302320	+?+		31	rs146515191	DNAJC13
	APOE4_neg	rs571804827	3	184722455	C	T	0.003797	-0.0682842	0.140417	0.62678	0.416053	0.812186	125922	-+-	0.003825	0.518128	0.111111	3.16e-06	0.431304	0.806016	305509	+++	0.001062	32	rs571804827	MAGEF1
	APOE4_neg	rs4504245	4	11013198	A	G	0.213743	0.0784997	0.0187315	2.81e-05	0.419723	0.810696	126374	+++	0.213208	0.078838	0.0152438	2.37e-07	0.210903	0.899918	306128	+++	0.988821	33
	APOE4_neg	rs6448444	4	11017466	A	G	0.267678	0.0702385	0.0173606	5.27e-05	0.333634	0.846354	126367	+++	0.267583	0.080693	0.0140838	1.03e-08	0.104086	0.949288	306126	+++	0.640033	33
	APOE4_neg	rs6825594	4	11017604	T	G	0.476745	-0.0414722	0.0154813	0.007404	1.11351	0.573066	126368	---	0.477019	-0.0633456	0.0125609	4.67e-07	0.999308	0.60674	306127	---	0.272552	33
	APOE4_neg	rs6858256	4	11018187	G	A	0.476656	-0.0428835	0.01548	0.005616	1.16218	0.559288	126368	---	0.476939	-0.0626385	0.0125611	6.26e-07	0.951399	0.62145	306123	---	0.321678	33
	APOE4_neg	rs11733545	4	11018278	T	C	0.476472	-0.042633	0.0154803	0.005902	1.28299	0.526504	126371	---	0.476796	-0.0628929	0.0125598	5.62e-07	0.98205	0.611999	306123	---	0.309461	33
	APOE4_neg	rs11943367	4	11018850	A	C	0.476304	-0.0434515	0.0154832	0.005024	0.965	0.617238	126370	---	0.476642	-0.0631177	0.0125596	5.12e-07	0.92836	0.628651	306125	---	0.323937	33
	APOE4_neg	rs4373155	4	11021175	G	T	0.255187	0.0718982	0.0176021	4.46e-05	0.78622	0.674954	126371	+++	0.255175	0.08049	0.0142589	1.69e-08	0.022569	0.988779	306125	+++	0.704496	33
	APOE4_neg	rs11728636	4	11021619	A	G	0.253182	0.0715799	0.0176403	5.01e-05	0.594088	0.743011	126373	+++	0.253286	0.0832109	0.0142912	5.95e-09	0.005178	0.997414	306127	+++	0.608448	33
	APOE4_neg	rs10939105	4	11022058	A	G	0.267443	0.0722946	0.0173239	3.04e-05	0.276603	0.870836	126373	+++	0.26754	0.0827296	0.0140533	4.05e-09	0.022053	0.989034	306127	+++	0.639973	33
	APOE4_neg	rs6448450	4	11022544	A	G	0.266281	0.0719076	0.0173466	3.43e-05	0.243795	0.885239	126374	+++	0.26629	0.0834961	0.0140722	3.05e-09	0.021008	0.989551	306128	+++	0.603914	33
	APOE4_neg	rs6448451	4	11023058	G	C	0.266327	0.0720192	0.0173442	3.33e-05	0.220169	0.895758	126374	+++	0.266337	0.0834915	0.0140688	3.03e-09	0.036034	0.982144	306125	+++	0.607476	33
	APOE4_neg	rs6827852	4	11023398	T	G	0.267198	0.0708554	0.0182691	0.000106	0.21332	0.644177	123392	+?+	0.267357	0.0812288	0.0145705	2.54e-08	0.016704	0.897165	302859	+?+	0.657129	33
	APOE4_neg	rs6846529	4	11023507	C	T	0.26761	0.0718778	0.0173197	3.36e-05	0.21932	0.896139	126371	+++	0.267645	0.081709	0.0140477	6.17e-09	0.038022	0.981168	306124	+++	0.659338	33
	APOE4_neg	rs6846532	4	11023508	G	C	0.476943	-0.0438422	0.015466	0.0046	1.0188	0.600857	126372	---	0.477345	-0.062384	0.012552	6.82e-07	0.897863	0.63831	306124	---	0.351904	33
	APOE4_neg	rs6448453	4	11024404	A	G	0.266479	0.0718108	0.0173381	3.48e-05	0.217768	0.896835	126374	+++	0.266457	0.0835495	0.0140655	2.93e-09	0.027008	0.986587	306128	+++	0.59907	33	rs6448453	CLNK	CLNK/HS3ST1
	APOE4_neg	rs4351014	4	11025995	T	C	0.266718	0.0716283	0.0173306	3.62e-05	0.224787	0.893693	126374	+++	0.266757	0.0808295	0.0140618	9.26e-09	0.051587	0.974536	306128	+++	0.680157	33
	APOE4_neg	rs4635810	4	11026080	T	C	0.266691	0.0713704	0.0173331	3.87e-05	0.212688	0.899115	126373	+++	0.266707	0.0807077	0.0140638	9.79e-09	0.086147	0.957841	306127	+++	0.675757	33
	APOE4_neg	rs4613558	4	11026145	A	G	0.266726	0.0712736	0.0173303	3.95e-05	0.238259	0.887693	126372	+++	0.26676	0.0809826	0.0140628	8.7e-09	0.048503	0.97604	306127	+++	0.663541	33
	APOE4_neg	rs4622992	4	11026190	T	C	0.265721	0.071282	0.0173555	4.05e-05	0.252527	0.881383	126373	+++	0.265676	0.0817523	0.0140797	6.55e-09	0.073548	0.963894	306129	+++	0.639446	33
	APOE4_neg	rs34643300	4	11030398	T	C	0.479725	-0.0439247	0.0155106	0.00464	0.717469	0.69856	126373	---	0.480321	-0.0609354	0.0125943	1.33e-06	0.855353	0.652022	306123	---	0.394569	33
	APOE4_neg	rs35279912	4	11030401	T	C	0.477118	-0.0447662	0.0154728	0.003825	0.756393	0.685096	126373	---	0.477568	-0.0609078	0.0125598	1.26e-06	0.866142	0.648515	306122	---	0.417962	33
	APOE4_neg	rs113354666	4	11030715	A	C	0.477203	-0.0450737	0.0154704	0.003585	0.815124	0.66527	126373	---	0.477678	-0.0610747	0.0125568	1.17e-06	0.814362	0.665524	306125	---	0.421935	33
	APOE4_neg	rs67752778	4	11031299	A	G	0.477077	-0.045238	0.0154702	0.003465	0.75035	0.687169	126371	---	0.477524	-0.0612511	0.0125578	1.09e-06	0.735531	0.692279	306126	---	0.421622	33
	APOE4_neg	rs1506790	4	11031512	A	G	0.265752	0.0707967	0.0173635	4.6e-05	0.177972	0.914858	126373	+++	0.265649	0.0810287	0.0140847	9e-09	0.045354	0.977578	306127	+++	0.647249	33
	APOE4_neg	rs34097434	4	11032344	C	T	0.477738	-0.04451	0.0154641	0.004011	0.924958	0.629721	126373	---	0.478092	-0.060878	0.0125532	1.26e-06	0.941032	0.62468	306124	---	0.411219	33
	APOE4_neg	rs34419073	4	11033930	G	T	0.478029	-0.0447976	0.0154649	0.003783	0.97293	0.614796	126370	---	0.478523	-0.0605561	0.0125532	1.43e-06	0.876078	0.645301	306125	---	0.428849	33
	APOE4_neg	rs7656871	4	11034403	G	A	0.477349	-0.043792	0.0154663	0.004647	0.868802	0.647653	126371	---	0.477898	-0.0607388	0.0125525	1.33e-06	0.628892	0.730193	306126	---	0.394881	33
	APOE4_neg	rs1876266	4	11035790	G	C	0.265986	0.0727801	0.0173624	2.8e-05	0.19258	0.908201	126368	+++	0.265844	0.0805601	0.0140802	1.08e-08	0.035529	0.982392	306125	+++	0.727841	33
	APOE4_neg	rs1001158	4	11036832	G	A	0.266335	0.0729707	0.0173504	2.63e-05	0.224426	0.893854	126374	+++	0.266082	0.0805435	0.0140794	1.09e-08	0.038673	0.980849	306126	+++	0.734684	33
	APOE4_neg	rs2904297	4	11038666	C	T	0.266898	0.0745433	0.0173427	1.74e-05	0.261704	0.877348	126374	+++	0.266732	0.077509	0.014066	3.67e-08	0.027506	0.986341	306127	+++	0.894326	33
	APOE4_neg	rs10015233	4	11038782	G	C	0.265906	0.0736017	0.0173655	2.28e-05	0.217185	0.897096	126375	+++	0.265707	0.0787872	0.0140824	2.26e-08	0.049334	0.975635	306128	+++	0.816594	33
	APOE4_neg	rs11726231	4	11043333	G	A	0.478958	-0.0450633	0.0155055	0.003669	1.22048	0.54322	126374	---	0.479428	-0.0593488	0.0125929	2.48e-06	0.493763	0.781233	306127	---	0.474505	33
	APOE4_neg	rs540257731	4	11142392	T	C	0.004846	0.202905	0.112588	0.071525	0.782022	0.676373	126340	+++	0.00473	0.429706	0.0937057	4.59e-06	2.95565	0.228133	306082	+++	0.121539	33
	APOE4_neg	rs1370824	4	93979807	A	T	0.064299	-0.0141719	0.0330987	0.668544	0.168572	0.681384	123392	+?-	0.063954	0.117338	0.0264303	9.14e-06	3.57018	0.058826	302859	+?+	0.001912	34
	APOE4_neg	rs55775521	4	93984436	G	GA	0.061978	-0.0147553	0.0337917	0.662382	0.111809	0.738094	123392	+?-	0.061603	0.125963	0.0269777	3.07e-06	4.49332	0.034027	302859	+?+	0.001142	34	rs55775521	ATOH1
	APOE4_neg	rs1230148	4	98956251	T	G	0.364256	-0.00694405	0.0170915	0.684549	0.806059	0.369288	123392	-?+	0.365111	0.061571	0.0135763	5.84e-06	2.12025	0.145363	302859	+?+	0.001704	35
	APOE4_neg	rs11940529	4	98979721	T	C	0.38376	-0.0076512	0.0158902	0.630181	0.455922	0.796155	126368	++-	0.385853	-0.0579682	0.0128855	6.93e-06	0.051136	0.974756	306126	---	0.01393	35
	APOE4_neg	rs6822589	4	98980016	A	G	0.384322	-0.00763507	0.0158751	0.630578	0.512628	0.773899	126368	++-	0.386478	-0.0584812	0.0128755	5.65e-06	0.104551	0.949067	306124	---	0.012886	35
	APOE4_neg	rs9685029	4	98983547	C	A	0.384598	-0.00733584	0.015874	0.644011	0.675355	0.713425	126374	++-	0.386793	-0.0579205	0.0128713	6.89e-06	0.124398	0.939696	306126	---	0.013336	35
	APOE4_neg	rs7656935	4	98988399	G	C	0.38487	-0.00658664	0.0158641	0.67802	0.754995	0.685575	126373	++-	0.3871	-0.0580095	0.0128626	6.58e-06	0.101001	0.950753	306128	---	0.011823	35
	APOE4_neg	rs6840282	4	98992320	C	T	0.383904	-0.00707698	0.0158807	0.655881	0.723695	0.696389	126373	++-	0.386194	-0.0577552	0.012876	7.38e-06	0.099692	0.951376	306127	---	0.0132	35
	APOE4_neg	rs6848246	4	98993868	A	T	0.384112	-0.00697829	0.0158787	0.660337	0.713609	0.699909	126369	++-	0.386395	-0.0586264	0.012876	5.36e-06	0.137961	0.933345	306123	---	0.011542	35
	APOE4_neg	rs6850128	4	98995236	T	A	0.384969	-0.00729555	0.0158605	0.645551	0.656203	0.72029	126370	++-	0.387227	-0.0592809	0.012861	4.1e-06	0.137707	0.933463	306127	---	0.01092	35
	APOE4_neg	rs6850293	4	98995270	T	G	0.38502	-0.00733483	0.0158584	0.643731	0.710549	0.700981	126373	++-	0.387277	-0.0598211	0.0128603	3.35e-06	0.162417	0.922002	306127	---	0.010171	35	rs6850293	METAP1
	APOE4_neg	rs10035037	4	98997510	A	C	0.384758	-0.00637327	0.015857	0.68776	0.64002	0.726142	126374	++-	0.38694	-0.0588841	0.0128623	4.76e-06	0.135252	0.93461	306126	---	0.010137	35
	APOE4_neg	rs2123782	4	99005814	T	C	0.384716	-0.00619616	0.0158506	0.695879	0.601562	0.74024	126369	++-	0.386917	-0.0591292	0.012854	4.29e-06	0.167357	0.919727	306126	---	0.009511	35
	APOE4_neg	rs7676259	4	99021498	A	G	0.384817	-0.00544077	0.0158451	0.731329	0.634619	0.728105	126375	++-	0.386991	-0.058742	0.012849	4.91e-06	0.11838	0.942528	306128	---	0.008995	35
	APOE4_neg	rs76610881	4	158798803	G	A	0.108909	0.00215368	0.0249283	0.931132	1.44295	0.486034	126372	--+	0.108454	-0.0946998	0.0203672	3.38e-06	0.225639	0.893312	306120	---	0.002634	36
	APOE4_neg	rs78890745	4	158913322	A	G	0.108399	-0.00312588	0.0250463	0.900658	1.5633	0.457651	126367	-++	0.107979	-0.0947042	0.0204674	3.77e-06	0.302785	0.85951	306117	---	0.004654	36
	APOE4_neg	rs17287714	4	158950014	C	T	0.117748	-0.0133913	0.0241952	0.579966	0.468394	0.791206	126372	---	0.117785	-0.0977782	0.0197274	7.31e-07	0.136109	0.934209	306118	---	0.006886	36	rs17287714	C4orf45
	APOE4_neg	rs182770540	4	187908137	C	A	0.001334	-0.161349	0.222281	0.467925	1.85922	0.394707	125904	-++	0.00132	0.817266	0.179503	5.37e-06	0.433042	0.805316	305110	+++	0.000618	37	rs182770540	ZFP42
	APOE4_neg	rs532919914	5	4138991	C	T									0.001103	1.00022	0.212986	2.69e-06	7.16024	0.027872	302911	-++		38
	APOE4_neg	rs146446135	5	4586765	A	G	0.005505	0.0284417	0.119528	0.811913	2.04325	0.36001	126124	-++	0.005657	0.454861	0.0967919	2.65e-06	0.030145	0.985041	305792	+++	0.005577	38	rs146446135	ADAMTS16
	APOE4_neg	rs10064057	5	56372776	T	C	0.065155	0.0146975	0.0316731	0.642643	0.819175	0.663924	126124	+-+	0.06604	-0.135557	0.0251775	7.45e-08	0.349331	0.839738	306084	---	0.000206	39	rs10064057	ANKRD55
	APOE4_neg	rs9292114	5	56378113	G	A	0.065366	0.0146896	0.0313586	0.639493	1.35758	0.50723	126374	+-+	0.066258	-0.132032	0.0250429	1.38e-07	0.237627	0.887973	306124	---	0.000258	39
	APOE4_neg	rs73758707	5	56379017	C	T	0.065286	0.0136544	0.0313986	0.663676	1.35705	0.507365	126375	+-+	0.06617	-0.133333	0.0250789	1.08e-07	0.270835	0.873351	306124	---	0.000256	39
	APOE4_neg	rs10471973	5	56379911	A	G	0.053395	0.00915298	0.0345553	0.791101	0.585532	0.746197	126373	+-+	0.053517	-0.139415	0.0277266	5.05e-07	0.682941	0.710725	306122	---	0.000803	39
	APOE4_neg	rs10471974	5	56379919	G	A	0.053274	0.0090202	0.0345896	0.794261	0.582784	0.747223	126373	+-+	0.053372	-0.140797	0.0277619	4.02e-07	0.74344	0.689547	306122	---	0.000735	39
	APOE4_neg	rs73758712	5	56380342	A	G	0.05339	0.0105135	0.0345409	0.760844	0.475473	0.788411	126348	--+	0.053525	-0.137613	0.0276965	6.87e-07	0.991072	0.609244	306090	---	0.000825	39
	APOE4_neg	rs75540772	5	56380535	C	T	0.053435	0.00930656	0.0345281	0.787516	0.626933	0.730909	126373	--+	0.053521	-0.139406	0.0277027	4.94e-07	0.902442	0.63685	306122	---	0.000786	39
	APOE4_neg	rs78584179	5	56380782	T	C	0.053343	0.0100335	0.0345519	0.771521	0.642353	0.725295	126372	--+	0.053418	-0.138326	0.0277222	6.16e-07	0.840755	0.656799	306121	---	0.000816	39
	APOE4_neg	rs112265421	5	56380787	T	C	0.053335	0.00975823	0.0345553	0.777642	0.643328	0.724942	126373	--+	0.053409	-0.138109	0.0277231	6.42e-07	0.866131	0.648518	306121	---	0.000849	39
	APOE4_neg	rs113437723	5	56380992	C	T	0.053322	0.00946506	0.0345518	0.784132	0.62675	0.730976	126373	--+	0.053388	-0.135451	0.0277154	1.04e-06	0.699497	0.704865	306123	---	0.001075	39
	APOE4_neg	rs111375455	5	56381221	G	T	0.053309	0.0100355	0.0345624	0.771545	0.56651	0.753327	126368	--+	0.053386	-0.13508	0.0277164	1.11e-06	0.696324	0.705985	306122	---	0.00106	39
	APOE4_neg	rs75152228	5	56381436	A	G	0.053307	0.00942544	0.0345574	0.785047	0.603759	0.739427	126373	--+	0.053381	-0.134869	0.0277155	1.16e-06	0.696604	0.705886	306123	---	0.00113	39
	APOE4_neg	rs79848105	5	56381530	A	T	0.053306	0.00915497	0.0345628	0.791101	0.615349	0.735155	126368	--+	0.053381	-0.134747	0.0277152	1.18e-06	0.707397	0.702087	306121	---	0.001167	39
	APOE4_neg	rs80064069	5	56381746	A	G	0.053405	0.00881999	0.0345342	0.798411	0.607599	0.738009	126349	--+	0.053513	-0.137915	0.0276899	6.45e-07	0.763377	0.682708	306091	---	0.000922	39
	APOE4_neg	rs75803739	5	56381773	T	C	0.0534	0.00809019	0.0345329	0.814764	0.600747	0.740541	126355	--+	0.05351	-0.137404	0.0276911	7.11e-07	0.815149	0.665262	306091	---	0.001018	39
	APOE4_neg	rs80258338	5	56381817	A	T	0.053402	0.00795626	0.0345331	0.817777	0.592593	0.743567	126357	--+	0.053509	-0.137393	0.0276915	7.12e-07	0.796865	0.671371	306097	---	0.00103	39
	APOE4_neg	rs79026665	5	56381993	T	C	0.053401	0.00843731	0.0345268	0.806939	0.577387	0.749242	126373	--+	0.053501	-0.13732	0.0276883	7.2e-07	0.768264	0.681042	306122	---	0.000995	39
	APOE4_neg	rs112919510	5	56382122	T	G	0.053356	0.00272429	0.0345827	0.937191	0.716326	0.698959	126372	--+	0.053495	-0.136847	0.0276945	7.9e-07	0.781698	0.676482	306122	---	0.001638	39
	APOE4_neg	rs78613828	5	56382802	C	T	0.053353	0.00188123	0.0345573	0.956569	0.689041	0.70856	126373	--+	0.053491	-0.136042	0.0276849	9.09e-07	0.772396	0.679636	306123	---	0.001851	39
	APOE4_neg	rs79687665	5	56382916	G	T	0.053352	0.00181835	0.0345595	0.958022	0.686882	0.709325	126373	--+	0.05349	-0.13599	0.027684	9.17e-07	0.770489	0.680284	306123	---	0.001867	39
	APOE4_neg	rs74837419	5	56383182	G	C	0.053352	0.00162468	0.0345625	0.962492	0.686512	0.709457	126372	--+	0.053489	-0.13588	0.0276823	9.34e-07	0.766352	0.681693	306123	---	0.001909	39
	APOE4_neg	rs79711004	5	56383233	A	G	0.053378	0.000739726	0.0345537	0.982911	0.656965	0.720016	126372	--+	0.053511	-0.135744	0.0276771	9.53e-07	0.752706	0.68636	306122	---	0.002061	39
	APOE4_neg	rs75648009	5	56383633	T	C	0.05331	0.00330453	0.0345775	0.923842	0.546598	0.760865	126372	--+	0.053457	-0.137183	0.0277073	7.51e-07	0.635485	0.72779	306123	---	0.001529	39
	APOE4_neg	rs76055962	5	56383973	G	T	0.053121	0.00839863	0.0364608	0.817814	0.438299	0.507945	123390	-?+	0.053189	-0.140821	0.0288413	1.07e-06	0.250238	0.616908	302852	-?-	0.001334	39
	APOE4_neg	rs73758717	5	56384190	T	C	0.049436	0.014664	0.0358085	0.682182	0.939034	0.625304	126371	--+	0.049604	-0.131363	0.0286979	4.78e-06	1.84438	0.397646	306122	---	0.001469	39
	APOE4_neg	rs1052345	5	80321809	T	A	0.149145	0.0141662	0.021502	0.510022	0.521321	0.770543	126375	+-+	0.149918	0.0776849	0.0174156	8.29e-06	0.641973	0.725433	306129	+++	0.02172	40	rs1052345	SPZ1
	APOE4_neg	rs765168454	5	85080442	T	G									0.000979	0.859124	0.192173	7.91e-06	0.852427	0.652977	305233	+++		41	rs765168454	EDIL3
	APOE4_neg	rs140418775	5	165361488	G	A	0.000989	-0.0536856	0.236015	0.820053	1.02238	0.599781	125912	+--	0.000985	0.905834	0.194968	3.44e-06	3.14161	0.207878	305471	+++	0.00173	42	rs140418775
	APOE4_neg	rs116347724	5	180197032	A	G	0.10219	0.0637501	0.0253253	0.011847	3.61744	0.163864	126372	+++	0.102737	0.0933929	0.0205945	5.85e-06	3.70275	0.157021	306127	+++	0.363807	43
	APOE4_neg	rs113706587	5	180201150	A	G	0.101834	0.0640409	0.0253219	0.011456	3.33147	0.189051	126374	+++	0.102373	0.0952602	0.0205792	3.73e-06	3.51158	0.172771	306126	+++	0.33868	43	rs113706587	RASGEF1C	RASGEF1C
	APOE4_neg	rs76792388	5	180202485	C	A	0.101742	0.0613114	0.0253086	0.015433	2.77169	0.250112	126375	+++	0.10234	0.0948564	0.0205628	4.03e-06	3.68908	0.158098	306127	+++	0.303603	43
	APOE4_neg	rs142507382	5	180342485	T	C	0.002521	-0.0364887	0.170099	0.830136	2.15629	0.340227	126206	-+-	0.002372	0.638031	0.14144	6.55e-06	1.80219	0.406125	305731	+++	0.002305	43
	APOE4_neg	rs116160863	5	180626689	G	A	0.011017	0.017444	0.0780718	0.823188	0.384602	0.825058	126372	+-+	0.010579	0.298288	0.065817	5.93e-06	2.40993	0.299703	306118	+++	0.005968	43
	APOE4_neg	rs115236394	6	6978039	A	G	0.048759	-0.0381059	0.0370147	0.303239	2.65154	0.265598	126374	++-	0.049783	-0.138769	0.0295768	2.75e-06	3.82288	0.147867	306122	-+-	0.033643	44	rs115236394	RREB1
	APOE4_neg	rs34757679	6	32419596	G	GGAAA	0.219893	-0.0788928	0.019866	7.22e-05	5.19232	0.022687	123392	-?-	0.221461	-0.0733183	0.0158001	3.53e-06	0.764166	0.382028	302858	-?-	0.826157	45
	APOE4_neg	rs9268852	6	32461817	A	G	0.396669	0.0504288	0.0158412	0.001462	1.32421	0.515764	126375	+++	0.394954	0.0581104	0.0128777	6.5e-06	4.19784	0.122589	306128	+-+	0.706714	45
	APOE4_neg	rs9268863	6	32462512	A	G	0.396701	0.0505182	0.015841	0.001434	1.28189	0.526795	126374	+++	0.395002	0.0577093	0.0128768	7.51e-06	4.12026	0.127437	306127	+-+	0.724651	45
	APOE4_neg	rs9268877	6	32463370	A	G	0.396056	0.0490739	0.0158285	0.001941	1.20595	0.547182	126371	+++	0.394321	0.0569152	0.012868	9.87e-06	3.9384	0.139568	306121	+-+	0.700735	45
	APOE4_neg	rs9268881	6	32463829	T	A	0.396992	0.0493091	0.0158422	0.001863	1.18894	0.551854	126372	+++	0.395311	0.0575375	0.0128774	8e-06	4.3219	0.115215	306126	+-+	0.686945	45
	APOE4_neg	rs9268883	6	32463861	T	A	0.397015	0.0500427	0.0158404	0.001589	1.28147	0.526905	126373	+++	0.395371	0.0575932	0.0128779	7.85e-06	4.4294	0.109186	306124	+-+	0.71149	45
	APOE4_neg	rs9268888	6	32464090	G	T	0.396982	0.0500132	0.0158403	0.001599	1.26849	0.530336	126371	+++	0.395319	0.0576055	0.0128767	7.8e-06	3.96686	0.137596	306124	+-+	0.709987	45
	APOE4_neg	rs9268912	6	32464732	C	A	0.396986	0.0500998	0.0158404	0.00157	1.32792	0.514808	126375	+++	0.395323	0.0573062	0.0128755	8.67e-06	4.29251	0.116921	306127	+-+	0.724064	45
	APOE4_neg	rs9268926	6	32465290	G	A	0.242328	-0.0883395	0.018761	2.53e-06	6.91153	0.031563	126375	---	0.246179	-0.0703173	0.0151714	3.63e-06	2.00922	0.366187	306127	-+-	0.455118	45
	APOE4_neg	rs9268937	6	32465622	A	G	0.397577	0.0487635	0.015866	0.002125	1.00199	0.605928	126265	+++	0.395808	0.057648	0.0128811	7.73e-06	3.97604	0.136967	306118	+-+	0.663777	45
	APOE4_neg	rs9268979	6	32467267	T	C	0.396955	0.0498249	0.0158414	0.001667	1.25744	0.533274	126372	+++	0.395271	0.0574988	0.0128765	8.1e-06	4.10538	0.128389	306126	+-+	0.707001	45
	APOE4_neg	rs9269041	6	32470466	G	A	0.358048	0.0618117	0.0161641	0.000132	1.72623	0.421846	126334	+++	0.35583	0.0601916	0.0131264	4.6e-06	5.88814	0.052651	306126	+-+	0.937963	45
	APOE4_neg	rs9269042	6	32470610	C	T	0.397182	0.0500056	0.0158414	0.001603	1.18408	0.553197	126366	+++	0.395517	0.0578651	0.012875	7.08e-06	3.93993	0.139462	306127	+-+	0.700249	45
	APOE4_neg	rs5026743	6	32472187	G	T	0.396695	0.0505011	0.0158503	0.001449	1.27903	0.527548	126373	+++	0.394985	0.0574865	0.0128848	8.25e-06	4.09759	0.12889	306128	+-+	0.732398	45
	APOE4_neg	rs7773030	6	32473619	G	A	0.397693	0.0446004	0.016715	0.007641	0.504477	0.47754	123392	+?+	0.396229	0.0636722	0.0133692	1.94e-06	0.611177	0.434345	302859	+?+	0.372914	45
	APOE4_neg	rs35743245	6	32592127	T	C	0.186211	-0.103235	0.0214516	1.52e-06	8.95668	0.002765	123392	-?-	0.188414	-0.0803926	0.0170147	2.34e-06	0.443072	0.505644	302858	-?-	0.40413	45
	APOE4_neg	rs35472547	6	32592593	T	G	0.186977	-0.103324	0.0213835	1.38e-06	8.94967	0.002775	123392	-?-	0.189198	-0.0792445	0.0169609	3.03e-06	0.389422	0.532604	302858	-?-	0.377631	45
	APOE4_neg	rs34924558	6	32592669	T	C	0.18061	-0.113207	0.0206601	4.37e-08	11.1978	0.003702	126367	---	0.182689	-0.0770517	0.0167069	4.05e-06	1.89442	0.387822	306125	---	0.173575	45
	APOE4_neg	rs34496598	6	32592678	T	C	0.180674	-0.113022	0.0206557	4.56e-08	11.1401	0.00381	126366	---	0.182752	-0.0768897	0.0167033	4.22e-06	1.97033	0.373378	306126	---	0.173755	45
	APOE4_neg	rs34415150	6	32592700	G	A	0.179757	-0.110825	0.020553	7.12e-08	11.0866	0.003914	126373	---	0.181855	-0.0765874	0.0166166	4.11e-06	2.38263	0.303821	306127	-+-	0.19514	45
	APOE4_neg	rs35118762	6	32592854	T	C	0.18708	-0.110073	0.0202376	5.48e-08	10.7252	0.004689	126375	---	0.189319	-0.0741257	0.0163512	5.89e-06	1.66427	0.43512	306128	---	0.167073	45
	APOE4_neg	rs34928543	6	32592918	C	G	0.187038	-0.109594	0.0202454	6.33e-08	10.5018	0.005243	126370	---	0.189278	-0.0740169	0.0163549	6.11e-06	1.6276	0.44317	306126	---	0.171618	45
	APOE4_neg	rs35525122	6	32593506	A	C	0.186449	-0.111326	0.0202467	3.92e-08	10.8529	0.004399	126371	---	0.188675	-0.0751752	0.0163578	4.38e-06	1.75291	0.416255	306128	---	0.164843	45
	APOE4_neg	rs35265698	6	32593557	G	C	0.187082	-0.1094	0.0202405	6.63e-08	10.587	0.005024	126374	---	0.189305	-0.0742075	0.0163574	5.8e-06	1.72649	0.42179	306124	---	0.176257	45
	APOE4_neg	rs34350244	6	32593688	T	C	0.191015	-0.0992415	0.0213317	3.33e-06	8.22926	0.004122	123392	-?-	0.193225	-0.0809736	0.0169196	1.73e-06	0.469114	0.493395	302858	-?-	0.502273	45
	APOE4_neg	rs35294087	6	32593689	G	A	0.187104	-0.109486	0.0202386	6.46e-08	10.6279	0.004923	126375	---	0.189314	-0.0738123	0.0163555	6.48e-06	1.70191	0.427006	306126	---	0.170383	45
	APOE4_neg	rs111547585	6	32593691	T	TA	0.186449	-0.111592	0.0202486	3.65e-08	10.9224	0.004249	126375	---	0.188662	-0.0749639	0.0163602	4.67e-06	1.77839	0.410986	306127	---	0.159403	45
	APOE4_neg	rs34535888	6	32593750	C	T	0.186167	-0.11224	0.0202644	3.12e-08	11.1708	0.003752	126375	---	0.18832	-0.0751967	0.0163767	4.46e-06	1.7696	0.412798	306128	---	0.155081	45
	APOE4_neg	rs34553045	6	32593788	C	T	0.172258	-0.113582	0.0209945	6.44e-08	11.4212	0.003311	126375	---	0.173753	-0.0755299	0.0170073	9.08e-06	1.9094	0.384928	306126	---	0.159018	45
	APOE4_neg	rs35371668	6	32593861	T	C	0.176349	-0.109481	0.0207643	1.37e-07	10.7743	0.004575	126375	---	0.17821	-0.077002	0.0168009	4.65e-06	1.9567	0.37593	306128	---	0.223972	45
	APOE4_neg	rs34647096	6	32593904	A	G	0.186927	-0.111237	0.0202447	4.01e-08	10.8839	0.004331	126373	---	0.189101	-0.0741849	0.0163556	5.82e-06	1.65467	0.437212	306127	---	0.154538	45
	APOE4_neg	rs188575117	6	32594158	C	A	0.153457	-0.137906	0.0269752	3.25e-07	0.153705	0.926026	126233	---	0.161933	-0.0933781	0.0211175	9.92e-06	1.76425	0.413902	305897	---	0.193669	45
	APOE4_neg	rs2760980	6	32597424	A	G	0.179289	-0.115226	0.0207047	2.68e-08	11.6422	0.002964	126369	---	0.180922	-0.0793268	0.0167554	2.23e-06	2.17248	0.337482	306128	---	0.177696	45
	APOE4_neg	rs2760985	6	32598621	A	G	0.186538	-0.109652	0.0202694	6.46e-08	10.9523	0.004185	126375	+--	0.188762	-0.073723	0.0163925	6.98e-06	1.94647	0.377859	306128	-+-	0.168101	45
	APOE4_neg	rs2454139	6	32598858	C	G	0.18161	-0.111576	0.0206002	6.22e-08	10.9306	0.004231	126372	---	0.183493	-0.0772677	0.0166626	3.59e-06	1.96236	0.374868	306128	---	0.195336	45
	APOE4_neg	rs28752501	6	32601218	A	G	0.391254	-0.0756259	0.0160427	2.47e-06	2.55482	0.278758	126180	---	0.393131	-0.0574861	0.0130043	9.98e-06	3.50849	0.173038	306066	-+-	0.379744	45
	APOE4_neg	rs2647062	6	32602640	C	A	0.173439	-0.110562	0.0210945	1.63e-07	10.7248	0.00469	126372	---	0.174828	-0.0787586	0.0170941	4.14e-06	2.14438	0.342259	306128	---	0.241439	45
	APOE4_neg	rs558721	6	32602796	T	C	0.182317	-0.110479	0.0205783	8.11e-08	10.7892	0.004541	126373	---	0.184291	-0.0780599	0.0166404	2.76e-06	2.03665	0.361199	306128	---	0.220555	45
	APOE4_neg	rs679242	6	32603181	T	G	0.182664	-0.110141	0.0205771	8.86e-08	11.0999	0.003888	126374	---	0.184635	-0.0791698	0.0166457	2.01e-06	1.85414	0.395711	306128	---	0.241901	45
	APOE4_neg	rs2760990	6	32603333	A	G	0.182769	-0.110503	0.0205699	7.96e-08	11.1633	0.003766	126373	---	0.184717	-0.0780491	0.0166416	2.78e-06	1.79738	0.407102	306126	---	0.219952	45
	APOE4_neg	rs2647066	6	32603345	T	C	0.186613	-0.110848	0.0202515	4.51e-08	11.1405	0.00381	126374	---	0.188797	-0.0762463	0.0163696	3.25e-06	1.59722	0.449955	306125	---	0.183911	45
	APOE4_neg	rs17425622	6	32604184	C	T	0.187733	-0.110239	0.0202848	5.62e-08	10.9337	0.004225	126374	---	0.189993	-0.0773606	0.016396	2.42e-06	1.36428	0.505535	306118	---	0.207453	45
	APOE4_neg	rs585669	6	32604336	A	G	0.483667	-0.0690114	0.0155282	8.94e-06	1.79829	0.406916	126371	---	0.485176	-0.05671	0.0126107	6.99e-06	4.81295	0.090132	306122	-+-	0.538606	45
	APOE4_neg	rs601945	6	32605638	G	A	0.186697	-0.108873	0.0202882	8.21e-08	11.2116	0.003677	126374	+--	0.188943	-0.0760563	0.016413	3.64e-06	1.7481	0.417259	306127	---	0.208525	45
	APOE4_neg	rs602457	6	32605785	C	T	0.16983	-0.108711	0.0211557	2.82e-07	13.103	0.001428	126373	+--	0.171105	-0.0777907	0.017162	5.91e-06	1.41831	0.492059	306127	---	0.256357	45
	APOE4_neg	rs643889	6	32608141	T	A	0.393739	-0.0706349	0.0167395	2.48e-05	1.84962	0.173827	123392	-?-	0.395517	-0.0630101	0.0133944	2.59e-06	0.683728	0.408306	302859	-?-	0.722137	45
	APOE4_neg	rs482044	6	32608287	C	G	0.415088	-0.0772224	0.0158096	1.06e-06	3.87661	0.143948	126373	---	0.416744	-0.0583593	0.0128332	5.51e-06	3.24195	0.197706	306129	-+-	0.354255	45
	APOE4_neg	rs646984	6	32608815	C	A	0.40297	-0.0637442	0.0166862	0.000135	0.626284	0.428722	123392	-?-	0.403939	-0.0730009	0.0133548	4.7e-08	0.48341	0.486882	302859	-?-	0.664947	45
	APOE4_neg	rs647035	6	32608849	A	G	0.389826	-0.0643209	0.0168722	0.000139	0.670999	0.412703	123392	-?-	0.390248	-0.0715089	0.013516	1.24e-07	0.591938	0.441671	302859	-?-	0.739499	45
	APOE4_neg	rs560530	6	32609445	A	G	0.206905	-0.0938339	0.0193446	1.25e-06	6.61205	0.036662	126364	---	0.208632	-0.0743939	0.0156492	2.03e-06	2.95535	0.228168	306118	-+-	0.434638	45
	APOE4_neg	rs660895	6	32609603	G	A	0.209663	-0.0914247	0.0192708	2.13e-06	6.30459	0.042754	126374	---	0.211672	-0.0727922	0.0155869	3.06e-06	2.66197	0.264216	306128	-+-	0.452209	45
	APOE4_neg	rs536810	6	32609720	T	C	0.415544	-0.0668666	0.0157791	2.29e-05	0.85481	0.652199	126373	---	0.417093	-0.0594517	0.0128254	3.62e-06	5.71978	0.057275	306129	-+-	0.71539	45
	APOE4_neg	rs35909516	6	32609784	A	ATG	0.210054	-0.0908595	0.0192714	2.46e-06	6.2244	0.044503	126375	---	0.211974	-0.0734711	0.0155851	2.47e-06	2.53842	0.281054	306129	-+-	0.482974	45
	APOE4_neg	rs535852	6	32609827	T	C	0.416375	-0.0674869	0.0157729	1.9e-05	0.901378	0.637189	126375	---	0.41795	-0.058583	0.0128199	4.96e-06	5.72783	0.057045	306129	-+-	0.661367	45
	APOE4_neg	rs532965	6	32610196	G	T	0.186789	-0.110245	0.020234	5.2e-08	11.4745	0.003224	126375	+--	0.189008	-0.0750016	0.0163476	4.54e-06	1.62772	0.443145	306128	---	0.17545	45
	APOE4_neg	rs532098	6	32610275	A	G	0.455349	-0.067059	0.0155672	1.67e-05	1.07878	0.583104	126375	---	0.456688	-0.0570498	0.0126662	6.76e-06	5.71161	0.05751	306127	-+-	0.617993	45
	APOE4_neg	rs17211342	6	32610546	G	A	0.455649	-0.0669339	0.0155681	1.73e-05	1.06655	0.586682	126375	---	0.45696	-0.056872	0.0126669	7.23e-06	5.52687	0.063075	306126	-+-	0.616182	45
	APOE4_neg	rs17204995	6	32610551	A	G	0.455649	-0.066935	0.015568	1.73e-05	1.06666	0.586648	126375	---	0.45696	-0.056872	0.0126669	7.23e-06	5.52688	0.063075	306126	-+-	0.616136	45
	APOE4_neg	rs5021726	6	32610704	C	T	0.455321	-0.0670013	0.0155685	1.7e-05	1.07387	0.584538	126369	---	0.456671	-0.0572192	0.012666	6.35e-06	5.52701	0.06307	306127	-+-	0.625983	45
	APOE4_neg	rs3997868	6	32610813	G	A	0.207497	-0.0930862	0.0193128	1.46e-06	6.51958	0.038396	126374	---	0.209269	-0.0745264	0.0156212	1.87e-06	2.63302	0.268069	306129	-+-	0.454966	45
	APOE4_neg	rs3997869	6	32610855	T	C	0.262301	-0.0939009	0.0177071	1.16e-07	6.5001	0.038772	126374	---	0.263126	-0.0696106	0.0143631	1.28e-06	3.55132	0.169372	306128	-+-	0.286688	45
	APOE4_neg	rs5021727	6	32610856	G	A	0.457917	-0.0684662	0.0164075	3.04e-05	1.16687	0.280046	123392	-?-	0.459574	-0.0634905	0.0131437	1.39e-06	1.1089	0.292322	302859	-?-	0.812896	45
	APOE4_neg	rs504594	6	32610995	A	C	0.186404	-0.109586	0.02027	6.58e-08	11.6572	0.002942	126372	+--	0.188584	-0.0741924	0.0163879	6.06e-06	1.9598	0.375348	306128	-+-	0.174491	45
	APOE4_neg	rs502803	6	32611181	A	G	0.455407	-0.0671681	0.0155666	1.62e-05	1.08448	0.581444	126370	---	0.456726	-0.0573664	0.012667	6.02e-06	5.10305	0.077963	306122	-+-	0.625275	45
	APOE4_neg	rs28752509	6	32611846	T	C	0.456223	-0.0678175	0.0155991	1.39e-05	1.2031	0.547961	126358	---	0.457697	-0.0576429	0.0126915	5.66e-06	5.54655	0.062457	306122	-+-	0.612914	45
	APOE4_neg	rs28752510	6	32611849	A	G	0.456036	-0.0680187	0.0156017	1.32e-05	1.14596	0.563843	126360	---	0.457501	-0.0577022	0.0126951	5.57e-06	5.6748	0.058578	306121	-+-	0.608057	45
	APOE4_neg	rs6917729	6	32611866	A	T	0.187978	-0.11159	0.020246	3.64e-08	11.547	0.003109	126367	+--	0.190267	-0.0757532	0.0163556	3.68e-06	1.65648	0.436817	306126	---	0.168524	45
	APOE4_neg	rs13191862	6	32611876	G	A	0.45608	-0.0676227	0.0155976	1.47e-05	1.17464	0.555814	126369	---	0.457509	-0.0577181	0.0126935	5.52e-06	5.63111	0.059872	306125	-+-	0.622337	45
	APOE4_neg	rs13191975	6	32611894	T	C	0.456094	-0.0676698	0.0155962	1.45e-05	1.1623	0.559256	126370	---	0.45754	-0.0576609	0.0126929	5.63e-06	5.71586	0.057387	306124	-+-	0.618676	45
	APOE4_neg	rs13207945	6	32611931	C	T	0.455332	-0.0675864	0.0163837	3.75e-05	1.08912	0.296665	123392	-?-	0.45697	-0.0640235	0.0131225	1.09e-06	1.05455	0.304461	302859	-?-	0.865226	45
	APOE4_neg	rs13208027	6	32611966	A	T	0.455267	-0.0663022	0.0155651	2.07e-05	1.13475	0.567012	126365	---	0.456623	-0.0567894	0.0126664	7.45e-06	5.59394	0.060995	306116	-+-	0.635504	45
	APOE4_neg	rs12523808	6	32611998	T	A	0.455291	-0.0670751	0.0155674	1.66e-05	1.08588	0.581038	126375	---	0.456616	-0.056745	0.0126673	7.58e-06	5.69249	0.058062	306126	-+-	0.606796	45
	APOE4_neg	rs12527255	6	32612091	T	G	0.455352	-0.0674302	0.016383	3.9e-05	1.07561	0.299683	123392	-?-	0.456995	-0.0641482	0.0131222	1.03e-06	1.04235	0.307276	302859	-?-	0.875741	45
	APOE4_neg	rs3104419	6	32612359	T	C	0.455359	-0.0668281	0.0155692	1.79e-05	1.10016	0.576905	126369	---	0.456724	-0.0569577	0.0126649	6.98e-06	5.54961	0.062362	306128	-+-	0.622848	45
	APOE4_neg	rs2858861	6	32612554	T	C	0.455397	-0.0670687	0.015566	1.66e-05	1.08356	0.581713	126375	---	0.456736	-0.0570488	0.0126644	6.74e-06	5.47139	0.064849	306128	-+-	0.617588	45
	APOE4_neg	rs2858860	6	32612589	T	G	0.455243	-0.0668794	0.0155698	1.77e-05	1.0422	0.593867	126372	---	0.456586	-0.0573749	0.012668	6.01e-06	5.37126	0.068178	306127	-+-	0.635837	45
	APOE4_neg	rs3997872	6	32612840	A	T	0.186412	-0.109842	0.0202691	6.13e-08	11.7578	0.002798	126373	+--	0.188608	-0.0741343	0.0163886	6.17e-06	2.00532	0.366902	306126	-+-	0.170704	45
	APOE4_neg	rs2395516	6	32612880	C	T	0.301558	-0.0866663	0.0168867	2.92e-07	6.564	0.037553	126375	---	0.302133	-0.0633733	0.0137209	3.92e-06	3.28822	0.193185	306126	-+-	0.284378	45
	APOE4_neg	rs2894379	6	32613134	C	T	0.262387	-0.0895189	0.0186713	1.66e-06	5.94205	0.014784	123392	-?-	0.263576	-0.0762365	0.0148695	3e-07	0.229224	0.6321	302859	-?-	0.577933	45
	APOE4_neg	rs3129747	6	32613231	C	T	0.300703	-0.0870285	0.0169517	2.9e-07	6.62963	0.036341	126365	---	0.301317	-0.0628418	0.0137816	5.2e-06	3.57603	0.167292	306120	-+-	0.268242	45
	APOE4_neg	rs3129748	6	32613238	A	T	0.300718	-0.0869816	0.0169519	2.94e-07	6.62769	0.036376	126366	---	0.301332	-0.0628429	0.0137814	5.19e-06	3.67807	0.158971	306122	-+-	0.269198	45
	APOE4_neg	rs3104418	6	32613244	A	G	0.300717	-0.0869336	0.0169522	2.98e-07	6.62637	0.0364	126365	---	0.301321	-0.0628674	0.0137803	5.14e-06	3.56302	0.168384	306125	-+-	0.270626	45
	APOE4_neg	rs521539	6	32614196	A	G	0.209706	-0.0918971	0.0192685	1.88e-06	6.35097	0.041774	126370	---	0.211626	-0.0733	0.0155835	2.6e-06	2.53147	0.282032	306129	-+-	0.453017	45
	APOE4_neg	rs3129751	6	32614412	C	A	0.186378	-0.10962	0.0202738	6.56e-08	11.7152	0.002858	126372	+--	0.18858	-0.0740632	0.0163883	6.3e-06	1.99714	0.368407	306127	-+-	0.172578	45
	APOE4_neg	rs3104413	6	32614873	G	C	0.187431	-0.108798	0.0202177	7.56e-08	11.2662	0.003578	126374	+--	0.189608	-0.0742829	0.016333	5.49e-06	1.66753	0.434411	306127	---	0.184181	45
	APOE4_neg	rs3129753	6	32615250	C	G	0.185183	-0.111439	0.0203435	4.41e-08	11.661	0.002937	126374	+--	0.187286	-0.0740977	0.0164387	6.65e-06	1.71456	0.424316	306126	---	0.153375	45
	APOE4_neg	rs6605556	6	32615322	G	A	0.183021	-0.100764	0.0215425	2.95e-06	9.19426	0.002428	123392	+?-	0.184937	-0.0817851	0.0170827	1.72e-06	0.549254	0.458623	302858	-?-	0.490013	45
	APOE4_neg	rs4959105	6	32615369	T	C	0.307416	-0.0787673	0.0168097	2.83e-06	7.88818	0.019369	126375	---	0.307945	-0.0636301	0.0136415	3.14e-06	3.69357	0.157744	306128	-+-	0.484418	45
	APOE4_neg	rs6941393	6	32615423	A	G	0.208262	-0.0920988	0.0193672	2.01e-06	6.40499	0.040661	126374	---	0.21013	-0.0724976	0.0156672	3.76e-06	2.54312	0.280393	306128	-+-	0.431371	45
	APOE4_neg	rs6941395	6	32615429	A	G	0.18517	-0.111231	0.0203447	4.68e-08	11.7501	0.002809	126373	+--	0.187287	-0.0744445	0.0164394	6.03e-06	1.61776	0.445356	306127	---	0.159593	45
	APOE4_neg	rs6931277	6	32615580	T	A	0.186839	-0.110831	0.020235	4.42e-08	11.5125	0.003163	126373	+--	0.189025	-0.0747904	0.0163471	4.83e-06	1.73231	0.420566	306127	---	0.165887	45
	APOE4_neg	rs6941972	6	32615752	A	G	0.173792	-0.102556	0.0221097	3.56e-06	8.91603	0.002827	123392	-?-	0.174537	-0.0808967	0.0175726	4.22e-06	0.275558	0.599627	302859	-?-	0.443137	45
	APOE4_neg	rs1846190	6	32616036	A	G	0.286228	-0.0884105	0.0171236	2.48e-07	11.6603	0.002938	126374	+--	0.287086	-0.0628248	0.0139004	6.28e-06	2.28668	0.318753	306127	-+-	0.245984	45
	APOE4_neg	rs33964890	6	32616142	C	T	0.268361	-0.0836327	0.0175741	1.98e-06	7.75077	0.020746	126374	---	0.269138	-0.0693662	0.0142406	1.13e-06	4.1356	0.126464	306129	-+-	0.528231	45
	APOE4_neg	rs33915496	6	32616202	G	A	0.307714	-0.0784341	0.0168012	3.08e-06	7.76589	0.02059	126366	---	0.308256	-0.063449	0.0136318	3.3e-06	4.0199	0.133995	306122	-+-	0.488566	45
	APOE4_neg	rs33932178	6	32616536	G	C	0.306931	-0.0767558	0.017729	1.51e-05	7.66409	0.005633	123392	-?-	0.308001	-0.0703044	0.0141198	6.51e-07	0.241781	0.622923	302859	-?-	0.775903	45
	APOE4_neg	rs510205	6	32616916	G	C	0.208984	-0.0905058	0.0193248	2.87e-06	8.46671	0.014504	126375	+--	0.211001	-0.0726976	0.0156339	3.37e-06	2.653	0.265405	306129	-+-	0.473759	45
	APOE4_neg	rs685810	6	32617175	G	A	0.354535	-0.0542566	0.016294	0.000874	0.675849	0.713249	126370	---	0.357212	-0.058864	0.0132265	8.69e-06	4.13331	0.126609	306129	-+-	0.826239	45
	APOE4_neg	rs28383312	6	32619313	T	C	0.397727	-0.0629888	0.0167166	0.000166	2.75498	0.096952	123392	-?-	0.399193	-0.0596173	0.0133678	8.32e-06	0.195864	0.65808	302859	-?-	0.874814	45
	APOE4_neg	rs9271403	6	32619759	G	A	0.39049	-0.0649333	0.0168992	0.000123	3.05029	0.080723	123392	-?-	0.391722	-0.0607888	0.0135209	7.03e-06	0.171308	0.678952	302859	-?-	0.848119	45
	APOE4_neg	rs9271447	6	32620580	A	G	0.343076	-0.0560001	0.0177875	0.00165	1.8607	0.172544	123392	-?-	0.342519	-0.068554	0.0142572	1.55e-06	0.001694	0.967173	302859	-?-	0.581854	45
	APOE4_neg	rs9271448	6	32620591	A	G	0.341206	-0.0587049	0.0178235	0.000994	2.11436	0.145923	123392	-?-	0.340592	-0.0700009	0.0142891	9.81e-07	6e-06	0.998125	302859	-?-	0.62097	45
	APOE4_neg	rs9271454	6	32620645	T	C	0.342338	-0.0557908	0.0179471	0.001888	2.0179	0.155454	123392	-?-	0.341803	-0.0684459	0.0143869	1.99e-06	0.003041	0.956019	302859	-?-	0.582232	45
	APOE4_neg	rs9271455	6	32620646	G	T	0.342338	-0.0557908	0.0179471	0.001888	2.0179	0.155454	123392	-?-	0.341803	-0.0684459	0.0143869	1.99e-06	0.003041	0.956019	302859	-?-	0.582232	45
	APOE4_neg	rs9271594	6	32623436	G	A	0.186736	-0.110275	0.0202362	5.17e-08	11.1282	0.003833	126374	+--	0.18889	-0.0742161	0.0163511	5.74e-06	2.03107	0.362208	306128	-+-	0.16574	45
	APOE4_neg	rs9271608	6	32623811	G	A	0.186554	-0.111128	0.0202583	4.22e-08	11.2807	0.003552	126374	+--	0.188687	-0.075063	0.0163703	4.6e-06	1.96727	0.37395	306127	-+-	0.16613	45
	APOE4_neg	rs1281947	6	32624232	G	A	0.184855	-0.109948	0.020346	6.67e-08	11.1368	0.003817	126368	+--	0.186938	-0.0750684	0.0164553	5.14e-06	2.24192	0.325967	306127	-+-	0.182544	45
	APOE4_neg	rs2133036	6	32628426	T	C	0.188722	-0.110755	0.0202555	4.66e-08	11.254	0.003599	126375	+--	0.19099	-0.0747796	0.0163797	5.06e-06	2.33436	0.311244	306128	-+-	0.167247	45
	APOE4_neg	rs3129769	6	32629245	A	G	0.185268	-0.110022	0.0203281	6.36e-08	11.0482	0.003989	126373	+--	0.18734	-0.0740212	0.0164284	6.71e-06	1.91617	0.383626	306125	-+-	0.168371	45
	APOE4_neg	6:32629310:CA:C	6	32629310	C	CA	0.355106	-0.0534683	0.0171462	0.001826	0.672232	0.412274	123392	-?-	0.357523	-0.0667212	0.0136923	1.12e-06	0.014751	0.903331	302859	-?-	0.545863	45
	APOE4_neg	rs2395519	6	32630290	C	A	0.188499	-0.0994922	0.0212755	2.97e-06	8.69016	0.003199	123392	+?-	0.190553	-0.0776059	0.0168754	4.31e-06	0.191619	0.661573	302858	-?-	0.420267	45
	APOE4_neg	rs3104381	6	32631077	A	G	0.187042	-0.111597	0.0202203	3.49e-08	11.4073	0.003334	126308	---	0.189102	-0.0746104	0.0163392	5.04e-06	1.78708	0.409204	306117	-+-	0.1548	45
	APOE4_neg	rs3104378	6	32631386	T	C	0.189522	-0.105667	0.020183	1.68e-07	10.4913	0.00527	126371	+--	0.1918	-0.0723836	0.0162995	9.08e-06	1.78353	0.409931	306127	-+-	0.199493	45
	APOE4_neg	rs3104375	6	32632324	C	G	0.186746	-0.111241	0.0202333	3.93e-08	11.3891	0.003364	126370	+--	0.188892	-0.0741063	0.0163518	5.93e-06	1.93016	0.380952	306125	-+-	0.153433	45
	APOE4_neg	rs6927022	6	32644620	G	A	0.502987	-0.0296564	0.0167426	0.076514	0.005403	0.941405	123392	-?-	0.50508	-0.0637452	0.0133653	1.88e-06	0.512143	0.474213	302859	-?-	0.111565	45
	APOE4_neg	rs7745002	6	32647644	G	A	0.494875	-0.0352086	0.0159068	0.026889	2.71535	0.257259	126373	---	0.496687	-0.0589085	0.0129374	5.36e-06	4.8059	0.090451	306125	-+-	0.247706	45
	APOE4_neg	rs17843625	6	32653132	G	A	0.50948	-0.0344414	0.0167096	0.039305	0.095433	0.757381	123392	-?-	0.511108	-0.0590581	0.0133433	9.73e-06	0.25545	0.613263	302859	-?-	0.249616	45
	APOE4_neg	rs9273531	6	32660935	T	C	0.104216	-0.101656	0.0272536	0.000193	3.43183	0.063951	123392	-?-	0.10431	-0.107491	0.0215208	6e-07	0.464407	0.495571	302858	-?-	0.866562	45
	APOE4_neg	rs9274663	6	32668744	A	G	0.125068	-0.100336	0.0246957	4.9e-05	2.93975	0.086424	123392	-?-	0.125498	-0.0900166	0.019503	3.98e-06	0.721401	0.395685	302859	-?-	0.742947	45
	APOE4_neg	rs9274742	6	32670260	C	T	0.237631	-0.0337978	0.0192001	0.078364	0.189018	0.663735	123392	-?-	0.237684	-0.0760747	0.0153244	7.02e-07	0.001938	0.964889	302859	-?-	0.085267	45
	APOE4_neg	rs9274747	6	32670294	A	C	0.102108	-0.103082	0.0272084	0.000153	3.82405	0.050522	123392	-?-	0.10224	-0.10675	0.0214731	6.77e-07	0.387304	0.53372	302858	-?-	0.915686	45
	APOE4_neg	rs9274936	6	32673848	T	C	0.226713	-0.0348865	0.0203339	0.086223	0.237042	0.62635	123392	-?-	0.226109	-0.0866925	0.0162581	9.91e-08	0.2935	0.587986	302859	-?-	0.04662	45
	APOE4_neg	rs9275004	6	32675062	G	C	0.239037	-0.0271708	0.0183567	0.13882	1.2591	0.532831	126329	-+-	0.239193	-0.0670815	0.0148929	6.76e-06	7.48733	0.023667	306123	-+-	0.09134	45
	APOE4_neg	rs1694122	6	32675068	G	A	0.215662	-0.0446658	0.019962	0.025273	0.769638	0.380329	123392	-?-	0.215473	-0.0739006	0.0159361	3.58e-06	0.00994	0.920582	302859	-?-	0.252389	45
	APOE4_neg	rs9275006	6	32675075	T	C	0.239027	-0.026991	0.0183587	0.141494	1.32464	0.515654	126319	-+-	0.239189	-0.0673703	0.0148934	6.17e-06	7.3833	0.024931	306122	-+-	0.087621	45
	APOE4_neg	rs9275079	6	32680837	C	A	0.233706	-0.0272499	0.0182872	0.136184	1.42023	0.491587	126373	-+-	0.233784	-0.0656666	0.0148399	9.78e-06	7.62335	0.022111	306128	-+-	0.102842	45
	APOE4_neg	rs9275080	6	32680850	T	C	0.233706	-0.0273969	0.0182876	0.134093	1.38072	0.501396	126373	-+-	0.233785	-0.0656784	0.0148389	9.73e-06	7.68881	0.021399	306129	-+-	0.10405	45
	APOE4_neg	rs9275092	6	32681210	T	C	0.102917	-0.108086	0.0257201	2.67e-05	4.12229	0.127308	126367	---	0.103101	-0.0966475	0.0206379	2.87e-06	2.91055	0.233336	306128	-+-	0.728711	45
	APOE4_neg	rs9275093	6	32681270	T	C	0.234456	-0.0264764	0.0182626	0.147112	1.39453	0.497945	126374	-+-	0.234504	-0.0656026	0.0148202	9.71e-06	7.61765	0.022174	306123	-+-	0.0962	45
	APOE4_neg	rs9275094	6	32681285	C	T	0.234484	-0.0264744	0.0182608	0.147103	1.38592	0.500094	126375	-+-	0.234527	-0.065546	0.0148189	9.86e-06	7.66614	0.021643	306128	-+-	0.096639	45
	APOE4_neg	rs9275095	6	32681311	G	C	0.102857	-0.104685	0.027099	0.000113	3.96369	0.046492	123392	-?-	0.102998	-0.105635	0.0213877	7.99e-07	0.345365	0.556749	302858	-?-	0.97804	45
	APOE4_neg	rs9275096	6	32681319	T	C	0.23479	-0.0271194	0.0182537	0.137349	1.33464	0.513083	126371	-+-	0.234883	-0.0655438	0.0148051	9.68e-06	7.55415	0.02289	306126	-+-	0.102064	45
	APOE4_neg	rs9275097	6	32681349	G	A	0.102986	-0.104621	0.0270745	0.000112	3.95441	0.046749	123392	-?-	0.103119	-0.105547	0.0213694	7.99e-07	0.341983	0.558687	302858	-?-	0.978582	45
	APOE4_neg	rs9275098	6	32681384	T	C	0.102899	-0.10768	0.0257219	2.87e-05	4.08528	0.129686	126371	---	0.10308	-0.0966684	0.0206475	2.89e-06	2.93376	0.230644	306116	-+-	0.738509	45
	APOE4_neg	rs9275107	6	32681731	G	A	0.235108	-0.0339912	0.0192029	0.076715	0.195	0.658787	123392	-?-	0.235144	-0.0762268	0.0153231	6.66e-07	0.008028	0.928604	302859	-?-	0.08558	45
	APOE4_neg	rs9275113	6	32682048	G	A	0.235014	-0.0278739	0.0182327	0.126309	1.22776	0.541246	126371	-+-	0.235087	-0.0655588	0.0147958	9.51e-06	7.8243	0.019997	306128	-+-	0.108509	45
	APOE4_neg	rs9275121	6	32682408	G	A	0.235017	-0.027066	0.0182364	0.137751	1.40115	0.4963	126373	-+-	0.235122	-0.0654168	0.0147953	9.94e-06	7.65275	0.021789	306129	-+-	0.102451	45
	APOE4_neg	rs9275122	6	32682456	C	T	0.235014	-0.0270598	0.0182388	0.137893	1.39108	0.498804	126371	-+-	0.235116	-0.0654381	0.0147968	9.89e-06	7.65998	0.02171	306127	-+-	0.102231	45
	APOE4_neg	rs9275132	6	32682723	A	G	0.2353	-0.0260268	0.0182175	0.153086	1.38459	0.500427	126374	-+-	0.235405	-0.0653314	0.0147785	9.97e-06	7.66598	0.021645	306127	-+-	0.093831	45
	APOE4_neg	rs9275134	6	32682835	G	C	0.238512	-0.0245386	0.0179954	0.172675	1.17121	0.556767	126371	-+-	0.23883	-0.0652278	0.0145798	7.79e-06	7.45863	0.024009	306127	-+-	0.078944	45
	APOE4_neg	rs9275149	6	32683839	T	C	0.235902	-0.0263563	0.0182282	0.14819	1.21206	0.545513	126371	-+-	0.236049	-0.065421	0.0147912	9.87e-06	7.44523	0.024171	306128	-+-	0.096078	45
	APOE4_neg	rs7750477	6	32683930	G	C	0.235435	-0.0342934	0.0192006	0.074098	0.204504	0.65111	123392	-?-	0.235495	-0.0770463	0.0153212	5.03e-07	0.021244	0.884116	302859	-?-	0.081784	45
	APOE4_neg	rs3021062	6	32683964	T	C	0.235226	-0.0331122	0.0191916	0.084469	0.168525	0.681426	123392	-?-	0.235278	-0.076487	0.0153144	6.01e-07	0.014931	0.902746	302859	-?-	0.077307	45
	APOE4_neg	rs3021061	6	32684062	G	C	0.235172	-0.033381	0.019196	0.082048	0.176425	0.674463	123392	-?-	0.235212	-0.0764319	0.0153185	6.17e-07	0.014366	0.904595	302859	-?-	0.079619	45
	APOE4_neg	rs3021060	6	32684069	C	G	0.235163	-0.0334585	0.0191985	0.081379	0.172726	0.6777	123392	-?-	0.235204	-0.0763078	0.0153198	6.44e-07	0.01744	0.894935	302859	-?-	0.081068	45
	APOE4_neg	rs9275151	6	32684159	T	C	0.104301	-0.106795	0.0270654	8.03e-05	4.165	0.041267	123392	-?-	0.10446	-0.106748	0.0213675	5.97e-07	0.422403	0.515741	302858	-?-	0.99892	45
	APOE4_neg	rs9275152	6	32684419	C	T	0.092458	-0.110202	0.0272906	5.44e-05	3.4903	0.174619	126370	---	0.092312	-0.0993784	0.0219527	6.07e-06	2.37871	0.304418	306126	-+-	0.757303	45
	APOE4_neg	rs3021059	6	32684567	T	C	0.235259	-0.0260268	0.0182341	0.153459	1.46677	0.480279	126371	-+-	0.235392	-0.0656634	0.0147952	9.2e-06	7.65123	0.021805	306128	-+-	0.091416	45
	APOE4_neg	rs9275156	6	32684709	C	T	0.235118	-0.0263368	0.0182325	0.148586	1.33992	0.51173	126370	-+-	0.235214	-0.0659336	0.0147972	8.47e-06	7.5498	0.022939	306128	-+-	0.09174	45
	APOE4_neg	rs9275157	6	32684775	A	G	0.23988	-0.0282225	0.0182268	0.121516	1.57845	0.454197	126370	-+-	0.240535	-0.0660821	0.0147835	7.93e-06	7.72373	0.021029	306128	-+-	0.106697	45
	APOE4_neg	rs9275163	6	32685103	C	A	0.104506	-0.107269	0.0257157	3.06e-05	3.98487	0.136363	126370	---	0.104772	-0.096479	0.0206417	3e-06	2.96513	0.227055	306124	-+-	0.743496	45
	APOE4_neg	rs9275165	6	32685179	G	A	0.237186	-0.0267445	0.0182403	0.142574	1.28161	0.52687	126370	-+-	0.237508	-0.0655705	0.0147974	9.5e-06	7.81585	0.020082	306127	-+-	0.098318	45
	APOE4_neg	rs9275166	6	32685186	C	T	0.237191	-0.0266695	0.0182402	0.143693	1.30746	0.520102	126370	-+-	0.237511	-0.0655428	0.0147974	9.58e-06	7.87041	0.019542	306126	-+-	0.097908	45
	APOE4_neg	rs9275167	6	32685486	G	A	0.102815	-0.107298	0.0257165	3.05e-05	4.04733	0.13217	126369	---	0.102987	-0.0964514	0.0206366	3e-06	2.74911	0.252952	306126	-+-	0.742205	45
	APOE4_neg	rs9275183	6	32686725	G	A	0.123416	-0.0779832	0.0248439	0.001703	1.97832	0.159567	123392	-?-	0.123683	-0.104306	0.019633	1.1e-07	0.409682	0.522131	302859	-?-	0.405825	45
	APOE4_neg	rs9275184	6	32686937	C	T	0.103591	-0.108273	0.0256322	2.43e-05	4.13092	0.12676	126372	---	0.103803	-0.0954542	0.0205486	3.45e-06	2.60088	0.272412	306126	-+-	0.69641	45
	APOE4_neg	rs2856683	6	32687441	G	T	0.234971	-0.0264425	0.018238	0.147083	1.56609	0.457012	126372	-+-	0.235054	-0.0655684	0.0147962	9.49e-06	7.24442	0.026724	306127	-+-	0.095713	45
	APOE4_neg	rs9275185	6	32687528	T	G	0.10287	-0.106879	0.0257014	3.24e-05	4.01255	0.134489	126370	---	0.103027	-0.0968006	0.0206309	2.75e-06	2.71936	0.256742	306128	-+-	0.759757	45
	APOE4_neg	rs2935909	6	32688185	G	T	0.241218	-0.0389914	0.0194325	0.04482	0.46582	0.494917	123392	-?-	0.241464	-0.0814075	0.0155091	1.56e-07	0.092687	0.760789	302859	-?-	0.088003	45
	APOE4_neg	rs3104362	6	32688920	G	T	0.234799	-0.0333541	0.0192179	0.082644	0.175809	0.675	123392	-?-	0.234813	-0.0765377	0.0153366	6.13e-07	0.010168	0.919681	302859	-?-	0.079042	45
	APOE4_neg	rs9275201	6	32688946	A	G	0.099425	-0.104323	0.0261621	6.74e-05	3.81789	0.148237	126372	---	0.099424	-0.0978135	0.021016	3.3e-06	2.84849	0.24069	306126	-+-	0.846173	45
	APOE4_neg	rs9275203	6	32689170	A	G	0.102841	-0.108006	0.0257113	2.69e-05	4.11362	0.127861	126374	---	0.103018	-0.0967125	0.0206317	2.81e-06	2.71917	0.256767	306126	-+-	0.731931	45
	APOE4_neg	rs3129712	6	32689423	A	T	0.235033	-0.0335299	0.0192019	0.080785	0.180894	0.670606	123392	-?-	0.235072	-0.0763661	0.0153222	6.34e-07	0.00876	0.925432	302859	-?-	0.081208	45
	APOE4_neg	rs9275206	6	32689788	G	A	0.098007	-0.10615	0.0278158	0.000137	4.20278	0.040358	123392	-?-	0.098113	-0.106446	0.0219429	1.25e-06	0.420144	0.516865	302858	-?-	0.993337	45
	APOE4_neg	rs9275207	6	32689933	G	A	0.102845	-0.108187	0.0257117	2.61e-05	4.13203	0.12669	126368	---	0.103015	-0.0967103	0.020632	2.81e-06	2.67809	0.262095	306126	-+-	0.727739	45
	APOE4_neg	rs9275213	6	32690558	C	T	0.102854	-0.108026	0.0257081	2.68e-05	4.11596	0.127711	126371	---	0.103014	-0.0966365	0.0206318	2.86e-06	2.78923	0.247929	306125	-+-	0.729723	45
	APOE4_neg	rs9275214	6	32690888	A	G	0.102814	-0.108453	0.0257413	2.55e-05	4.26781	0.118374	126319	---	0.10299	-0.0971818	0.0206388	2.53e-06	2.77696	0.249454	306105	-+-	0.732661	45
	APOE4_neg	rs9275221	6	32691322	C	T	0.10272	-0.108358	0.0257257	2.56e-05	4.27083	0.118196	126375	---	0.102908	-0.0974949	0.0206478	2.38e-06	3.07025	0.215429	306125	-+-	0.7419	45
	APOE4_neg	rs9275223	6	32692062	A	G	0.10279	-0.107785	0.0257154	2.8e-05	4.2226	0.12108	126372	---	0.102976	-0.0975357	0.020633	2.31e-06	2.81997	0.244147	306128	-+-	0.75593	45
	APOE4_neg	rs9275275	6	32694830	A	G	0.102766	-0.107292	0.0257412	3.11e-05	4.40491	0.110531	126365	---	0.102961	-0.103119	0.0206397	5.96e-07	2.41095	0.29955	306125	-+-	0.89931	45
	APOE4_neg	rs9275293	6	32695531	C	T	0.102786	-0.107496	0.0257227	2.96e-05	4.42053	0.109672	126371	---	0.102963	-0.102406	0.0206368	7.1e-07	2.79708	0.246958	306124	-+-	0.877336	45
	APOE4_neg	rs9275296	6	32695654	C	T	0.102788	-0.107699	0.0257272	2.87e-05	4.43999	0.10861	126372	---	0.10297	-0.10249	0.0206355	6.94e-07	2.72003	0.256657	306126	-+-	0.874498	45
	APOE4_neg	rs138210793	6	32696093	C	CA	0.101206	-0.103983	0.025907	6.04e-05	4.27892	0.117718	126374	---	0.10127	-0.102533	0.020788	8.27e-07	2.62407	0.269272	306126	-+-	0.965183	45
	APOE4_neg	rs373544996	6	32696096	G	A	0.102873	-0.107595	0.0257217	2.91e-05	4.31062	0.115867	126374	---	0.103043	-0.101946	0.0206306	7.89e-07	2.5993	0.272628	306126	-+-	0.863955	45
	APOE4_neg	rs9275300	6	32696349	G	A	0.102869	-0.108276	0.0257343	2.61e-05	4.37837	0.112008	126345	---	0.103053	-0.102887	0.0206378	6.3e-07	2.75332	0.25242	306099	-+-	0.870198	45
	APOE4_neg	rs9275307	6	32697213	T	A	0.102765	-0.107512	0.025725	2.96e-05	4.42169	0.109608	126374	---	0.102948	-0.102086	0.0206377	7.69e-07	2.68071	0.261752	306127	-+-	0.869294	45
	APOE4_neg	rs9275308	6	32697478	A	T	0.102691	-0.107781	0.0257385	2.85e-05	4.45069	0.10803	126375	---	0.102868	-0.102176	0.0206487	7.62e-07	2.64067	0.267046	306128	-+-	0.865098	45
	APOE4_neg	rs9275310	6	32697542	G	T	0.102785	-0.107716	0.0257242	2.86e-05	4.44238	0.10848	126374	---	0.102969	-0.102132	0.0206363	7.59e-07	2.66201	0.264212	306127	-+-	0.865541	45
	APOE4_neg	rs9275311	6	32697863	T	G	0.102792	-0.107719	0.0257227	2.85e-05	4.44222	0.108489	126373	---	0.102977	-0.102313	0.020635	7.25e-07	2.64436	0.266554	306126	-+-	0.869759	45
	APOE4_neg	rs9275312	6	32697951	G	A	0.128273	-0.0719494	0.0231548	0.001896	2.43836	0.295472	126375	---	0.12841	-0.0974574	0.0186433	1.75e-07	3.32564	0.189604	306129	-+-	0.390864	45
	APOE4_neg	rs9275313	6	32697982	T	G	0.102786	-0.107988	0.025725	2.73e-05	4.40235	0.110673	126374	---	0.102972	-0.102413	0.0206356	7.07e-07	2.63976	0.267167	306128	-+-	0.865729	45
	APOE4_neg	rs9275314	6	32698132	A	C	0.10253	-0.107645	0.0257662	2.98e-05	4.43994	0.108612	126373	---	0.102709	-0.101891	0.0206741	8.44e-07	2.75694	0.251963	306125	-+-	0.861691	45
	APOE4_neg	rs9275315	6	32698135	A	C	0.10253	-0.107717	0.0257663	2.94e-05	4.44644	0.10826	126374	---	0.102708	-0.101636	0.0206749	9e-07	2.75583	0.252104	306125	-+-	0.853984	45
	APOE4_neg	rs9275318	6	32698396	G	A	0.12355	-0.075035	0.0235554	0.001452	2.89038	0.235701	126372	---	0.123684	-0.0980506	0.018928	2.26e-07	3.67957	0.158852	306127	-+-	0.446272	45
	APOE4_neg	rs9275319	6	32698518	G	A	0.123516	-0.0751008	0.023553	0.001436	2.88442	0.236405	126375	---	0.123639	-0.097819	0.0189316	2.43e-07	3.62565	0.163192	306128	-+-	0.452188	45
	APOE4_neg	rs9275324	6	32698858	T	C	0.102078	-0.10803	0.0258162	2.89e-05	4.48435	0.106227	126375	---	0.102231	-0.102143	0.0207129	8.31e-07	2.25756	0.323427	306127	-+-	0.858832	45
	APOE4_neg	rs9275325	6	32698874	T	G	0.102083	-0.108026	0.0258144	2.89e-05	4.48374	0.106259	126375	---	0.102227	-0.101918	0.020709	8.75e-07	2.64177	0.266899	306127	-+-	0.853549	45
	APOE4_neg	rs9275326	6	32698883	T	C	0.10201	-0.107966	0.0258265	2.94e-05	4.47916	0.106503	126375	---	0.102147	-0.101831	0.0207195	9.05e-07	2.6572	0.264848	306126	-+-	0.853002	45
	APOE4_neg	rs9275327	6	32699025	T	C	0.127536	-0.0714273	0.0232107	0.002097	2.39919	0.301316	126375	---	0.127648	-0.0969912	0.0186905	2.15e-07	3.30585	0.191489	306129	-+-	0.390978	45
	APOE4_neg	rs9275328	6	32699045	T	C	0.127535	-0.0714788	0.0232112	0.002082	2.38041	0.304159	126374	---	0.127647	-0.0969548	0.0186904	2.18e-07	3.29116	0.192901	306129	-+-	0.392608	45
	APOE4_neg	rs9275330	6	32699098	G	A	0.127619	-0.0722267	0.0232049	0.001863	2.32257	0.313084	126374	---	0.127704	-0.0959054	0.0186844	2.91e-07	3.17875	0.204053	306128	-+-	0.426735	45
	APOE4_neg	rs9275331	6	32699122	G	A	0.127613	-0.0722202	0.0232044	0.001864	2.32203	0.313168	126374	---	0.127696	-0.0957733	0.018684	3.02e-07	3.19976	0.20192	306129	-+-	0.429182	45
	APOE4_neg	rs9275333	6	32699191	C	T	0.127571	-0.0718344	0.0232067	0.001974	2.40307	0.300732	126375	---	0.127658	-0.09577	0.0186886	3.04e-07	3.2081	0.201081	306128	-+-	0.421813	45
	APOE4_neg	rs10535769	6	32699229	C	CATG	0.127299	-0.0712812	0.0245409	0.003689	2.35416	0.124949	123392	-?-	0.127481	-0.106124	0.0193906	4.53e-08	0.291989	0.588949	302859	-?-	0.265256	45
	APOE4_neg	rs9275334	6	32699330	C	T	0.102083	-0.108722	0.0257894	2.52e-05	4.55441	0.10257	126374	---	0.102207	-0.099236	0.0206923	1.65e-06	2.48213	0.289077	306126	-+-	0.774192	45
	APOE4_neg	rs9275338	6	32699566	T	A	0.125919	-0.0677929	0.0232138	0.003508	2.11217	0.347815	126375	---	0.125942	-0.0911969	0.0186955	1.09e-06	2.8281	0.243156	306128	-+-	0.432342	45
	APOE4_neg	rs9275356	6	32700073	G	C	0.101182	-0.103338	0.0268671	0.000121	4.18299	0.123503	125892	---	0.102271	-0.108137	0.021271	3.77e-07	1.9507	0.37706	305585	-+-	0.888644	45
	APOE4_neg	rs9275358	6	32700118	G	C	0.126105	-0.0690393	0.0246576	0.005126	2.48471	0.114957	123392	-?-	0.126221	-0.105741	0.0194883	5.9e-08	0.56269	0.453178	302859	-?-	0.242876	45
	APOE4_neg	rs9275360	6	32700160	T	A	0.121869	-0.0701468	0.0251641	0.005325	2.46131	0.116681	123392	-?-	0.12179	-0.109081	0.0199011	4.33e-08	0.761312	0.382918	302859	-?-	0.224898	45	rs9275360	HLA-DQB1	HLA
	APOE4_neg	rs9275362	6	32700180	T	C	0.124371	-0.0750814	0.0235171	0.001417	2.75287	0.252477	126364	---	0.124098	-0.0972458	0.0189579	2.96e-07	3.20366	0.201528	306109	-+-	0.463119	45
	APOE4_neg	rs2647045	6	32700323	A	G	0.240687	-0.0185092	0.0180846	0.306066	1.28351	0.526368	126372	-+-	0.240706	-0.0654445	0.0146795	8.38e-06	7.30558	0.025919	306126	-+-	0.04392	45
	APOE4_neg	rs9275365	6	32700348	A	G	0.127874	-0.0722804	0.0231873	0.001833	2.4925	0.287581	126375	---	0.127966	-0.09713	0.018672	2.01e-07	3.39823	0.182845	306128	-+-	0.403893	45
	APOE4_neg	rs9275373	6	32700634	A	G	0.114208	-0.090218	0.0245396	0.000238	3.2711	0.194845	126375	---	0.114498	-0.0899017	0.019741	5.34e-06	2.19122	0.334336	306128	-+-	0.991964	45
	APOE4_neg	rs9282196	6	32700658	AG	A	0.123671	-0.0759603	0.0235395	0.001257	2.68729	0.260893	126374	---	0.123784	-0.0983507	0.0189207	2.06e-07	3.80086	0.149504	306127	-+-	0.458467	45
	APOE4_neg	rs9275382	6	32701054	C	T	0.106705	-0.104445	0.0253096	3.72e-05	3.78922	0.150377	126373	---	0.106858	-0.100003	0.0203416	8.99e-07	2.33498	0.311148	306128	-+-	0.891146	45
	APOE4_neg	rs9275383	6	32701069	T	G	0.107282	-0.103585	0.0252231	4.06e-05	3.71167	0.156323	126373	---	0.107463	-0.100073	0.0202666	8.04e-07	2.37029	0.305702	306127	-+-	0.913549	45
	APOE4_neg	rs9275387	6	32701236	C	T	0.102878	-0.107694	0.0257109	2.84e-05	4.18176	0.123579	126374	---	0.103031	-0.102013	0.0206302	7.76e-07	2.40162	0.300951	306126	-+-	0.863138	45
	APOE4_neg	rs9275394	6	32701677	C	A	0.102852	-0.1072	0.0257157	3.1e-05	4.26365	0.118621	126374	---	0.10302	-0.101675	0.0206288	8.42e-07	2.59478	0.273244	306128	-+-	0.866871	45
	APOE4_neg	rs9275395	6	32701706	G	A	0.102865	-0.108025	0.0257142	2.69e-05	4.21327	0.121647	126373	---	0.103024	-0.101539	0.020628	8.7e-07	2.64323	0.266704	306126	-+-	0.844016	45
	APOE4_neg	rs9275400	6	32701984	G	C	0.102872	-0.107905	0.0257173	2.75e-05	4.20205	0.122331	126374	---	0.103032	-0.101484	0.0206273	8.82e-07	2.69294	0.260158	306127	-+-	0.845545	45
	APOE4_neg	rs9275422	6	32702771	A	G	0.102875	-0.107545	0.0257125	2.92e-05	4.16857	0.124396	126373	---	0.103031	-0.101822	0.0206275	8.11e-07	2.60296	0.272129	306128	-+-	0.862174	45
	APOE4_neg	rs9275426	6	32703135	C	T	0.102836	-0.107613	0.0257184	2.89e-05	4.1747	0.124015	126375	---	0.102986	-0.101692	0.0206336	8.44e-07	2.59585	0.273097	306128	-+-	0.857468	45
	APOE4_neg	rs9275429	6	32703280	A	G	0.102857	-0.107744	0.0257152	2.82e-05	4.18647	0.123288	126373	---	0.10301	-0.101788	0.0206309	8.21e-07	2.55202	0.279149	306126	-+-	0.856608	45
	APOE4_neg	rs9275430	6	32703309	T	C	0.102864	-0.107634	0.025714	2.87e-05	4.17641	0.12391	126372	---	0.103015	-0.101451	0.0206304	8.92e-07	2.74262	0.253774	306125	-+-	0.851214	45
	APOE4_neg	rs9275434	6	32703470	T	C	0.102857	-0.107606	0.0257219	2.9e-05	4.17381	0.124071	126371	---	0.103012	-0.101356	0.0206308	9.14e-07	2.67075	0.26306	306123	-+-	0.849665	45
	APOE4_neg	rs9275435	6	32703555	C	G	0.102863	-0.107412	0.0257189	3e-05	4.15451	0.125274	126374	---	0.10301	-0.101563	0.0206307	8.68e-07	2.56681	0.277092	306127	-+-	0.859201	45
	APOE4_neg	rs9275437	6	32703635	T	C	0.102865	-0.107307	0.0257132	3.04e-05	4.14431	0.125914	126375	---	0.103006	-0.101926	0.0206317	7.94e-07	2.51617	0.284198	306123	-+-	0.870323	45
	APOE4_neg	rs9275442	6	32703978	A	G	0.102857	-0.107272	0.0257213	3.07e-05	4.14166	0.126081	126373	---	0.103006	-0.101406	0.0206317	9.04e-07	2.68391	0.261334	306124	-+-	0.85878	45
	APOE4_neg	rs9275476	6	32704847	C	T	0.102712	-0.107267	0.0257371	3.11e-05	4.14321	0.125983	126375	---	0.102862	-0.101245	0.0206493	9.61e-07	2.57182	0.276398	306128	-+-	0.855168	45
	APOE4_neg	rs9275477	6	32704864	C	A	0.102511	-0.107569	0.0257676	3.02e-05	4.17708	0.123868	126374	---	0.102633	-0.101951	0.0206781	8.36e-07	2.63164	0.268254	306127	-+-	0.864958	45
	APOE4_neg	rs9275486	6	32705322	A	T	0.102796	-0.107237	0.0257238	3.1e-05	4.13873	0.126266	126375	---	0.102938	-0.101756	0.0206402	8.37e-07	2.57052	0.276579	306127	-+-	0.868008	45
	APOE4_neg	rs9275490	6	32705608	G	C	0.102846	-0.107447	0.0257231	2.99e-05	4.1584	0.12503	126372	---	0.102994	-0.101769	0.0206328	8.27e-07	2.56583	0.277227	306127	-+-	0.863263	45
	APOE4_neg	rs9275495	6	32705797	T	A	0.102624	-0.107426	0.0257551	3.07e-05	4.16028	0.124913	126374	---	0.102762	-0.101442	0.0206666	9.34e-07	2.45712	0.292713	306125	-+-	0.856176	45
	APOE4_neg	rs9275503	6	32706154	G	A	0.102571	-0.105108	0.0271389	0.000109	4.10785	0.042684	123392	-?-	0.102636	-0.109678	0.0214178	3.1e-07	0.034298	0.853074	302858	-?-	0.894819	45
	APOE4_neg	rs9275530	6	32707746	C	G	0.10287	-0.107736	0.0257118	2.82e-05	4.18589	0.123324	126375	---	0.103023	-0.101676	0.0206272	8.41e-07	2.59484	0.273236	306128	-+-	0.854159	45
	APOE4_neg	rs9275532	6	32707857	G	C	0.10311	-0.10919	0.0256959	2.17e-05	4.32576	0.114993	126366	---	0.103286	-0.101857	0.0206102	7.87e-07	2.78113	0.248934	306116	-+-	0.823825	45
	APOE4_neg	rs9275541	6	32708382	G	C	0.102922	-0.104206	0.0270735	0.00012	4.01162	0.045188	123392	-?-	0.103041	-0.110305	0.0213575	2.46e-07	0.05056	0.822091	302858	-?-	0.859589	45
	APOE4_neg	rs4273728	6	32710714	C	T	0.102769	-0.105623	0.0257238	4.07e-05	4.18542	0.123353	126370	---	0.10294	-0.101899	0.0206323	8e-07	2.34271	0.309947	306124	-+-	0.910064	45
	APOE4_neg	rs9275583	6	32712522	A	G	0.102767	-0.105813	0.0257266	3.95e-05	4.14902	0.125618	126370	---	0.102936	-0.101944	0.0206293	7.89e-07	2.59762	0.272856	306127	-+-	0.906603	45
	APOE4_neg	rs9275592	6	32712843	T	G	0.102837	-0.102591	0.0270849	0.000153	4.00441	0.045381	123392	-?-	0.102959	-0.110843	0.0213623	2.16e-07	0.035928	0.849664	302858	-?-	0.810925	45
	APOE4_neg	rs7454108	6	32713706	C	T	0.102636	-0.107455	0.0257358	3.01e-05	4.44227	0.108486	126374	---	0.102776	-0.101851	0.0206429	8.2e-07	2.58495	0.274591	306128	-+-	0.865108	45
	APOE4_neg	rs3957146	6	32713753	C	T	0.102672	-0.107713	0.0257336	2.88e-05	4.46867	0.107063	126373	---	0.1028	-0.101685	0.0206422	8.54e-07	2.60423	0.271956	306126	-+-	0.854986	45
	APOE4_neg	rs3998159	6	32714242	C	A	0.103471	-0.103408	0.0256461	5.59e-05	5.06089	0.079624	126374	---	0.103645	-0.10167	0.0205641	7.79e-07	2.535	0.281534	306127	-+-	0.957807	45
	APOE4_neg	rs3957148	6	32714360	G	A	0.10396	-0.100237	0.0256015	9.12e-05	5.20263	0.074176	126375	---	0.104025	-0.102453	0.0205292	6.13e-07	2.3601	0.307264	306128	-+-	0.946142	45
	APOE4_neg	rs9275599	6	32714652	T	C	0.097796	-0.0913469	0.026258	0.000507	5.34856	0.068957	126375	+--	0.097944	-0.0967675	0.0210715	4.45e-06	2.46201	0.291999	306128	-+-	0.87208	45
	APOE4_neg	rs192675224	6	40738627	A	G	0.00249	0.537083	0.140787	0.000137	0.372046	0.830255	126157	+++	0.002434	0.673452	0.120433	2.3e-08	0.254869	0.880351	305608	+++	0.461708	46
	APOE4_neg	rs150085726	6	40761805	A	G	0.0027	0.539844	0.136137	7.4e-05	0.225205	0.893506	126157	+++	0.002716	0.676839	0.114967	4.04e-09	0.224465	0.893836	305608	+++	0.442004	46
	APOE4_neg	rs77579690	6	40858651	A	G	0.002606	0.764031	0.144235	1.2e-07	0.608679	0.435286	123330	+?+	0.002545	0.778056	0.121131	1.38e-10	2.31083	0.128476	302666	+?+	0.940624	46
	APOE4_neg	rs143202663	6	40897501	C	T	0.003079	0.737832	0.124072	2.81e-09	0.529892	0.767247	126311	+++	0.002984	0.711562	0.106834	2.83e-11	1.0028	0.605682	305935	+++	0.87251	46
	APOE4_neg	rs12664332	6	40936291	A	G	0.003488	0.73104	0.116266	3.33e-10	0.870877	0.646981	126312	+++	0.003314	0.735013	0.101729	5.21e-13	0.85711	0.65145	305937	+++	0.97947	46
	APOE4_neg	rs145342536	6	40944149	A	T	0.003507	0.741543	0.116352	1.91e-10	1.04079	0.594287	126311	+++	0.003362	0.73712	0.101527	4.02e-13	0.886428	0.64197	305936	+++	0.977137	46
	APOE4_neg	rs187370608	6	40974457	A	G	0.003307	0.850761	0.117501	4.66e-13	2.88337	0.236529	126367	+++	0.003142	0.857924	0.103578	1.27e-16	1.18061	0.554158	306122	+++	0.963513	46
	APOE4_neg	rs143332484	6	41161469	T	C	0.010394	0.360886	0.0732546	8.53e-07	0.894454	0.639399	126370	+++	0.010044	0.366369	0.0622488	4.08e-09	0.832284	0.659587	306113	+++	0.954506	46
	APOE4_neg	rs75932628	6	41161514	T	C	0.003007	0.856033	0.123201	3.84e-12	1.68549	0.430527	126234	+++	0.00289	0.943146	0.106572	9.28e-19	1.31622	0.517829	305804	+++	0.592831	46	rs75932628	TREM2	TREM2
	APOE4_neg	rs34346157	6	41198572	A	G	0.366632	-0.0244054	0.0160336	0.127964	1.15906	0.560161	126373	---	0.368989	-0.060979	0.0130141	2.84e-06	0.109025	0.946947	306129	---	0.076549	46
	APOE4_neg	rs9394778	6	41247320	A	G	0.412533	-0.0346184	0.0155995	0.026495	0.852815	0.65285	126372	---	0.413207	-0.0646335	0.0126813	3.52e-07	3.04229	0.218462	306127	---	0.135422	46
	APOE4_neg	rs3857580	6	41248596	G	A	0.412944	-0.0341309	0.0156017	0.028718	0.999577	0.606659	126371	---	0.413558	-0.0646228	0.0126852	3.57e-07	2.89811	0.234792	306127	---	0.129416	46
	APOE4_neg	rs17644657	6	41273203	G	A	0.375413	-0.0251404	0.0159918	0.115926	0.389758	0.822934	126374	---	0.375159	-0.064498	0.0130252	7.49e-07	0.788159	0.674301	306129	---	0.056372	46
	APOE4_neg	rs1931833	6	47459545	A	T	0.278188	0.0554498	0.0172069	0.001277	0.579592	0.748416	126374	+++	0.278327	0.083944	0.0140339	2.27e-09	1.71031	0.425217	306129	+++	0.19938	47
	APOE4_neg	rs7740963	6	47459875	T	C	0.278012	0.0549663	0.017208	0.001409	0.595164	0.742612	126374	+++	0.278168	0.0833213	0.0140367	3e-09	1.71231	0.424792	306128	+++	0.201626	47
	APOE4_neg	rs9381562	6	47462031	A	C	0.277072	0.054097	0.0172295	0.001698	0.57444	0.750347	126373	+++	0.277155	0.0854848	0.0140667	1.26e-09	1.65648	0.436817	306128	+++	0.158181	47
	APOE4_neg	rs9473117	6	47463548	C	A	0.278054	0.0548972	0.0172064	0.001427	0.640154	0.726093	126374	+++	0.278195	0.083727	0.0140338	2.5e-09	1.61505	0.445961	306127	+++	0.19412	47
	APOE4_neg	rs9381563	6	47464901	C	T	0.363075	0.0648191	0.0160445	5.4e-05	0.2166	0.897358	126372	+++	0.363022	0.0752763	0.0130414	8.04e-09	2.63136	0.268292	306124	+++	0.613048	47
	APOE4_neg	rs9369693	6	47466015	C	A	0.277043	0.0532971	0.0181608	0.00335	0.628004	0.428088	123392	+?+	0.277342	0.0818113	0.0145631	1.98e-08	0.623607	0.42971	302859	+?+	0.220586	47
	APOE4_neg	rs9369695	6	47472829	A	C	0.276629	0.0562206	0.0172171	0.001099	0.431478	0.805946	126375	+++	0.27671	0.0865464	0.0140587	7.68e-10	1.71368	0.424501	306128	+++	0.172443	47	rs9369695	CD2AP	CD2AP
	APOE4_neg	rs4715018	6	47474135	C	T	0.276606	0.0564115	0.0172123	0.001053	0.416566	0.811977	126375	+++	0.276686	0.0856418	0.0140538	1.14e-09	1.62703	0.443298	306127	+++	0.188338	47
	APOE4_neg	rs60924431	6	47474418	T	TA	0.276367	0.0552436	0.0172319	0.001353	0.426784	0.807839	126375	+++	0.276314	0.0852406	0.014076	1.44e-09	1.81585	0.40336	306129	+++	0.177593	47
	APOE4_neg	rs1931837	6	47474641	T	C	0.276626	0.0560306	0.0172079	0.001135	0.37918	0.827298	126375	+++	0.27667	0.0857978	0.0140544	1.06e-09	1.67955	0.431808	306128	+++	0.1803	47
	APOE4_neg	rs9381564	6	47476070	G	A	0.276725	0.0559237	0.017198	0.001153	0.400376	0.818577	126373	+++	0.276773	0.0855775	0.0140452	1.14e-09	1.79862	0.406851	306128	+++	0.181701	47
	APOE4_neg	rs1004173	6	47477281	T	C	0.276789	0.0560334	0.017192	0.001123	0.416948	0.811822	126374	+++	0.276832	0.0851405	0.0140389	1.36e-09	1.72161	0.422822	306128	+++	0.189707	47
	APOE4_neg	rs4715019	6	47479305	A	T	0.27609	0.0553268	0.0172013	0.001304	0.264918	0.875939	126374	+++	0.276055	0.0825436	0.0140405	4.24e-09	1.662	0.435615	306127	+++	0.220276	47
	APOE4_neg	rs9367279	6	47480600	G	A	0.27615	0.0549095	0.0171982	0.001416	0.262531	0.876985	126375	+++	0.276131	0.0826789	0.0140376	3.97e-09	1.70402	0.426556	306127	+++	0.210946	47
	APOE4_neg	rs9473119	6	47482882	A	G	0.276131	0.0546359	0.0172011	0.001499	0.237856	0.887872	126372	+++	0.276118	0.0833517	0.0140365	2.96e-09	1.92249	0.382416	306128	+++	0.195849	47
	APOE4_neg	rs9296558	6	47484147	T	C	0.276157	0.054634	0.0171988	0.001497	0.224062	0.894017	126372	+++	0.276115	0.0832854	0.0140349	3.04e-09	1.90363	0.38604	306127	+++	0.196785	47
	APOE4_neg	rs9296559	6	47484534	C	T	0.276026	0.0545024	0.0172057	0.001544	0.213692	0.898664	126372	+++	0.276016	0.0827876	0.0140386	3.8e-09	1.68418	0.430809	306127	+++	0.202729	47
	APOE4_neg	rs9349407	6	47485642	C	G	0.276147	0.0543111	0.0171994	0.001597	0.206305	0.901989	126372	+++	0.276117	0.0833011	0.0140357	3.02e-09	1.84454	0.397616	306128	+++	0.191565	47
	APOE4_neg	rs4711878	6	47488382	G	A	0.276898	0.0538999	0.0171778	0.00171	0.180772	0.913578	126373	+++	0.2768	0.0839927	0.0140185	2.14e-09	2.15046	0.341219	306128	+++	0.174677	47
	APOE4_neg	rs6931478	6	47494177	A	C	0.27674	0.0533407	0.0181081	0.003234	0.129995	0.718437	123392	+?+	0.27683	0.0786688	0.0145194	6.16e-08	0.745339	0.387956	302859	+?+	0.275148	47
	APOE4_neg	rs9349409	6	47495390	T	G	0.276879	0.0539814	0.0171794	0.001684	0.192068	0.908433	126373	+++	0.276799	0.0835062	0.0140181	2.64e-09	2.09693	0.350476	306125	+++	0.182979	47
	APOE4_neg	rs9395262	6	47497531	C	T	0.27692	0.0541747	0.0171782	0.001619	0.201898	0.903979	126372	+++	0.276812	0.0832054	0.0140185	3.01e-09	2.01381	0.365348	306129	+++	0.190396	47
	APOE4_neg	rs7738044	6	47501537	G	A	0.27694	0.0541084	0.0171778	0.001641	0.201588	0.904119	126374	+++	0.276826	0.0836028	0.0140183	2.53e-09	2.02733	0.362887	306129	+++	0.183408	47
	APOE4_neg	rs10676828	6	47504687	GAGA	G	0.277193	0.0556778	0.0171802	0.001198	0.160723	0.922783	126375	+++	0.277121	0.0833268	0.0140233	2.89e-09	1.85603	0.395337	306129	+++	0.212461	47
	APOE4_neg	rs9473122	6	47507226	T	C	0.27683	0.0526598	0.0181045	0.003642	0.144986	0.703374	123392	+?+	0.276904	0.0793332	0.0145163	4.73e-08	0.647279	0.421087	302859	+?+	0.25036	47
	APOE4_neg	rs9473123	6	47507603	A	G	0.276893	0.0521189	0.0181036	0.004003	0.161277	0.687983	123392	+?+	0.276923	0.0801569	0.0145154	3.43e-08	0.664129	0.415106	302859	+?+	0.226907	47
	APOE4_neg	rs9463335	6	47511400	A	G	0.272699	0.0561166	0.017281	0.001171	0.182774	0.912664	126374	+++	0.27254	0.081651	0.0141058	7.29e-09	1.92598	0.381749	306126	+++	0.252325	47
	APOE4_neg	rs13211285	6	47511882	T	C	0.27711	0.0525014	0.0172061	0.002287	0.18024	0.913821	126295	+++	0.276929	0.0830618	0.0140357	3.35e-09	1.87179	0.392235	306035	+++	0.168712	47
	APOE4_neg	rs4711880	6	47512940	G	A	0.276038	0.0529842	0.0181285	0.003482	0.154014	0.694728	123392	+?+	0.276151	0.0787502	0.0145314	6.12e-08	0.552875	0.457145	302859	+?+	0.267399	47
	APOE4_neg	rs1872505	6	47513239	G	C	0.276817	0.0525033	0.0181054	0.003745	0.15672	0.692194	123392	+?+	0.276847	0.0791817	0.0145153	5.01e-08	0.57595	0.447904	302859	+?+	0.250256	47
	APOE4_neg	rs9473126	6	47514097	G	C	0.276112	0.0543528	0.0172019	0.001586	0.188802	0.909918	126374	+++	0.276026	0.0831014	0.0140355	3.29e-09	1.82798	0.400922	306127	+++	0.195319	47
	APOE4_neg	rs4715025	6	47515917	G	C	0.276219	0.0545952	0.0172019	0.001512	0.22106	0.895359	126372	+++	0.276181	0.0829578	0.0140352	3.5e-09	1.77282	0.412132	306125	+++	0.201394	47
	APOE4_neg	rs7749271	6	47517266	C	T	0.276979	0.0539407	0.0171778	0.001696	0.210315	0.900183	126374	+++	0.276853	0.0832339	0.0140171	2.97e-09	1.83448	0.39962	306128	+++	0.186396	47
	APOE4_neg	rs7767350	6	47517390	T	C	0.276161	0.0543035	0.0172006	0.001601	0.197658	0.905898	126372	+++	0.276087	0.0831861	0.0140342	3.16e-09	1.78639	0.409346	306124	+++	0.193223	47
	APOE4_neg	rs67595579	6	47519361	T	TGTGATG	0.276638	0.0550969	0.0171945	0.00136	0.25714	0.879352	126367	+++	0.276602	0.0824846	0.014026	4.19e-09	1.93609	0.379826	306127	+++	0.217081	47
	APOE4_neg	rs10948363	6	47520026	G	A	0.276128	0.0544323	0.0172088	0.001568	0.237611	0.887981	126374	+++	0.276109	0.0819163	0.0140401	5.54e-09	1.54006	0.463	306126	+++	0.215886	47
	APOE4_neg	rs9296561	6	47521202	A	G	0.276987	0.0541008	0.0171791	0.001644	0.22397	0.894057	126374	+++	0.276879	0.0836093	0.0140181	2.53e-09	1.96302	0.374745	306129	+++	0.183222	47
	APOE4_neg	rs6913202	6	47521368	G	A	0.276223	0.0548451	0.0172005	0.001436	0.235277	0.889017	126372	+++	0.276193	0.0831861	0.0140347	3.17e-09	1.91457	0.383933	306127	+++	0.201713	47
	APOE4_neg	rs7749167	6	47526204	A	G	0.277019	0.0540089	0.017179	0.001675	0.218179	0.89665	126372	+++	0.276914	0.0838171	0.0140176	2.3e-09	1.93853	0.379362	306129	+++	0.178804	47
	APOE4_neg	rs9296564	6	47527023	G	A	0.276898	0.0536972	0.0171831	0.001786	0.206758	0.901785	126372	+++	0.27677	0.0835955	0.0140235	2.58e-09	1.77908	0.410844	306126	+++	0.177639	47
	APOE4_neg	rs7754282	6	47534288	C	G	0.276918	0.0527774	0.0181049	0.003568	0.177002	0.673963	123392	+?+	0.277005	0.0794321	0.0145152	4.55e-08	0.556184	0.455802	302859	+?+	0.250687	47
	APOE4_neg	rs6904764	6	47535761	T	A	0.276993	0.0533607	0.0171819	0.001907	0.189327	0.909679	126372	+++	0.276923	0.0839596	0.0140193	2.17e-09	2.00108	0.367681	306128	+++	0.167626	47
	APOE4_neg	rs9473128	6	47537274	T	C	0.277023	0.0540155	0.0171792	0.001673	0.23251	0.890248	126373	+++	0.276932	0.0837923	0.0140179	2.33e-09	1.90212	0.38633	306129	+++	0.17927	47
	APOE4_neg	rs9349413	6	47543755	G	A	0.272432	0.0570238	0.0172903	0.000979	0.223804	0.894132	126374	+++	0.272333	0.0813625	0.0141106	8.33e-09	1.92745	0.381469	306128	+++	0.275451	47
	APOE4_neg	rs901186	6	47546510	A	T	0.276985	0.0541103	0.0171814	0.001644	0.240131	0.886862	126361	+++	0.276838	0.0840709	0.0140187	2.07e-09	2.01061	0.365933	306123	+++	0.176638	47
	APOE4_neg	rs7774667	6	47547022	A	G	0.276853	0.0527879	0.018105	0.003561	0.187537	0.664975	123392	+?+	0.276903	0.0795494	0.0145156	4.35e-08	0.561946	0.453477	302859	+?+	0.248794	47
	APOE4_neg	rs2151974	6	47547894	A	G	0.277437	0.0530041	0.0171722	0.002033	0.216465	0.897419	126369	+++	0.277381	0.0829054	0.0140119	3.38e-09	1.79269	0.408058	306125	+++	0.177275	47
	APOE4_neg	rs2151975	6	47547927	C	T	0.276922	0.0542675	0.017181	0.001593	0.239982	0.886928	126372	+++	0.276799	0.0841205	0.0140189	2.02e-09	1.97035	0.373373	306128	+++	0.178212	47
	APOE4_neg	rs2171089	6	47548075	G	A	0.276239	0.0546501	0.0172014	0.001495	0.25174	0.881729	126369	+++	0.276159	0.0831465	0.0140347	3.22e-09	1.77364	0.411964	306126	+++	0.199262	47
	APOE4_neg	rs9367284	6	47548633	G	A	0.276952	0.0539502	0.017179	0.001694	0.228021	0.892248	126373	+++	0.27683	0.084127	0.0140182	2.01e-09	2.02562	0.363196	306128	+++	0.173494	47
	APOE4_neg	rs6931011	6	47557466	A	G	0.278142	0.0541444	0.0171932	0.001645	0.320701	0.851845	126297	+++	0.278277	0.0826366	0.0139873	3.56e-09	1.84884	0.396761	306127	+++	0.198583	47
	APOE4_neg	rs9381575	6	47561028	G	C	0.276945	0.0540544	0.0171764	0.001657	0.236783	0.888348	126374	+++	0.276816	0.0838098	0.014022	2.34e-09	2.00322	0.367287	306128	+++	0.179589	47
	APOE4_neg	rs34744382	6	47568708	T	C	0.276865	0.054811	0.0171808	0.001428	0.271606	0.873014	126372	+++	0.276752	0.0841904	0.0140201	1.97e-09	1.9624	0.374861	306129	+++	0.185197	47
	APOE4_neg	6:47570141:CT:C	6	47570141	C	CT	0.286654	0.054061	0.0180314	0.002726	0.383581	0.535693	123392	+?+	0.286832	0.0794394	0.0144661	4.08e-08	0.417269	0.518303	302859	+?+	0.272269	47
	APOE4_neg	rs12193051	6	47573679	G	C	0.276706	0.0535588	0.0181088	0.003111	0.229667	0.631771	123392	+?+	0.276806	0.0795734	0.0145171	4.32e-08	0.527209	0.467783	302859	+?+	0.26233	47
	APOE4_neg	rs9395279	6	47575128	T	C	0.276788	0.054688	0.0171816	0.001465	0.25002	0.882488	126372	+++	0.276693	0.0835145	0.0140211	2.65e-09	1.80161	0.406243	306124	+++	0.193631	47
	APOE4_neg	rs9357546	6	47581759	T	C	0.276791	0.0555359	0.0171816	0.001234	0.305557	0.85832	126372	+++	0.276697	0.0834529	0.0140218	2.73e-09	1.68005	0.431701	306125	+++	0.208075	47
	APOE4_neg	rs9395283	6	47583708	C	T	0.276835	0.0549161	0.01718	0.001398	0.28527	0.86707	126374	+++	0.27673	0.083509	0.0140219	2.66e-09	1.5691	0.456324	306127	+++	0.19725	47
	APOE4_neg	rs9349415	6	47584125	C	T	0.276722	0.0538014	0.018108	0.002978	0.247094	0.619129	123392	+?+	0.276804	0.0796943	0.0145173	4.12e-08	0.531791	0.465855	302859	+?+	0.264552	47
	APOE4_neg	rs9349416	6	47584202	A	G	0.276829	0.0550089	0.0171805	0.001372	0.290637	0.864747	126372	+++	0.276736	0.0840451	0.0140202	2.1e-09	1.86527	0.393515	306124	+++	0.190371	47
	APOE4_neg	rs9369716	6	47584444	T	A	0.276058	0.0555549	0.0172138	0.001256	0.278157	0.87016	126348	+++	0.276036	0.0828133	0.0140391	3.76e-09	1.59795	0.449789	306105	+++	0.219751	47
	APOE4_neg	rs13193054	6	47585081	A	C	0.27678	0.0552833	0.0171815	0.001299	0.291069	0.86456	126374	+++	0.276683	0.0835771	0.0140217	2.59e-09	1.74929	0.417011	306126	+++	0.201989	47
	APOE4_neg	rs9296567	6	47585666	A	G	0.272374	0.0575649	0.0172824	0.000871	0.285334	0.867043	126375	+++	0.272283	0.0810213	0.0141054	9.49e-09	1.86496	0.393575	306128	+++	0.293018	47
	APOE4_neg	rs9395285	6	47586441	A	G	0.272441	0.0576272	0.0172839	0.00086	0.267985	0.874596	126372	+++	0.272353	0.0809817	0.0141047	9.63e-09	2.07041	0.355154	306129	+++	0.295132	47
	APOE4_neg	rs9369717	6	47586732	G	T	0.272379	0.0574724	0.0172817	0.000887	0.287576	0.866071	126374	+++	0.27228	0.0808747	0.0141044	1.01e-08	1.90208	0.386339	306128	+++	0.294096	47
	APOE4_neg	rs1485780	6	47588894	C	A	0.276774	0.0550146	0.0171839	0.001374	0.268921	0.874187	126370	+++	0.276684	0.0835072	0.0140225	2.67e-09	1.72542	0.422016	306123	+++	0.198898	47
	APOE4_neg	rs9381578	6	47588898	T	C	0.276774	0.0550146	0.0171839	0.001374	0.268921	0.874187	126370	+++	0.276684	0.0835072	0.0140225	2.67e-09	1.72542	0.422016	306123	+++	0.198898	47
	APOE4_neg	rs9381579	6	47588944	T	C	0.276662	0.0541861	0.01811	0.002781	0.253853	0.614375	123392	+?+	0.276755	0.0793702	0.0145182	4.69e-08	0.523472	0.469365	302859	+?+	0.277895	47
	APOE4_neg	rs10456570	6	47591715	G	A	0.276831	0.0547382	0.0171813	0.00145	0.270396	0.873543	126371	+++	0.276741	0.0835955	0.0140212	2.56e-09	1.63673	0.441153	306124	+++	0.193156	47
	APOE4_neg	rs6903331	6	47595179	G	A	0.277052	0.0541586	0.0171783	0.001625	0.233727	0.889706	126366	+++	0.276944	0.0840507	0.0140193	2.09e-09	1.90413	0.385943	306124	+++	0.177595	47
	APOE4_neg	rs2396825	6	47600960	G	A	0.276904	0.0544768	0.0171787	0.001525	0.255922	0.879888	126365	+++	0.276794	0.0838475	0.0140207	2.29e-09	1.8344	0.399637	306119	+++	0.1853	47
	APOE4_neg	rs9395286	6	47607596	C	T	0.276835	0.0535825	0.0171799	0.001823	0.179687	0.914074	126367	+++	0.276726	0.0835991	0.0140226	2.57e-09	1.89321	0.388056	306125	+++	0.175867	47
	APOE4_neg	rs13212790	6	47608631	C	T	0.276845	0.0544531	0.0171787	0.001532	0.236289	0.888567	126372	+++	0.276738	0.0839017	0.0140212	2.24e-09	1.94785	0.377599	306125	+++	0.184151	47
	APOE4_neg	rs9349417	6	47612921	G	A	0.276786	0.052731	0.0181097	0.003606	0.169378	0.680665	123392	+?+	0.276866	0.0798393	0.01452	3.92e-08	0.569777	0.450348	302859	+?+	0.242853	47
	APOE4_neg	rs9381581	6	47612959	A	G	0.276895	0.0538545	0.0171815	0.001729	0.207984	0.901232	126373	+++	0.276794	0.0839219	0.0140242	2.24e-09	1.76036	0.414709	306125	+++	0.175177	47
	APOE4_neg	rs12195738	6	47615928	T	C	0.272427	0.0568632	0.0173214	0.001033	0.280782	0.869018	126273	+++	0.272409	0.080799	0.0141142	1.06e-08	1.81176	0.404187	306112	+++	0.284023	47
	APOE4_neg	rs9463342	6	47617370	T	A	0.277021	0.0530051	0.0171797	0.002042	0.213868	0.898585	126375	+++	0.276915	0.0833664	0.0140239	2.85e-09	1.684	0.430847	306126	+++	0.170965	47
	APOE4_neg	rs10948367	6	47617879	G	A	0.277042	0.0528846	0.0171801	0.002091	0.210791	0.899969	126373	+++	0.276932	0.0840341	0.0140225	2.12e-09	2.05157	0.358515	306127	+++	0.160118	47
	APOE4_neg	rs1948047	6	47618176	C	T	0.276815	0.0538924	0.0171955	0.001731	0.231132	0.890862	126370	+++	0.276697	0.0838281	0.0140276	2.35e-09	1.98939	0.369836	306128	+++	0.177337	47
	APOE4_neg	rs70999640	6	47619313	A	AACAT	0.276227	0.0527746	0.0181543	0.003661	0.178446	0.672712	123392	+?+	0.276351	0.0786892	0.0145595	6.64e-08	0.556572	0.455645	302859	+?+	0.265437	47
	APOE4_neg	rs34945135	6	47619558	A	ACTT	0.277281	0.0539085	0.0171892	0.001719	0.196046	0.906628	126373	+++	0.277274	0.0829882	0.0140299	3.41e-09	1.92705	0.381545	306129	+++	0.189964	47
	APOE4_neg	rs2171086	6	47622368	T	C	0.276921	0.0514694	0.0181063	0.004488	0.19743	0.656803	123392	+?+	0.277028	0.0784664	0.0145199	6.66e-08	0.546496	0.459753	302859	+?+	0.244732	47
	APOE4_neg	rs7754971	6	47622740	T	C	0.276903	0.052952	0.0171818	0.002066	0.188754	0.90994	126375	+++	0.276835	0.0834998	0.0140238	2.69e-09	1.86826	0.392927	306129	+++	0.168377	47
	APOE4_neg	rs1385742	6	47627419	A	T	0.354002	0.0777515	0.0170324	5.07e-06	0.002132	0.963173	123392	+?+	0.354601	0.0707334	0.0136126	2.08e-07	0.386991	0.533885	302859	+?+	0.747566	47
	APOE4_neg	rs9395288	6	47630389	T	C	0.242225	0.053627	0.0189667	0.004706	0.714796	0.397856	123392	+?+	0.2423	0.0716023	0.015189	2.47e-06	0.061358	0.804362	302859	+?+	0.459471	47
	APOE4_neg	rs539701395	6	116328741	A	G	0.002005	0.135231	0.175464	0.440889	0.740504	0.69056	126230	+-+	0.001905	0.675345	0.151385	8.27e-06	1.47865	0.477436	305871	+++	0.019793	48	rs539701395	DSE
	APOE4_neg	rs186850273	6	154732500	C	G	0.003179	-0.208523	0.137885	0.130447	1.30287	0.521297	126189	-+-	0.002874	0.544568	0.121432	7.41e-06	2.0382	0.360919	305814	+++	4.2e-05	49	rs186850273	SCAF8
	APOE4_neg	rs79185180	6	159078784	A	G	0.097928	-0.0403294	0.0268445	0.133	1.05391	0.590401	126373	-+-	0.097891	-0.102169	0.0217376	2.64e-06	0.195143	0.907038	306126	---	0.073412	50	rs79185180	TAGAP
	APOE4_neg	rs34790642	6	160351579	G	A	0.002995	0.111789	0.149848	0.455668	1.47155	0.225101	123367	-?+	0.003046	0.546092	0.115579	2.34e-06	2.20332	0.137714	302781	+?+	0.021758	51	rs34790642	SLC22A3
	APOE4_neg	rs537599474	7	47556902	A	G	0.003841	-0.232028	0.139853	0.097098	8.04592	0.0179	126068	+--	0.003853	0.520395	0.111095	2.85e-06	2.31664	0.314013	305571	+-+	2.55e-05	52	rs537599474	TNS3
	APOE4_neg	rs190354190	7	47769925	T	C	0.007095	0.030405	0.0983072	0.757109	1.16472	0.558578	126285	++-	0.007073	0.367999	0.0791827	3.41e-06	0.787124	0.674649	305980	+++	0.007502	52
	APOE4_neg	rs543642496	7	47775937	T	C	0.007855	0.0534953	0.0919513	0.560738	2.65507	0.26513	126369	++-	0.007764	0.333958	0.0740732	6.62e-06	1.82852	0.400813	306113	+++	0.017558	52
	APOE4_neg	rs36098497	7	48859116	T	C	0.330467	0.00750179	0.0163631	0.646646	0.614199	0.735578	126371	-++	0.33054	0.0589611	0.0132534	8.76e-06	0.023391	0.988372	306125	+++	0.014551	53	rs36098497	CDC14C
	APOE4_neg	rs566553494	7	54167343	T	A	0.001025	-0.251672	0.309978	0.416851	1.11594	0.290794	122152	+?-	0.001055	1.14386	0.24964	4.67e-06	0.241363	0.623223	301059	+?+	0.000457	54
	APOE4_neg	rs562996889	7	54207611	T	A									0.000824	1.20219	0.270996	9.28e-06	0.793051	0.672653	303803	+++		54
	APOE4_neg	rs527641170	7	54460395	T	G	0.004988	-0.0364431	0.110378	0.741282	0.710873	0.700868	126368	-+-	0.005079	0.425836	0.0905857	2.63e-06	0.709182	0.70146	306111	+++	0.001212	54
	APOE4_neg	rs181083348	7	54497000	C	G	0.004749	0.00622956	0.112528	0.955834	0.312259	0.855448	126369	-++	0.004818	0.415669	0.0923716	6.89e-06	0.902147	0.636944	306111	+++	0.00493	54
	APOE4_neg	rs559371213	7	54497410	G	A									0.000814	1.19995	0.2706	9.36e-06	0.790368	0.673556	303802	+++		54
	APOE4_neg	rs536732768	7	54498305	G	A									0.000801	1.20608	0.271665	9.14e-06	0.793812	0.672397	303802	+++		54
	APOE4_neg	rs117853052	7	54509018	T	C	0.004748	-0.00427111	0.112927	0.969816	0.533422	0.765894	126366	-++	0.004842	0.416239	0.0920516	6.22e-06	0.594015	0.743039	306108	+++	0.003911	54
	APOE4_neg	rs75061358	7	54848587	G	T	0.078455	-0.0775616	0.0304267	0.010818	0.994127	0.318736	123390	-?-	0.078507	-0.129691	0.0244089	1.1e-07	0.356159	0.550647	302855	-?-	0.181398	54	rs75061358	SEC61G	SEC61G
	APOE4_neg	rs149352678	7	54853213	T	C	0.093249	-0.0913667	0.0266977	0.000625	1.07117	0.585327	126284	---	0.094089	-0.098706	0.0215539	4.73e-06	0.192652	0.908168	306120	---	0.830603	54
	APOE4_neg	rs80013346	7	54886678	A	G	0.084496	-0.0662894	0.0279525	0.017738	0.791777	0.673082	126373	---	0.084751	-0.112863	0.022783	7.41e-07	0.02241	0.988858	306126	---	0.1965	54
	APOE4_neg	rs577790839	7	80964035	A	C	0.001452	0.111349	0.212836	0.60088	0.943547	0.623895	125748	-++	0.00138	-0.865244	0.193831	8.16e-06	2.81205	0.245116	305197	-+-	0.000697	55	rs577790839	SEMA3C
	APOE4_neg	rs35556439	7	99434906	A	G	0.005397	0.217694	0.107687	0.043241	0.263743	0.876454	126194	+++	0.005607	0.390797	0.087849	8.77e-06	1.56306	0.457705	305776	+++	0.212902	56
	APOE4_neg	rs545109066	7	99436987	G	C	0.005149	0.241655	0.110291	0.028468	0.359143	0.835628	126194	+++	0.00537	0.40676	0.0897631	5.94e-06	1.39904	0.496823	305776	+++	0.2456	56
	APOE4_neg	rs184885376	7	99552071	G	C	0.005651	0.205914	0.105242	0.050414	0.110478	0.946259	126192	+++	0.005886	0.399998	0.0855614	2.99e-06	2.40285	0.300765	305777	+++	0.152435	56	rs184885376	FAM200A	PILRA/ZCWPW1/NYAP1
	APOE4_neg	rs62619783	7	99563862	A	G	0.005662	0.19082	0.104885	0.068871	0.088907	0.95652	126194	+++	0.005887	0.390482	0.0854077	4.9e-06	1.99798	0.368251	305777	+++	0.139896	56
	APOE4_neg	rs185081198	7	99595260	T	G	0.005312	0.201384	0.109634	0.06624	0.139746	0.932512	126190	+++	0.005567	0.399102	0.0891523	7.69e-06	1.10918	0.574308	305774	+++	0.161734	56
	APOE4_neg	7:100179263:G:T	7	100179263	T	G	0.2672	-0.122183	0.0189615	1.2e-10	0.863619	0.352728	123392	-?-	0.268169	-0.0754059	0.0151232	6.28e-07	0.186198	0.6661	302859	-?-	0.053788	57
	APOE4_neg	rs55796551	7	100179799	A	G	0.245242	-0.123835	0.0183192	1.43e-11	0.863133	0.649491	126374	---	0.245648	-0.073568	0.0148777	7.76e-07	1.15298	0.561867	306127	---	0.033193	57
	APOE4_neg	rs12666107	7	100180396	C	G	0.245211	-0.123768	0.0183213	1.48e-11	0.701555	0.70414	126375	---	0.245647	-0.0723159	0.0148794	1.19e-06	1.34988	0.509187	306129	---	0.029283	57
	APOE4_neg	rs3779046	7	100181620	G	A	0.270823	-0.114095	0.0176965	1.18e-10	2.01175	0.365724	126375	---	0.271256	-0.0639638	0.0143893	8.9e-06	1.37211	0.503559	306128	---	0.027972	57
	APOE4_neg	rs3779045	7	100181636	C	T	0.270823	-0.114095	0.0176965	1.18e-10	2.01175	0.365724	126375	---	0.271257	-0.0640736	0.0143891	8.59e-06	1.33909	0.511942	306129	---	0.028317	57
	APOE4_neg	rs6465764	7	100182263	A	G	0.270598	-0.113142	0.0177089	1.72e-10	2.40282	0.30077	126367	---	0.271053	-0.0640576	0.0143944	8.7e-06	1.32651	0.515171	306128	---	0.031511	57
	APOE4_neg	rs4729579	7	100182659	G	C	0.271044	-0.121013	0.018626	8.47e-11	0.546046	0.459938	123392	-?-	0.271304	-0.0662028	0.0148949	8.92e-06	1.01562	0.313561	302859	-?-	0.02157	57
	APOE4_neg	rs7788301	7	100185130	G	C	0.270612	-0.113416	0.0177026	1.54e-10	2.10512	0.349043	126374	---	0.271056	-0.0638401	0.0143922	9.3e-06	1.3933	0.498253	306128	---	0.029805	57
	APOE4_neg	rs6960458	7	100186091	T	G	0.270612	-0.113526	0.0177027	1.47e-10	2.10549	0.348979	126374	---	0.271049	-0.064096	0.0143936	8.58e-06	1.34635	0.510087	306129	---	0.030297	57
	APOE4_neg	rs2141160	7	100187081	T	G	0.270364	-0.115127	0.0177114	8.3e-11	2.13731	0.34347	126372	---	0.270859	-0.063725	0.0144009	9.77e-06	1.37305	0.503321	306127	---	0.024357	57
	APOE4_neg	rs6465765	7	100187820	A	G	0.27053	-0.113984	0.0177147	1.28e-10	2.0487	0.359029	126349	---	0.270979	-0.0642271	0.0144007	8.31e-06	1.3891	0.499299	306112	---	0.029317	57
	APOE4_neg	rs2272344	7	100189196	T	C	0.270887	-0.113862	0.0176966	1.28e-10	2.24154	0.326028	126375	---	0.271354	-0.0640736	0.0143865	8.56e-06	1.45204	0.48383	306127	---	0.029051	57
	APOE4_neg	rs11764176	7	100189341	T	G	0.271324	-0.121232	0.0186181	7.69e-11	0.51652	0.47233	123392	-?-	0.271611	-0.0666271	0.0148868	7.73e-06	1.036	0.308755	302859	-?-	0.022003	57
	APOE4_neg	rs6948729	7	100189749	G	A	0.271001	-0.113947	0.0176955	1.24e-10	2.04569	0.35957	126375	---	0.271465	-0.0643647	0.0143882	7.81e-06	1.38427	0.500507	306128	---	0.029723	57
	APOE4_neg	rs12666425	7	100193054	G	A	0.270847	-0.11488	0.0176996	8.84e-11	1.66387	0.435207	126374	---	0.271292	-0.0650677	0.0143935	6.25e-06	1.32542	0.515452	306129	---	0.029023	57
	APOE4_neg	rs11767968	7	100193348	A	G	0.270337	-0.111656	0.0175217	1.92e-10	1.71353	0.424533	126375	---	0.270556	-0.0642911	0.0142398	6.43e-06	1.11408	0.572902	306129	---	0.035944	57
	APOE4_neg	rs7811662	7	100194985	G	A	0.270694	-0.118492	0.0184113	1.27e-10	0.59473	0.440596	123392	-?-	0.270718	-0.0658087	0.0147192	7.9e-06	0.933948	0.333839	302859	-?-	0.025438	57
	APOE4_neg	rs3823642	7	100198449	C	T	0.2703	-0.111637	0.0175183	1.92e-10	1.82257	0.402008	126372	---	0.270523	-0.0642282	0.0142352	6.52e-06	1.09676	0.577886	306129	---	0.035729	57
	APOE4_neg	rs2272345	7	100199408	G	C	0.270266	-0.112065	0.0175194	1.64e-10	1.8009	0.406386	126373	---	0.270501	-0.0640533	0.0142354	6.91e-06	1.10331	0.575995	306126	---	0.033449	57
	APOE4_neg	rs13230744	7	100200169	G	A	0.265733	-0.110211	0.017608	3.99e-10	1.68228	0.431219	126373	---	0.265393	-0.0651777	0.0143126	5.34e-06	2.0409	0.360433	306123	---	0.047202	57
	APOE4_neg	rs1043915	7	100202222	A	T	0.270259	-0.111379	0.0175178	2.11e-10	1.8633	0.393902	126374	---	0.270465	-0.0638465	0.0142344	7.38e-06	1.14251	0.564818	306129	---	0.035243	57
	APOE4_neg	rs1628077	7	100203335	A	G	0.270266	-0.110943	0.0175279	2.54e-10	2.42907	0.296848	126352	---	0.270488	-0.0632593	0.0142391	9.01e-06	1.33933	0.511879	306107	---	0.034748	57
	APOE4_neg	rs2950517	7	100205789	G	C	0.270288	-0.111669	0.0175322	1.96e-10	1.64827	0.438615	126345	---	0.270458	-0.0644628	0.0142411	6.08e-06	1.02197	0.599904	306113	---	0.036646	57
	APOE4_neg	rs1727122	7	100206115	C	T	0.270393	-0.110656	0.0175211	2.78e-10	1.93809	0.379444	126365	---	0.270541	-0.0654766	0.0142371	4.31e-06	1.04946	0.591716	306123	---	0.045388	57
	APOE4_neg	rs1727123	7	100206171	C	T	0.270778	-0.117231	0.0184079	1.97e-10	0.461345	0.496996	123392	-?-	0.270776	-0.0665395	0.0147162	6.23e-06	0.816415	0.36623	302859	-?-	0.031505	57
	APOE4_neg	rs1727124	7	100206481	T	G	0.270783	-0.117213	0.0184066	1.98e-10	0.441688	0.506309	123392	-?-	0.27078	-0.0666891	0.0147163	5.94e-06	0.804432	0.369771	302859	-?-	0.032063	57
	APOE4_neg	rs1727125	7	100206502	C	T	0.270301	-0.110719	0.0175277	2.76e-10	1.8105	0.40444	126365	---	0.270522	-0.0647497	0.0142378	5.5e-06	1.07174	0.585159	306118	---	0.041797	57
	APOE4_neg	rs2528900	7	100207696	A	G	0.270362	-0.110824	0.0175161	2.58e-10	1.80035	0.406498	126374	---	0.270554	-0.0647892	0.0142338	5.4e-06	1.07424	0.58443	306129	---	0.041405	57
	APOE4_neg	rs1138417	7	100209523	C	G	0.270143	-0.111781	0.0175236	1.84e-10	1.98642	0.370387	126374	---	0.270396	-0.0647199	0.0142357	5.54e-06	1.25159	0.534837	306128	---	0.03714	57
	APOE4_neg	rs1061230	7	100209642	G	A	0.270379	-0.11089	0.0175151	2.51e-10	1.66857	0.434184	126374	---	0.270578	-0.0657254	0.0142314	3.93e-06	1.08419	0.581529	306128	---	0.045379	57
	APOE4_neg	rs1637001	7	100210528	G	A	0.270321	-0.111722	0.0175211	1.87e-10	1.82339	0.401843	126372	---	0.270504	-0.0658322	0.0142407	3.84e-06	1.15461	0.56141	306128	---	0.042125	57
	APOE4_neg	rs1617502	7	100212212	C	T	0.287033	-0.102868	0.0173316	3.02e-09	0.478286	0.787302	126373	---	0.287219	-0.0637751	0.0141069	6.25e-06	2.22398	0.328904	306128	---	0.080235	57
	APOE4_neg	rs2257213	7	100212490	T	C	0.270516	-0.118671	0.0184176	1.21e-10	0.386976	0.533893	123392	-?-	0.270556	-0.0664572	0.0147235	6.46e-06	1.04779	0.306017	302859	-?-	0.026823	57
	APOE4_neg	rs1618851	7	100213020	T	G	0.270286	-0.111852	0.0175181	1.77e-10	1.65688	0.436729	126374	---	0.27047	-0.0655246	0.0142362	4.23e-06	1.10792	0.57467	306129	---	0.040163	57
	APOE4_neg	rs1623264	7	100213581	G	C	0.270286	-0.112543	0.017518	1.37e-10	1.61009	0.447067	126373	---	0.27046	-0.0655534	0.014238	4.2e-06	1.07243	0.584959	306128	---	0.037407	57
	APOE4_neg	rs1727130	7	100213841	C	G	0.270307	-0.11209	0.0175161	1.61e-10	1.59853	0.44966	126374	---	0.27049	-0.0654093	0.0142353	4.4e-06	1.13104	0.568064	306129	---	0.038645	57
	APOE4_neg	rs1052482	7	100214213	A	T	0.28202	-0.119605	0.0184762	9.9e-11	0.316699	0.573598	123392	-?-	0.282537	-0.0661772	0.0147792	7.65e-06	0.865692	0.352151	302859	-?-	0.023959	57
	APOE4_neg	rs1636975	7	100214466	A	G	0.270766	-0.118217	0.0184084	1.39e-10	0.427347	0.513294	123392	-?-	0.270744	-0.0671435	0.0147171	5.14e-06	0.915429	0.338678	302859	-?-	0.030252	57
	APOE4_neg	rs1727132	7	100214674	T	C	0.270306	-0.11184	0.0175181	1.78e-10	1.70409	0.426541	126373	---	0.27049	-0.0654082	0.0142353	4.4e-06	1.13096	0.568087	306129	---	0.039705	57
	APOE4_neg	rs1727133	7	100215247	C	T	0.270333	-0.112435	0.0175156	1.42e-10	1.64919	0.438413	126375	---	0.270504	-0.0653805	0.0142346	4.43e-06	1.1262	0.569439	306128	---	0.037106	57
	APOE4_neg	rs1727134	7	100216049	T	C	0.270483	-0.119876	0.0184187	7.85e-11	0.495279	0.481582	123392	-?-	0.270482	-0.0667287	0.0147261	5.95e-06	1.05616	0.304093	302859	-?-	0.024234	57
	APOE4_neg	rs1636978	7	100216289	G	A	0.270011	-0.113953	0.01753	8.28e-11	1.59273	0.450966	126373	---	0.270247	-0.0643625	0.0142438	6.31e-06	1.20417	0.54767	306129	---	0.028151	57
	APOE4_neg	7:100216365:CAG:C	7	100216365	C	CAG	0.270502	-0.112607	0.0175134	1.32e-10	1.6616	0.4357	126374	---	0.270651	-0.0648244	0.0142355	5.35e-06	1.19054	0.551415	306126	---	0.034267	57
	APOE4_neg	rs36019559	7	100216963	A	G	0.270465	-0.112505	0.0175241	1.41e-10	1.51932	0.467826	126357	---	0.270617	-0.0650026	0.0142394	5.07e-06	1.11842	0.57166	306123	---	0.035423	57
	APOE4_neg	rs2005763	7	100217198	A	G	0.270382	-0.112532	0.0175231	1.39e-10	1.57069	0.455961	126375	---	0.270535	-0.06542	0.0142428	4.43e-06	1.05792	0.589216	306129	---	0.036971	57
	APOE4_neg	7:100217529:C:CAA	7	100217529	CAA	C	0.270773	-0.119206	0.0184177	9.97e-11	0.356177	0.550637	123392	-?-	0.270739	-0.066781	0.014727	5.86e-06	0.900693	0.342596	302859	-?-	0.026228	57
	APOE4_neg	rs1727138	7	100217624	T	C	0.270356	-0.112759	0.0175213	1.27e-10	1.57348	0.455327	126374	---	0.270504	-0.0653965	0.0142393	4.44e-06	1.10105	0.576648	306129	---	0.035946	57
	APOE4_neg	rs1727139	7	100217744	C	T	0.270385	-0.112173	0.0175179	1.57e-10	1.67847	0.432041	126375	---	0.270512	-0.0654349	0.0142391	4.38e-06	1.09034	0.579743	306128	---	0.038444	57
	APOE4_neg	rs1727140	7	100217776	T	A	0.270398	-0.112777	0.0175204	1.26e-10	1.66996	0.433883	126375	---	0.270579	-0.0659977	0.0142395	3.63e-06	1.04806	0.592129	306128	---	0.038286	57
	APOE4_neg	rs1727142	7	100218556	T	C	0.270089	-0.113031	0.0175324	1.18e-10	1.8146	0.403612	126373	---	0.270251	-0.0644009	0.014252	6.31e-06	1.27743	0.52797	306129	---	0.031394	57
	APOE4_neg	rs1727144	7	100219050	C	A	0.270064	-0.114796	0.0175342	6.07e-11	1.65297	0.437584	126373	---	0.270226	-0.063774	0.0142509	7.75e-06	1.0741	0.58447	306128	---	0.023964	57
	APOE4_neg	rs2906645	7	100220236	A	G	0.270172	-0.114224	0.0175291	7.45e-11	1.70921	0.425451	126368	---	0.270355	-0.0646964	0.0142432	5.65e-06	1.16483	0.558548	306128	---	0.028338	57
	APOE4_neg	7:100221381:C:CTCTG	7	100221381	CTCTG	C	0.270315	-0.120668	0.0184335	6.11e-11	0.402397	0.525854	123392	-?-	0.270265	-0.065563	0.0147389	8.77e-06	0.849997	0.356553	302859	-?-	0.019574	57
	APOE4_neg	rs858505	7	100221954	G	A	0.27014	-0.11474	0.0175324	6.18e-11	1.80079	0.406408	126368	---	0.270333	-0.0648127	0.014246	5.46e-06	1.11079	0.573846	306125	---	0.027118	57
	APOE4_neg	rs858506	7	100222427	T	C	0.270646	-0.120757	0.0184184	5.7e-11	0.397958	0.528146	123392	-?-	0.270612	-0.0663898	0.0147255	6.62e-06	0.956789	0.327997	302859	-?-	0.021157	57
	APOE4_neg	rs858507	7	100223254	A	G	0.270154	-0.114845	0.0175335	5.95e-11	1.70185	0.42702	126368	---	0.270358	-0.064882	0.0142471	5.34e-06	1.06947	0.585823	306127	---	0.027019	57
	APOE4_neg	rs858508	7	100223758	C	G	0.270644	-0.120898	0.0184183	5.42e-11	0.405872	0.524072	123392	-?-	0.270611	-0.0663749	0.0147249	6.65e-06	0.971726	0.32425	302859	-?-	0.020788	57
	APOE4_neg	rs858509	7	100223847	A	G	0.270508	-0.121514	0.0184258	4.41e-11	0.426278	0.513821	123392	-?-	0.270435	-0.0651168	0.014735	1e-05	0.895019	0.344121	302859	-?-	0.016853	57
	APOE4_neg	rs863450	7	100224062	C	T	0.27069	-0.120879	0.0184181	5.45e-11	0.392333	0.531075	123392	-?-	0.270627	-0.0663001	0.0147247	6.81e-06	0.927028	0.335636	302859	-?-	0.020657	57
	APOE4_neg	rs858511	7	100225998	A	G	0.270049	-0.114074	0.0175313	7.93e-11	1.77883	0.410895	126375	---	0.270234	-0.0648436	0.0142472	5.41e-06	1.12463	0.569887	306128	---	0.029334	57
	APOE4_neg	rs858512	7	100226830	A	G	0.270053	-0.114146	0.0175318	7.73e-11	1.77336	0.412023	126373	---	0.270228	-0.0649258	0.0142474	5.27e-06	1.10122	0.576598	306129	---	0.02937	57
	APOE4_neg	rs858513	7	100227935	G	A	0.270511	-0.120853	0.0184251	5.6e-11	0.393661	0.530381	123392	-?-	0.270474	-0.066532	0.0147301	6.37e-06	0.917515	0.338128	302859	-?-	0.021313	57
	APOE4_neg	rs858514	7	100228125	A	G	0.270017	-0.114565	0.0175368	6.68e-11	1.84152	0.398216	126364	---	0.270193	-0.0649439	0.0142505	5.26e-06	1.07829	0.583248	306128	---	0.028117	57
	APOE4_neg	rs2950520	7	100229525	T	C	0.270312	-0.121404	0.0184331	4.67e-11	0.440446	0.506907	123392	-?-	0.270245	-0.0665694	0.0147454	6.44e-06	1.07085	0.300755	302859	-?-	0.020203	57
	APOE4_neg	7:100231228:G:GCA	7	100231228	GCA	G	0.271084	-0.122242	0.0184172	3.31e-11	0.396708	0.528794	123392	-?-	0.270967	-0.0657083	0.014732	8.3e-06	1.00092	0.317087	302859	-?-	0.016548	57
	APOE4_neg	rs866500	7	100242838	A	G	0.242372	-0.123862	0.0182006	1.05e-11	0.587753	0.745369	126344	---	0.242648	-0.0757046	0.0147729	3.04e-07	0.598713	0.741295	306121	---	0.039958	57
	APOE4_neg	rs34857299	7	100276574	A	T	0.252673	-0.129962	0.0180211	5.76e-13	0.319496	0.852359	126373	---	0.253516	-0.0715529	0.0145866	9.49e-07	1.02627	0.598617	306128	---	0.011779	57
	APOE4_neg	rs6979218	7	100295525	C	G	0.26549	-0.131309	0.0177434	1.42e-13	0.208816	0.900858	126345	---	0.266005	-0.0730848	0.0143824	3.82e-07	0.741449	0.690234	306125	---	0.010818	57
	APOE4_neg	rs7384878	7	100334426	C	T	0.315652	-0.12757	0.016749	2.72e-14	0.345341	0.841415	126371	---	0.315292	-0.0755439	0.0136354	3.09e-08	2.06346	0.356389	306128	---	0.016023	57
	APOE4_neg	rs35305377	7	100341332	G	A	0.451141	-0.0863491	0.0154998	2.6e-08	1.44605	0.485281	126372	---	0.451709	-0.060213	0.0126207	1.86e-06	2.45605	0.292871	306128	-+-	0.190999	57
	APOE4_neg	rs2405442	7	100373690	T	C	0.31739	-0.127811	0.017547	3.38e-13	0.023367	0.878507	123392	-?-	0.317278	-0.0782416	0.0140284	2.5e-08	0.762809	0.382451	302859	-?-	0.027373	57	rs2405442	PILRA	PILRA/ZCWPW1/NYAP1
	APOE4_neg	rs1859788	7	100374211	A	G	0.318439	-0.127966	0.0166542	1.62e-14	0.032964	0.983653	126374	---	0.318435	-0.0729805	0.0135427	7.25e-08	2.5693	0.276747	306129	-+-	0.010438	57
	APOE4_neg	rs2906657	7	100386466	C	T	0.325181	-0.125023	0.0166472	6.17e-14	0.03135	0.984447	126375	---	0.325139	-0.0700534	0.013561	2.44e-07	2.8389	0.241847	306128	---	0.010484	57
	APOE4_neg	rs34995835	7	100392741	T	G	0.307278	-0.125001	0.0168338	1.17e-13	0.417762	0.811492	126374	---	0.307338	-0.0711996	0.0137066	2.09e-07	1.51345	0.469201	306129	---	0.013217	57
	APOE4_neg	rs1476679	7	100406823	C	T	0.30727	-0.124611	0.0168343	1.4e-13	0.45118	0.798045	126372	---	0.307321	-0.0717377	0.0137048	1.69e-07	1.43362	0.488308	306129	---	0.014885	57
	APOE4_neg	rs34919929	7	100414711	G	A	0.308194	-0.124564	0.016788	1.22e-13	0.38601	0.824478	126375	---	0.308283	-0.0724933	0.0136696	1.16e-07	1.51771	0.468203	306128	---	0.016186	57
	APOE4_neg	rs60738304	7	100414956	A	C	0.308617	-0.12828	0.0176572	3.89e-13	0.004835	0.944562	123392	-?-	0.308481	-0.0766964	0.0141316	5.85e-08	0.16904	0.680966	302859	-?-	0.022581	57
	APOE4_neg	rs5015756	7	100415834	T	C	0.446651	-0.0829871	0.0154673	8.26e-08	0.413247	0.813326	126372	---	0.447598	-0.058916	0.0126178	3.07e-06	2.28381	0.319211	306129	-+-	0.227841	57
	APOE4_neg	rs55773945	7	100444790	T	C	0.459806	-0.0799809	0.0162701	9e-07	0.074004	0.785594	123392	-?-	0.460401	-0.0620307	0.013023	1.94e-06	0.003188	0.95497	302859	-?-	0.389048	57
	APOE4_neg	rs6971558	7	100482234	A	T	0.321016	-0.122309	0.0166538	2.16e-13	0.072192	0.964548	126374	---	0.320531	-0.0678421	0.0135628	5.78e-07	1.71718	0.423759	306127	---	0.011233	57
	APOE4_neg	rs12539172	7	100494172	T	C	0.322426	-0.121093	0.016619	3.32e-13	0.019412	0.990341	126361	---	0.321885	-0.0678871	0.0135356	5.39e-07	2.00756	0.366492	306121	-+-	0.013074	57
	APOE4_neg	rs2734897	7	100561944	A	G	0.326016	-0.105674	0.0166796	2.44e-10	2.43364	0.296171	126375	---	0.324732	-0.0603946	0.0135749	8.75e-06	0.694488	0.706633	306129	---	0.035268	57
	APOE4_neg	rs909152	7	100577850	T	C	0.329676	-0.101478	0.0165374	8.7e-10	2.90671	0.233785	126374	---	0.328244	-0.0605837	0.0134451	6.7e-06	0.545628	0.761235	306126	---	0.055037	57
	APOE4_neg	rs575434017	7	103864653	T	C	0.001359	-0.0284159	0.22842	0.900977	0.287177	0.866244	125520	+--	0.00137	0.777292	0.171428	5.87e-06	0.068574	0.966294	304537	+++	0.004799	58	rs575434017	RELN
	APOE4_neg	rs568470226	7	119690395	T	C	0.005734	-0.103913	0.109224	0.341407	0.494259	0.78104	126289	---	0.005885	-0.420657	0.0909143	3.77e-06	0.49051	0.782505	306025	---	0.025845	59	rs568470226	KCND2
	APOE4_neg	rs10244639	7	129805406	T	G	0.283094	-0.0165655	0.0173216	0.338887	1.3158	0.517939	126372	-+-	0.283734	-0.0630388	0.0140217	7.03e-06	6.12702	0.046723	306126	-+-	0.037056	60	rs10244639	UBE2H
	APOE4_neg	rs188339561	7	150528697	T	C	0.002449	-0.180003	0.179151	0.315002	7.02306	0.029851	125373	+--	0.002499	0.715997	0.152388	2.66e-06	0.379594	0.827127	304850	+++	0.00014	61	rs188339561	GIMAP7
	APOE4_neg	rs922484	8	11550892	C	T	0.135089	-0.00886922	0.0244264	0.716543	1.4271	0.232238	123392	+?-	0.133887	-0.0866544	0.0195495	9.44e-06	0.132657	0.715693	302858	-?-	0.012934	62	rs922484	BLK	CTSB
	APOE4_neg	rs2306234	8	11556728	T	C	0.154077	-0.0241349	0.0230954	0.296003	0.143526	0.704801	123392	-?-	0.153119	-0.0815181	0.0184367	9.94e-06	1.76262	0.184298	302858	-?-	0.052179	62
	APOE4_neg	rs9693773	8	12328293	T	C	0.359512	-0.00577766	0.0257332	0.822343	2.41158	0.120441	123392	-?+	0.357234	0.0965839	0.0208743	3.77e-06	0.849705	0.356636	302859	+?+	0.002016	63	rs9693773	DEFB130A	CTSB
	APOE4_neg	rs567225543	8	17806889	A	G	0.006019	-0.0699322	0.108893	0.520754	0.003833	0.950634	123386	-?-	0.006066	-0.393649	0.0887998	9.42e-06	0.651611	0.419537	302840	-?-	0.021253	64	rs567225543	MTUS1
	APOE4_neg	rs35575787	8	27330003	T	G	0.089884	-0.103466	0.0289676	0.000357	0.152928	0.695753	123392	-?-	0.091581	-0.102827	0.0230021	7.92e-06	1.03686	0.308552	302857	-?-	0.986218	65
	APOE4_neg	rs28834970	8	27337604	C	T	0.365552	0.0684004	0.0160278	2e-05	3.63914	0.162095	126373	+++	0.365182	0.0829311	0.013022	1.97e-10	2.4198	0.298228	306129	+++	0.481678	65
	APOE4_neg	rs57735330	8	27347529	A	AG	0.365866	0.0724993	0.0160129	6.05e-06	3.82355	0.147818	126373	+++	0.365543	0.0817007	0.0130072	3.47e-10	2.55477	0.278765	306129	+++	0.65558	65
	APOE4_neg	rs6987305	8	27350609	A	G	0.366312	0.0709905	0.0160137	9.42e-06	3.59531	0.165687	126375	+++	0.365959	0.0817394	0.0130059	3.39e-10	2.48806	0.288221	306129	+++	0.602359	65
	APOE4_neg	rs2322599	8	27354393	A	G	0.367129	0.0714757	0.0160209	8.26e-06	3.78253	0.150881	126369	+++	0.366869	0.0823576	0.0130042	2.48e-10	2.44505	0.294486	306128	+++	0.597976	65
	APOE4_neg	rs73223431	8	27362470	T	C	0.366054	0.0714217	0.0160419	8.62e-06	3.90367	0.142014	126374	+++	0.365847	0.0834575	0.0130255	1.53e-10	2.15766	0.339994	306128	+++	0.560287	65
	APOE4_neg	rs17057043	8	27362793	A	G	0.36714	0.0709486	0.0168922	2.7e-05	4.13693	0.041957	123392	+?+	0.366782	0.0846646	0.0134857	3.54e-10	1.81688	0.177685	302859	+?+	0.525728	65
	APOE4_neg	rs755951	8	27369273	C	A	0.403779	0.0616246	0.0157475	9.19e-05	6.4104	0.040551	126374	+++	0.403694	0.0823207	0.0127972	1.3e-10	2.10835	0.34848	306126	+++	0.307758	65
	APOE4_neg	rs112754919	8	27369936	T	C	0.315601	0.0447142	0.0166407	0.007225	3.4487	0.178289	126371	-++	0.316199	0.070259	0.0134888	1.94e-07	3.72171	0.15554	306127	+++	0.233053	65
	APOE4_neg	rs17057051	8	27370037	G	A	0.314546	0.0440877	0.0166624	0.008164	3.45719	0.177533	126375	-++	0.315179	0.0716097	0.0135099	1.18e-07	3.77601	0.151373	306129	+++	0.199471	65
	APOE4_neg	rs7013346	8	27371149	A	C	0.315617	0.0452878	0.016642	0.006518	3.2386	0.198038	126374	-++	0.316239	0.0709551	0.0134883	1.47e-07	3.57272	0.167569	306129	+++	0.230838	65
	APOE4_neg	rs17447007	8	27373120	G	A	0.332891	0.0387571	0.0163899	0.018067	2.72822	0.255608	126372	-++	0.333543	0.0715771	0.0132922	7.41e-08	2.84603	0.240987	306127	+++	0.119879	65
	APOE4_neg	rs12679874	8	27373302	G	A	0.338176	0.0312709	0.016324	0.055424	2.58487	0.274601	126373	-++	0.338604	0.0697359	0.0132367	1.41e-07	2.9248	0.231679	306127	+++	0.067225	65
	APOE4_neg	rs6557994	8	27374501	C	T	0.321359	0.0369508	0.0165655	0.02573	2.843	0.241352	126375	-++	0.321675	0.0675586	0.0134239	4.93e-07	3.2446	0.197444	306129	+++	0.151135	65
	APOE4_neg	8:27380535:AT:A	8	27380535	A	AT	0.322872	0.036003	0.0174908	0.03957	2.62228	0.105373	123392	-?+	0.323025	0.0672165	0.0139391	1.44e-06	2.805	0.093971	302859	+?+	0.162825	65
	APOE4_neg	rs71519635	8	27410651	C	T	0.091291	-0.112207	0.0272699	3.92e-05	0.539645	0.763515	126375	---	0.09288	-0.0975081	0.0220287	9.71e-06	7.76035	0.020647	306126	-+-	0.675009	65
	APOE4_neg	rs79145239	8	27462330	T	A	0.107378	-0.0957282	0.0254457	0.00017	0.040136	0.980132	126374	---	0.109355	-0.0921131	0.020518	7.24e-06	3.58382	0.166642	306127	-+-	0.911912	65
	APOE4_neg	rs34181358	8	27465457	A	G	0.106564	-0.0947514	0.0255352	0.000208	0.139265	0.932737	126375	---	0.108702	-0.0912374	0.0205684	9.3e-06	3.47034	0.17637	306128	-+-	0.914626	65
	APOE4_neg	rs34476881	8	27493464	C	T	0.091315	-0.104836	0.0273389	0.000127	0.223468	0.894282	126375	---	0.092701	-0.10246	0.0221496	3.79e-06	5.70584	0.057676	306126	-+-	0.946144	65
	APOE4_neg	rs10091679	8	27494221	A	G	0.099393	-0.0932519	0.0262834	0.000391	0.743137	0.689652	126374	---	0.100912	-0.103004	0.0212767	1.31e-06	7.50114	0.023504	306126	-+-	0.773035	65
	APOE4_neg	rs2322721	8	27495233	G	A	0.101351	-0.0909986	0.0259461	0.000456	0.398935	0.819167	126374	---	0.102798	-0.106329	0.0210031	4.22e-07	7.90385	0.019218	306127	-+-	0.646078	65
	APOE4_neg	rs751141	8	27516348	A	G	0.105161	-0.0893439	0.0255035	0.000463	0.465609	0.792309	126374	---	0.106677	-0.100383	0.0206679	1.21e-06	7.39829	0.024745	306125	-+-	0.736668	65
	APOE4_neg	rs34181437	8	27517169	T	A	0.103602	-0.0852976	0.0271921	0.001715	0.099585	0.752328	123392	-?-	0.105201	-0.105971	0.021565	9.08e-07	4.19309	0.040589	302857	-?-	0.551422	65
	APOE4_neg	rs7357432	8	27530328	C	A	0.10271	-0.0915212	0.0259315	0.000419	0.724671	0.696049	126373	---	0.104299	-0.0986796	0.0210384	2.77e-06	6.51781	0.03843	306127	-+-	0.830249	65
	APOE4_neg	rs35889509	8	27537581	G	A	0.095411	-0.0966299	0.0268171	0.000317	0.155463	0.925213	126374	---	0.097046	-0.106129	0.0217539	1.09e-06	5.03798	0.080541	306127	-+-	0.783247	65
	APOE4_neg	rs2269461	8	27541103	T	C	0.103488	-0.10408	0.0257632	5.4e-05	1.09712	0.577781	126374	---	0.105107	-0.096892	0.0209263	3.71e-06	8.21359	0.01646	306127	-+-	0.828533	65
	APOE4_neg	rs4149256	8	27542001	C	G	0.103274	-0.0980959	0.0258126	0.000146	0.794914	0.672027	126373	---	0.10481	-0.0999949	0.0209625	1.87e-06	8.09644	0.017453	306126	-+-	0.954459	65
	APOE4_neg	rs4149258	8	27542527	A	G	0.105614	-0.0897147	0.0269018	0.000858	0.36838	0.543888	123392	-?-	0.107306	-0.098215	0.0213646	4.35e-06	4.85955	0.027494	302858	-?-	0.804572	65
	APOE4_neg	rs68012375	8	27543165	G	A	0.103131	-0.0959307	0.0258617	0.000209	0.719147	0.697974	126373	---	0.104723	-0.101561	0.0209872	1.33e-06	8.80661	0.012237	306125	-+-	0.865748	65
	APOE4_neg	rs2291635	8	27543625	A	G	0.103448	-0.101605	0.0257819	8.19e-05	0.75142	0.686801	126375	---	0.105131	-0.0974001	0.0209295	3.31e-06	8.78963	0.012341	306127	-+-	0.89921	65
	APOE4_neg	rs7341557	8	27545260	A	G	0.109675	-0.10861	0.0252403	1.71e-05	0.633156	0.728638	126374	---	0.111606	-0.102653	0.020477	5.46e-07	6.84902	0.032565	306128	-+-	0.854558	65
	APOE4_neg	rs2640724	8	27558059	A	G	0.269338	-0.0576175	0.0176887	0.00113	2.31831	0.313751	126373	-+-	0.271749	-0.0690307	0.0143804	1.61e-06	4.68286	0.09619	306129	-+-	0.616617	65
	APOE4_neg	rs2279590	8	27598736	T	C	0.41626	-0.0880108	0.0156853	2.06e-08	0.20451	0.902799	126374	---	0.417891	-0.0889154	0.0127253	2.91e-12	1.38564	0.500164	306128	---	0.964249	65
	APOE4_neg	rs4732729	8	27603975	A	C	0.328643	0.041802	0.0163869	0.010763	0.081999	0.95983	126374	+++	0.326778	0.0594682	0.0133447	8.45e-06	1.17715	0.555118	306128	+++	0.403179	65
	APOE4_neg	rs7982	8	27604964	A	G	0.401112	-0.0933276	0.0157789	3.42e-09	0.461756	0.793836	126371	---	0.403248	-0.0906416	0.0128031	1.5e-12	1.928	0.381364	306128	---	0.894847	65
	APOE4_neg	rs9331908	8	27606101	T	C	0.327908	0.0419775	0.0163946	0.010473	0.16463	0.920982	126373	+++	0.325954	0.0600042	0.0133516	7.08e-06	1.21815	0.543854	306129	+++	0.393885	65
	APOE4_neg	rs11136000	8	27607002	T	C	0.402227	-0.0915343	0.015764	6.55e-09	0.341009	0.843239	126374	---	0.404523	-0.090946	0.0127874	1.19e-12	1.56014	0.458375	306129	---	0.976869	65
	APOE4_neg	rs4236673	8	27607412	A	G	0.402092	-0.0921109	0.0157764	5.41e-09	0.585274	0.746293	126372	---	0.404558	-0.0902026	0.0127943	1.86e-12	1.71766	0.423658	306128	---	0.925142	65
	APOE4_neg	rs11787077	8	27607795	T	C	0.402896	-0.0911487	0.0157653	7.6e-09	0.382113	0.826086	126369	---	0.405234	-0.0913721	0.0127855	9.26e-13	1.58851	0.451918	306125	---	0.99123	65
	APOE4_neg	rs1532276	8	27608640	T	C	0.402831	-0.0912472	0.0157641	7.3e-09	0.402297	0.817791	126375	---	0.405142	-0.0913338	0.0127869	9.52e-13	1.47104	0.479255	306127	---	0.996555	65
	APOE4_neg	rs1532277	8	27608664	T	C	0.401518	-0.0931399	0.0157784	3.67e-09	0.614166	0.735589	126375	---	0.403931	-0.0895998	0.012798	2.64e-12	1.70102	0.427196	306127	---	0.861626	65
	APOE4_neg	rs1532278	8	27608798	T	C	0.397856	-0.0924673	0.0158036	5.02e-09	0.651468	0.721997	126375	---	0.40013	-0.0903712	0.0128176	1.85e-12	1.59485	0.450487	306127	---	0.917944	65
	APOE4_neg	rs9331896	8	27610169	C	T	0.408529	-0.0924355	0.0157686	4.7e-09	0.520773	0.770753	126375	---	0.410872	-0.0904237	0.0128056	1.72e-12	0.751321	0.686836	306129	---	0.921088	65
	APOE4_neg	rs2070926	8	27610304	C	G	0.406319	-0.0949636	0.0157973	1.89e-09	0.872063	0.646597	126374	---	0.408617	-0.0906	0.012825	1.68e-12	0.636715	0.727343	306129	---	0.830181	65
	APOE4_neg	rs867230	8	27610986	C	A	0.41007	-0.0936581	0.01581	3.23e-09	0.475674	0.788331	126371	---	0.412203	-0.0936329	0.0128376	3.14e-13	0.681013	0.71141	306126	---	0.999017	65	rs867230	CLU	CLU/PTK2B
	APOE4_neg	rs544131340	8	39870415	G	A	0.001343	-0.180859	0.238692	0.448635	0.431029	0.806127	125497	+--	0.001373	1.05335	0.202769	2.09e-07	0.538271	0.76404	304642	+++	8.2e-05	66	rs544131340	IDO1
	APOE4_neg	rs3829028	8	79611301	G	A	0.074854	-0.00896406	0.0294303	0.760686	3.73995	0.154127	126375	++-	0.076118	0.104923	0.0236625	9.37e-06	0.152482	0.926593	306128	+++	0.002572	67
	APOE4_neg	rs11783995	8	79612946	T	C	0.06176	0.00994835	0.0323913	0.758749	2.71911	0.256774	126342	++-	0.062909	0.126218	0.0261759	1.45e-06	1.3841	0.500549	306120	+++	0.005254	67	rs11783995	STMN2
	APOE4_neg	rs60836585	8	79613557	T	C	0.090453	-0.00187776	0.026989	0.944513	2.27441	0.320714	126365	+--	0.091966	0.101796	0.0217268	2.84e-06	0.258027	0.878962	306128	+++	0.002782	67
	APOE4_neg	rs57381449	8	79613996	T	TATAA	0.07496	-0.00713036	0.029457	0.808728	3.66373	0.160114	126373	+--	0.076244	0.107622	0.0236624	5.49e-06	0.225583	0.893337	306128	+++	0.002399	67
	APOE4_neg	rs60546980	8	79617133	T	TTGAG	0.090491	-0.000382073	0.0270188	0.988711	2.5677	0.276969	126372	+--	0.091992	0.103853	0.0217527	1.83e-06	0.357606	0.83627	306127	+++	0.002663	67
	APOE4_neg	rs7831487	8	79621273	A	G	0.090584	0.000226974	0.0269854	0.993285	2.16627	0.338533	126375	+--	0.092083	0.102576	0.0217067	2.33e-06	0.2212	0.895297	306129	+++	0.003107	67
	APOE4_neg	rs7841481	8	79623476	T	G	0.073747	-0.00713943	0.0296485	0.809702	4.2361	0.120266	126374	+--	0.074984	0.106016	0.0239004	9.3e-06	0.582527	0.747319	306126	+++	0.002975	67
	APOE4_neg	rs143285913	8	79624975	G	A	0.004074	0.135151	0.12523	0.280469	2.2157	0.330267	126283	++-	0.00415	0.484388	0.103288	2.78e-06	0.67382	0.713973	305977	+++	0.031465	67
	APOE4_neg	rs11775338	8	79628306	A	G	0.08948	0.0010944	0.0270958	0.967768	1.86468	0.393631	126373	+--	0.091024	0.0976039	0.0218445	8e-06	0.178472	0.91463	306128	+++	0.005574	67
	APOE4_neg	rs1039045	8	79630140	G	C	0.089509	0.00180437	0.027076	0.946848	1.8091	0.404724	126372	+--	0.091023	0.0968336	0.0218373	9.36e-06	0.292856	0.863788	306126	+++	0.006312	67
	APOE4_neg	rs16907010	8	79631919	G	T	0.089616	0.00289979	0.0270541	0.914621	1.81042	0.404457	126372	+--	0.091132	0.0965667	0.0218225	9.77e-06	0.268318	0.874451	306129	+++	0.00706	67
	APOE4_neg	rs75551623	8	79632255	A	C	0.073691	-0.00420081	0.0295982	0.887118	4.24813	0.119545	126370	+--	0.074907	0.10706	0.0238621	7.34e-06	0.540237	0.763289	306123	+++	0.00344	67
	APOE4_neg	rs4739873	8	79637927	A	G	0.119709	-0.0258256	0.0237178	0.276192	2.94027	0.229895	126371	+--	0.120795	0.0870269	0.0192489	6.24e-06	0.113046	0.945045	306127	+++	0.000222	67
	APOE4_neg	rs4601364	8	79638872	A	G	0.089506	0.00227541	0.0270889	0.933037	1.68724	0.430151	126373	+--	0.090984	0.0973218	0.0218467	8.52e-06	0.309117	0.856793	306126	+++	0.006323	67
	APOE4_neg	rs62520524	8	79640377	A	G	0.060913	0.00837682	0.0326276	0.797376	2.41177	0.299427	126374	++-	0.062101	0.127046	0.0264063	1.53e-06	1.12377	0.570133	306125	+++	0.004709	67
	APOE4_neg	rs4739642	8	79640972	T	C	0.073552	-0.00226556	0.0296983	0.939172	3.79783	0.149731	126373	+--	0.074784	0.106931	0.0239282	7.97e-06	0.676361	0.713066	306128	+++	0.004206	67
	APOE4_neg	rs11987713	8	79642769	T	A	0.073544	0.00667169	0.0297657	0.822639	5.45924	0.065244	126363	++-	0.074683	0.110177	0.0239786	4.4e-06	0.350153	0.839393	306125	+++	0.006786	67
	APOE4_neg	rs7812783	8	79645508	T	G	0.073593	0.00905092	0.0297234	0.760747	5.4192	0.066564	126373	++-	0.074696	0.106695	0.0239438	8.46e-06	0.480369	0.786483	306126	+++	0.010536	67
	APOE4_neg	rs77093940	8	79646811	A	T	0.059911	0.00825583	0.0329911	0.802395	3.07628	0.21478	126371	++-	0.060909	0.120178	0.0266829	6.77e-06	1.69121	0.429297	306125	+++	0.008363	67
	APOE4_neg	rs79221444	8	79695510	C	T	0.00453	-0.0274103	0.123276	0.824033	0.466448	0.494626	123386	+?-	0.004467	0.457501	0.101755	7.02e-06	0.573363	0.448926	302841	+?+	0.002426	67
	APOE4_neg	8:94976672:T:TAA	8	94976672	TAA	T	0.280316	-0.0316713	0.0182897	0.083341	1.02809	0.310609	123392	-?-	0.280775	-0.0648586	0.0145776	8.74e-06	0.192675	0.6607	302859	-?-	0.155899	68	8:94976672:T:TAA	NDUFAF6	SHARPIN
	APOE4_neg	rs544297876	8	128263939	A	T	0.000913	-0.0633392	0.273041	0.816548	1.07066	0.300797	122452	+?-	0.00097	1.00628	0.222704	6.32e-06	0.382166	0.536446	301124	+?+	0.002409	69	rs544297876	MYC
	APOE4_neg	rs144838211	8	131765831	T	C	0.001805	0.0182298	0.191279	0.924052	8.14534	0.017032	126037	--+	0.001723	0.759044	0.159855	2.09e-06	5.92418	0.051711	305483	+++	0.002971	70	rs144838211	EFR3A
	APOE4_neg	rs113638978	8	143905235	A	C	0.069298	0.038149	0.0324637	0.239923	3.05876	0.080303	123390	-?+	0.069461	0.13978	0.0257671	5.94e-08	4.51376	0.033623	302856	+?+	0.014224	71
	APOE4_neg	rs35139934	8	143921796	A	G	0.069053	0.066587	0.0322713	0.039099	1.43024	0.231725	123390	+?+	0.069606	0.140865	0.0254165	3.06e-08	4.61413	0.03171	302856	+?+	0.070584	71
	APOE4_neg	8:143952208:A:G	8	143952208	G	A	0.084335	0.058017	0.0301092	0.054009	0.848279	0.35704	123390	+?+	0.085057	0.140143	0.0236816	3.35e-09	1.21392	0.270556	302858	+?+	0.032063	71
	APOE4_neg	rs112641794	8	143967775	C	T	0.074344	0.0687142	0.0311796	0.027559	1.36426	0.2428	123392	+?+	0.075028	0.127974	0.0245626	1.93e-07	4.51696	0.03356	302858	+?+	0.135432	71
	APOE4_neg	rs79832570	8	144042819	C	T	0.081303	0.0607432	0.0298951	0.042184	2.6767	0.101827	123390	-?+	0.081861	0.154478	0.0236917	7.25e-11	3.04525	0.080974	302857	+?+	0.014017	71
	APOE4_neg	rs11546475	8	144083574	C	G	0.080882	-0.0791222	0.0306665	0.009896	0.392246	0.531121	123392	-?-	0.081185	-0.129287	0.0245269	1.38e-07	1.33782	0.247419	302857	-?-	0.201414	71
	APOE4_neg	rs11541804	8	144099354	G	C	0.081537	-0.0835305	0.0305077	0.006197	0.425572	0.51417	123392	-?-	0.081915	-0.132137	0.0243888	6.17e-08	1.39569	0.237447	302857	-?-	0.213298	71
	APOE4_neg	rs34173062	8	144103704	A	G	0.072355	0.0589932	0.03234	0.068138	3.05111	0.080682	123390	-?+	0.072323	0.213922	0.0259146	1.6e-16	3.20987	0.073195	302857	+?+	0.000187	71	rs34173062	SHARPIN	SHARPIN
	APOE4_neg	rs55788604	8	144112952	A	G	0.081282	-0.0763283	0.0305378	0.012458	0.250915	0.616431	123392	-?-	0.081502	-0.129798	0.0244349	1.11e-07	1.16221	0.281007	302857	-?-	0.171569	71
	APOE4_neg	rs140107205	9	22052233	A	G	0.002414	-0.087895	0.168882	0.602773	1.74517	0.186485	123063	-?+	0.002407	0.601101	0.132425	5.73e-06	2.27268	0.131672	302051	+?+	0.001332	72	rs140107205	CDKN2B
	APOE4_neg	rs759637048	9	25640797	T	C	0.000779	-0.595124	0.244235	0.014843	0.987044	0.610473	125732	---	0.000724	1.12066	0.239571	2.95e-06	2.20533	0.331984	304834	+++	5.4e-07	73	rs759637048	TUSC1
	APOE4_neg	rs117339442	9	75578700	T	G	0.021547	0.0640221	0.0572329	0.263281	0.311912	0.576509	123390	+?+	0.021557	0.204681	0.0456237	7.35e-06	0.084281	0.771578	302851	+?+	0.054649	74	rs117339442	PCSK5
	APOE4_neg	rs9410450	9	89032674	G	C	0.415137	-0.012519	0.0164985	0.447983	1.3185	0.250862	123392	+?-	0.414156	-0.0583667	0.0131835	9.68e-06	0.39345	0.530491	302859	-?-	0.02996	75
	APOE4_neg	rs11137505	9	89071603	G	T	0.423314	0.012698	0.016581	0.443793	0.633623	0.42603	123392	-?+	0.424881	0.0609991	0.0131757	3.72e-06	0.954367	0.32861	302859	+?+	0.022587	75
	APOE4_neg	rs9410316	9	89136798	G	T	0.312138	0.0280373	0.0175044	0.109212	0.000286	0.986506	123392	+?+	0.314536	0.0635671	0.0139425	5.21e-06	0.090011	0.764163	302859	+?+	0.112363	75
	APOE4_neg	rs7048173	9	89138721	C	T	0.310227	0.0310286	0.0166587	0.062529	0.345423	0.841381	126369	+++	0.312441	0.0608467	0.0134905	6.57e-06	1.40027	0.496519	306128	+++	0.164196	75
	APOE4_neg	rs11137524	9	89151791	A	G	0.340116	0.0294481	0.0163012	0.070849	0.289437	0.865266	126372	+++	0.342549	0.0635671	0.0131828	1.45e-06	0.517431	0.772043	306129	+++	0.103639	75	rs11137524	SHC3
	APOE4_neg	rs4534195	9	89153733	C	T	0.35568	0.0254016	0.016988	0.134834	0.009299	0.923177	123392	+?+	0.358084	0.0604816	0.0135412	8.06e-06	0.30209	0.582575	302859	+?+	0.106363	75
	APOE4_neg	rs7874618	9	89153916	G	A	0.355659	0.027622	0.0161419	0.087048	0.194693	0.907242	126373	+++	0.358004	0.0595285	0.0130635	5.27e-06	0.38827	0.823547	306126	+++	0.124398	75
	APOE4_neg	rs10867157	9	89154289	C	T	0.356233	0.0278661	0.0161391	0.084239	0.188883	0.909881	126375	+++	0.358559	0.0595162	0.0130592	5.26e-06	0.328543	0.848512	306127	+++	0.127383	75
	APOE4_neg	rs1888642	9	89154848	A	G	0.355745	0.027765	0.0161467	0.085519	0.185805	0.911282	126373	+++	0.358041	0.0596491	0.013066	5.06e-06	0.336159	0.845287	306128	+++	0.124769	75
	APOE4_neg	rs7860559	9	89157543	T	C	0.362033	0.0254913	0.0160983	0.113307	0.471456	0.789995	126374	+++	0.364579	0.0590893	0.0130258	5.81e-06	0.512749	0.773852	306127	+++	0.104697	75
	APOE4_neg	rs41296047	9	117715777	A	G	0.003639	0.225062	0.138248	0.103532	2.72035	0.256616	125901	+++	0.003541	0.529152	0.117239	6.47e-06	0.772058	0.679751	305555	+++	0.093428	76	rs41296047	ENSG00000285082
	APOE4_neg	rs117513015	9	123615063	T	A	0.00958	-0.0744703	0.0823571	0.365864	8.42173	0.014834	126240	--+	0.009525	0.306031	0.0673427	5.59e-06	0.12213	0.940762	305628	+++	0.00035	77
	APOE4_neg	rs182104920	9	123670149	T	C	0.008793	-0.0655812	0.0858261	0.444806	8.32411	0.015576	126240	--+	0.008712	0.357723	0.0703941	3.81e-07	0.829093	0.66064	305628	+++	0.000138	77	rs182104920	DENND1A
	APOE4_neg	rs149416944	9	129386789	G	A	0.005454	0.128165	0.122308	0.294676	0.013511	0.993267	126369	+++	0.005523	0.479434	0.0975825	9.13e-07	1.73709	0.419561	306109	+++	0.024789	78	rs149416944	ENSG00000235007
	APOE4_neg	rs13353050	10	7416539	G	A	0.153902	-0.0302778	0.0211724	0.152686	2.22688	0.328427	126375	---	0.153515	0.0792833	0.0171525	3.85e-06	3.09065	0.213243	306126	+++	5.86e-05	79
	APOE4_neg	rs34937150	10	7418102	G	A	0.15369	-0.0291446	0.0211535	0.168257	2.21203	0.330875	126375	---	0.15327	0.080011	0.0171366	3.07e-06	2.78923	0.247929	306128	+++	6.14e-05	79	rs34937150	SFMBT2
	APOE4_neg	rs719809	10	7418260	C	A	0.153152	-0.0296678	0.0211955	0.161582	2.25458	0.32391	126373	---	0.152685	0.076912	0.0171505	7.41e-06	2.77251	0.25001	306129	+++	9.36e-05	79
	APOE4_neg	rs719810	10	7418290	G	A	0.15319	-0.0291209	0.0211859	0.169256	2.27819	0.320108	126372	---	0.15275	0.0779393	0.0171457	5.56e-06	2.6003	0.272491	306128	+++	8.64e-05	79
	APOE4_neg	rs75785877	10	11661492	C	T	0.31013	0.033013	0.0168276	0.049797	5.03939	0.080484	126372	+-+	0.309584	0.0798384	0.0136974	5.74e-09	1.97859	0.371839	306126	+++	0.030943	80
	APOE4_neg	10:11665564:GCCT:G	10	11665564	G	GCCT	0.358734	0.0334706	0.0170598	0.049784	0.175727	0.675071	123392	+?+	0.358919	0.0746398	0.0136186	4.34e-08	2.50472	0.113506	302859	+?+	0.059314	80
	APOE4_neg	rs11257227	10	11665916	G	A	0.349903	0.0343464	0.0170878	0.04445	0.170281	0.679862	123392	+?+	0.349539	0.0811652	0.0136313	2.69e-09	1.40113	0.236535	302859	+?+	0.032226	80
	APOE4_neg	rs74347557	10	11672508	T	C	0.349036	0.0313242	0.0161996	0.053172	0.449194	0.798838	126260	+++	0.348568	0.0833416	0.0131297	2.26e-10	2.27086	0.321284	306031	+++	0.012631	80
	APOE4_neg	rs77892763	10	11672687	T	C	0.348978	0.0329995	0.0161886	0.041525	0.248104	0.883334	126316	+++	0.348507	0.0842814	0.013117	1.36e-10	2.79977	0.246625	306074	+++	0.013865	80
	APOE4_neg	rs10795875	10	11674430	A	G	0.36143	0.0227121	0.0160942	0.15817	0.067598	0.966766	126375	+++	0.360951	-0.0578569	0.0130394	9.24e-06	0.848941	0.654116	306127	---	0.000101	80
	APOE4_neg	rs11257237	10	11674704	A	G	0.359729	0.0235583	0.0161096	0.143624	0.044201	0.978142	126374	+++	0.359295	-0.0585819	0.0130599	7.37e-06	0.991698	0.609054	306128	---	7.54e-05	80
	APOE4_neg	rs10795876	10	11675178	T	C	0.27562	0.021874	0.0173727	0.207973	0.70435	0.703157	126272	+-+	0.274582	-0.0686686	0.0141287	1.19e-06	0.652087	0.721774	305996	---	5.32e-05	80
	APOE4_neg	rs11257238	10	11675398	C	T	0.369362	0.0356374	0.0160029	0.025974	0.767802	0.681199	126375	+++	0.369233	0.0935568	0.0129911	6.2e-13	2.8097	0.245404	306129	+++	0.004969	80
	APOE4_neg	rs2011704	10	11676332	C	T	0.369585	0.0345164	0.0160042	0.031049	0.750482	0.687124	126374	+++	0.369508	0.093759	0.0129918	5.54e-13	2.77722	0.249422	306129	+++	0.004066	80
	APOE4_neg	rs7912495	10	11676714	G	A	0.455339	0.0348042	0.0155096	0.024851	0.07929	0.961131	126374	+++	0.455722	0.0900546	0.0126186	9.95e-13	2.68167	0.261627	306127	+++	0.005738	80
	APOE4_neg	rs12265836	10	11677011	G	T	0.275734	0.0222125	0.0173349	0.200043	0.610645	0.736886	126374	+++	0.27468	-0.0682371	0.0141093	1.35e-06	0.435132	0.804475	306126	---	5.25e-05	80
	APOE4_neg	rs11257240	10	11677075	G	T	0.369244	0.0358477	0.0160073	0.025148	0.754655	0.685691	126375	+++	0.369269	0.0931788	0.0129901	7.63e-13	2.80757	0.245665	306128	+++	0.005433	80
	APOE4_neg	rs10905989	10	11677594	T	C	0.383612	-0.012832	0.0159285	0.420478	1.70143	0.427109	126375	+--	0.382886	-0.064466	0.0129891	7.07e-07	0.645896	0.724012	306129	---	0.01202	80
	APOE4_neg	rs7920721	10	11678309	G	A	0.381465	0.0438867	0.0159049	0.005807	1.58169	0.453462	126374	+++	0.381705	0.0991383	0.0129143	1.71e-14	3.65791	0.160581	306126	+++	0.007017	80	rs7920721	ECHDC3	USP6NL/ECHDC3
	APOE4_neg	rs113111379	10	11678621	T	C	0.360929	0.0397802	0.0160671	0.013311	1.42566	0.490254	126369	+++	0.36098	0.0894576	0.0130246	6.74e-12	3.29722	0.192317	306125	+++	0.016334	80
	APOE4_neg	rs7094380	10	11681258	T	C	0.265486	0.0258383	0.0174999	0.139803	1.70849	0.425605	126374	+++	0.265352	0.0719103	0.0141407	3.74e-07	2.4526	0.293376	306129	+++	0.040606	80
	APOE4_neg	rs7900367	10	59777136	G	A	0.431911	0.0200477	0.0155702	0.197878	1.47682	0.477874	126374	+-+	0.4306	0.0575828	0.0126801	5.68e-06	1.37597	0.502589	306127	+++	0.061598	81
	APOE4_neg	rs1877796	10	59778885	T	C	0.431871	0.0198497	0.0155663	0.202229	1.51028	0.469946	126374	+-+	0.430576	0.0575847	0.0126771	5.64e-06	1.35751	0.507248	306127	+++	0.060173	81
	APOE4_neg	rs4387309	10	59779204	A	G	0.426143	0.0206728	0.0155741	0.184362	1.36038	0.506521	126374	+-+	0.42479	0.0586839	0.0126879	3.8e-06	1.07916	0.582992	306127	+++	0.058482	81
	APOE4_neg	rs721991	10	59779902	C	A	0.431757	0.0203995	0.0155652	0.189978	1.38103	0.501318	126374	+-+	0.430499	0.0571296	0.0126743	6.65e-06	1.45027	0.484259	306129	+++	0.067275	81
	APOE4_neg	rs1913514	10	59780322	T	C	0.425675	0.0209177	0.015571	0.179133	1.25758	0.533235	126375	+-+	0.424398	0.0591167	0.0126854	3.21e-06	1.17933	0.554512	306127	+++	0.0572	81
	APOE4_neg	rs2090121	10	59781879	G	C	0.425731	0.0203819	0.0155672	0.190418	1.15029	0.562623	126371	+-+	0.42445	0.060039	0.0126834	2.24e-06	1.06667	0.586644	306128	+++	0.048293	81	rs2090121	CCDC6	CCDC6
	APOE4_neg	rs1913513	10	59782585	C	T	0.421522	0.0205181	0.01559	0.188119	1.06021	0.588544	126372	+-+	0.420094	0.0574884	0.012699	6.07e-06	0.957327	0.619611	306126	+++	0.065987	81
	APOE4_neg	rs1913512	10	59782718	C	T	0.422677	0.0215394	0.0155761	0.166697	0.792575	0.672813	126375	+-+	0.421171	0.057139	0.0126911	6.82e-06	0.906115	0.635682	306127	+++	0.076434	81
	APOE4_neg	rs58643066	10	59785424	G	A	0.422648	0.0215638	0.0155723	0.166112	0.74705	0.688304	126374	+-+	0.421167	0.0569822	0.0126896	7.21e-06	0.997406	0.607318	306127	+++	0.077882	81
	APOE4_neg	rs4948364	10	59786251	C	T	0.422717	0.0214239	0.0155753	0.168959	0.921872	0.630693	126374	+-+	0.421235	0.0574573	0.0126901	6.05e-06	0.925081	0.629682	306128	+++	0.072891	81
	APOE4_neg	rs1877793	10	59786916	T	C	0.421443	0.0205053	0.0155845	0.188237	1.06074	0.588387	126375	+-+	0.419994	0.0576989	0.0126972	5.59e-06	0.969326	0.615905	306128	+++	0.064286	81
	APOE4_neg	rs10994008	10	59787183	C	T	0.421629	0.0205024	0.0155838	0.188281	1.09145	0.579421	126374	+-+	0.420195	0.0577461	0.0126967	5.49e-06	1.04163	0.594037	306128	+++	0.063918	81
	APOE4_neg	rs12572724	10	59788404	A	G	0.421587	0.0199663	0.0155843	0.200109	1.09577	0.578171	126372	+-+	0.420139	0.0580245	0.0126986	4.97e-06	0.92277	0.63041	306127	+++	0.058352	81
	APOE4_neg	rs7069589	10	59788532	G	C	0.421453	0.0255917	0.0163997	0.118636	0.206273	0.649705	123392	+?+	0.420103	0.0588291	0.0131638	7.97e-06	0.849939	0.35657	302859	+?+	0.113991	81
	APOE4_neg	rs35359681	10	70301605	A	G	0.028868	-0.008497	0.0457918	0.852778	0.956288	0.619933	126371	++-	0.028965	-0.172477	0.0373501	3.94e-06	0.212273	0.899302	306121	---	0.005536	82	rs35359681	LRRC20
	APOE4_neg	rs117561887	10	78577865	A	G	0.002321	0.00455362	0.16808	0.978376	0.172693	0.917276	126052	--+	0.002353	-0.603903	0.136087	9.22e-06	0.247369	0.883659	305344	---	0.004916	83
	APOE4_neg	rs141675834	10	78746388	A	G	0.002589	0.115627	0.163216	0.478694	0.325735	0.849704	125968	-++	0.002515	-0.584408	0.131642	9.15e-06	0.792828	0.672728	305196	---	0.000847	83	rs141675834	ZMIZ1
	APOE4_neg	rs556251625	10	103498427	T	C	0.00179	0.212493	0.186915	0.255585	0.210502	0.900099	126259	+++	0.001573	0.755277	0.169932	8.93e-06	0.824635	0.662114	305814	+++	0.031682	84	rs556251625	NEURL1
	APOE4_neg	10:119363292:A:C	10	119363292	C	A	0.010387	0.0598761	0.0812251	0.461034	0.608435	0.435378	123392	-?+	0.010052	-0.297526	0.0666415	8.13e-06	4.00475	0.045372	302855	-?-	0.000674	85	10:119363292:A:C	GRK5
	APOE4_neg	rs80205181	10	130722927	G	A	0.038153	0.0173133	0.0398101	0.663658	3.50359	0.173463	126373	+--	0.038152	0.157063	0.0326111	1.49e-06	0.50659	0.776239	306123	+++	0.006631	86
	APOE4_neg	rs71009933	10	130722939	T	TG	0.03812	0.0123475	0.0398936	0.756939	3.86361	0.144886	126372	+--	0.038061	0.156055	0.0327131	1.87e-06	0.492479	0.781735	306123	+++	0.005359	86
	APOE4_neg	rs35980481	10	130725555	A	G	0.062344	0.0430988	0.0335014	0.198257	0.091889	0.761789	123392	+?+	0.062659	0.121977	0.0266851	4.93e-06	0.988705	0.320059	302855	+?+	0.065539	86
	APOE4_neg	rs35857155	10	130725757	A	G	0.062412	0.0452917	0.0316795	0.152793	0.138021	0.933317	126373	+++	0.062685	0.122239	0.0257063	2.02e-06	1.0564	0.589667	306124	+++	0.059297	86
	APOE4_neg	rs35018103	10	130730573	A	G	0.062465	0.044391	0.0316567	0.160822	0.157722	0.924168	126367	+++	0.062698	0.123022	0.0257111	1.74e-06	0.85836	0.651043	306123	+++	0.053862	86
	APOE4_neg	rs4278438	10	130731289	G	C	0.062459	0.0442896	0.03346	0.185597	0.068586	0.793406	123392	+?+	0.062731	0.122852	0.0266806	4.2e-06	0.86565	0.352162	302855	+?+	0.066401	86
	APOE4_neg	rs76813174	10	130734556	C	T	0.060246	0.0386879	0.0321997	0.229537	0.082375	0.959649	126374	+++	0.060593	0.116532	0.0261168	8.24e-06	1.0472	0.592383	306124	+++	0.060448	86
	APOE4_neg	rs79426736	10	130736411	T	G	0.060165	0.0406773	0.0322357	0.206974	0.12003	0.94175	126369	+++	0.06053	0.117803	0.026142	6.69e-06	1.04801	0.592144	306122	+++	0.063138	86
	APOE4_neg	rs74552684	10	130739365	T	A	0.059343	0.0387629	0.0324957	0.232902	0.234592	0.889322	126364	+++	0.059662	0.127509	0.0264082	1.4e-06	0.880058	0.644018	306122	+++	0.034075	86
	APOE4_neg	rs74161192	10	130740330	G	A	0.059445	0.0397494	0.0324846	0.221068	0.178042	0.914826	126375	+++	0.059744	0.127569	0.026408	1.38e-06	0.93448	0.62673	306123	+++	0.035949	86
	APOE4_neg	rs867817	10	130740539	C	G	0.059362	0.0404747	0.0325135	0.213162	0.20231	0.903793	126374	+++	0.059666	0.127813	0.0264308	1.35e-06	0.903875	0.636394	306124	+++	0.037146	86
	APOE4_neg	rs61593114	10	130740950	A	C	0.059273	0.0422095	0.0344306	0.220204	0.212781	0.644596	123392	+?+	0.05961	0.128169	0.0274893	3.17e-06	0.895586	0.343968	302854	+?+	0.051067	86
	APOE4_neg	rs59014938	10	130741504	T	C	0.059644	0.0377774	0.0324937	0.244969	0.104608	0.94904	126375	+++	0.059895	0.129711	0.0264282	9.36e-07	1.13502	0.566936	306127	+++	0.028191	86
	APOE4_neg	rs74161195	10	130741804	A	G	0.059348	0.0386523	0.0325627	0.235203	0.192946	0.908034	126374	+++	0.059611	0.129797	0.026515	9.99e-07	0.990624	0.609381	306122	+++	0.029989	86
	APOE4_neg	rs138965035	10	130741828	G	GA	0.058967	0.0461018	0.0328219	0.160123	0.088624	0.956655	126374	+++	0.059155	0.132295	0.0267506	7.73e-07	0.881106	0.64368	306124	+++	0.041807	86	rs138965035	TCERG1L
	APOE4_neg	rs146847643	11	11714116	G	A	0.158153	0.010658	0.0210373	0.612442	8.7092	0.012848	126179	-++	0.158598	0.0756982	0.0170056	8.65e-06	1.89346	0.388008	306125	+++	0.016223	87	rs146847643	GALNT18
	APOE4_neg	rs139723141	11	11714699	A	G	0.158055	0.0122605	0.0210597	0.560468	8.52293	0.014102	126146	-++	0.158548	0.0755944	0.0170134	8.98e-06	1.97182	0.373099	306122	+++	0.019339	87
	APOE4_neg	rs1286289	11	60059204	A	T	0.308084	-0.08952	0.0168466	1.1e-07	2.40714	0.300121	126319	---	0.310622	-0.06583	0.0136004	1.32e-06	3.80339	0.149315	306017	---	0.27385	88
	APOE4_neg	rs1286171	11	60063985	G	A	0.282083	-0.0999043	0.0172005	6.48e-09	3.69569	0.157576	126319	---	0.284754	-0.0637303	0.0138839	4.49e-06	1.89824	0.387082	306015	---	0.10173	88
	APOE4_neg	rs1151065	11	60064243	A	C	0.281369	-0.0999109	0.0172115	6.61e-09	4.42821	0.109251	126316	---	0.283997	-0.0654958	0.0139002	2.49e-06	1.85891	0.394769	306016	---	0.119798	88
	APOE4_neg	rs1286169	11	60064873	G	T	0.281764	-0.099964	0.0172012	6.36e-09	3.6924	0.157836	126319	---	0.284376	-0.0646089	0.0138927	3.36e-06	1.54901	0.460931	306017	---	0.109826	88
	APOE4_neg	rs501697	11	60065650	A	T	0.281946	-0.0909296	0.0181192	5.31e-07	1.21639	0.270071	123336	-?-	0.284412	-0.06695	0.0143945	3.35e-06	1.1652	0.280389	302747	-?-	0.30007	88
	APOE4_neg	rs579721	11	60066845	A	G	0.281339	-0.100142	0.0172135	6.13e-09	4.14483	0.125881	126319	---	0.283979	-0.064849	0.0139008	3.13e-06	1.86925	0.392733	306017	---	0.110679	88
	APOE4_neg	rs1296390	11	60067348	A	G	0.281369	-0.0995972	0.0172143	7.41e-09	3.99352	0.135774	126317	---	0.284014	-0.0640107	0.0139026	4.2e-06	2.01086	0.365888	306008	---	0.107776	88
	APOE4_neg	rs3016834	11	60067769	T	C	0.281361	-0.100052	0.0172139	6.33e-09	4.0203	0.133968	126315	---	0.284008	-0.0643465	0.013903	3.74e-06	1.89872	0.386988	306010	---	0.106599	88
	APOE4_neg	rs3016835	11	60067983	T	C	0.281355	-0.100083	0.0172168	6.3e-09	4.28107	0.117592	126311	---	0.283997	-0.0643135	0.0139022	3.78e-06	1.91938	0.383011	306015	---	0.106004	88
	APOE4_neg	rs3016836	11	60068326	A	G	0.281363	-0.0901972	0.0181422	6.76e-07	1.35121	0.245066	123336	-?-	0.283838	-0.068418	0.0144072	2.08e-06	1.14313	0.284991	302747	-?-	0.347137	88
	APOE4_neg	rs1151103	11	60068918	A	T	0.28083	-0.100423	0.0172242	5.68e-09	4.17215	0.124173	126319	---	0.283508	-0.0654776	0.0139126	2.56e-06	1.79246	0.408106	306012	---	0.114484	88
	APOE4_neg	rs528823	11	60069624	T	C	0.281621	-0.0994613	0.0172102	7.71e-09	4.21778	0.121373	126317	---	0.284349	-0.0644212	0.0139003	3.63e-06	1.90944	0.384921	306016	---	0.113213	88
	APOE4_neg	rs3038645	11	60070248	TTATGAAAA	T	0.280028	-0.0990593	0.0172566	9.69e-09	3.27155	0.194801	126316	---	0.282649	-0.0644511	0.0139431	3.85e-06	1.41264	0.493457	306010	---	0.118759	88
	APOE4_neg	rs474951	11	60071148	G	T	0.282176	-0.0901304	0.0181218	6.69e-07	1.27564	0.258711	123336	-?-	0.284742	-0.0665341	0.0143952	3.86e-06	1.32783	0.249192	302747	-?-	0.307925	88
	APOE4_neg	rs536531	11	60071888	T	C	0.28106	-0.0997121	0.0172216	7.23e-09	4.24201	0.119911	126319	---	0.283834	-0.0652332	0.0139115	2.79e-06	1.83925	0.398668	306016	---	0.119366	88
	APOE4_neg	rs539360	11	60072209	A	C	0.28158	-0.0996137	0.0172126	7.34e-09	4.22596	0.120877	126319	---	0.284328	-0.06437	0.0139032	3.72e-06	1.94368	0.378386	306012	---	0.111189	88
	APOE4_neg	rs560238	11	60073806	A	G	0.282224	-0.0894729	0.0181426	8.3e-07	1.18311	0.276725	123336	-?-	0.284656	-0.0679952	0.0144191	2.45e-06	1.5103	0.219093	302747	-?-	0.35403	88
	APOE4_neg	rs525828	11	60076542	T	A	0.281537	-0.100362	0.0172233	5.79e-09	4.21795	0.121362	126315	---	0.284299	-0.0647689	0.0139083	3.26e-06	1.89913	0.386909	306016	---	0.107879	88
	APOE4_neg	rs501945	11	60076769	C	G	0.281724	-0.0914532	0.0181408	4.71e-07	1.69549	0.192879	123336	-?-	0.284312	-0.0673649	0.0144088	2.98e-06	1.51606	0.218216	302747	-?-	0.298427	88
	APOE4_neg	rs471457	11	60077758	A	G	0.281781	-0.0916176	0.0181438	4.51e-07	1.66165	0.19738	123336	-?-	0.284427	-0.066641	0.0144103	3.81e-06	1.55618	0.212225	302747	-?-	0.281024	88
	APOE4_neg	rs549680	11	60079021	G	A	0.281016	-0.099627	0.0172335	7.62e-09	3.98497	0.136356	126318	---	0.283817	-0.066424	0.0139195	1.85e-06	1.46483	0.480747	306014	---	0.133921	88
	APOE4_neg	rs549651	11	60079031	C	G	0.281703	-0.090612	0.018144	6.02e-07	1.54946	0.213215	123336	-?-	0.284306	-0.0673478	0.0144113	3.01e-06	1.34942	0.24538	302747	-?-	0.315357	88
	APOE4_neg	rs1151104	11	60080332	A	T	0.281502	-0.0999552	0.0172245	6.69e-09	4.09957	0.128763	126316	---	0.284281	-0.0654477	0.0139106	2.58e-06	1.68024	0.431659	306016	---	0.119088	88
	APOE4_neg	rs1286162	11	60080844	G	T	0.281724	-0.0910336	0.0181452	5.35e-07	1.56189	0.211389	123336	-?-	0.284332	-0.0675692	0.0144118	2.8e-06	1.36284	0.243046	302747	-?-	0.311245	88
	APOE4_neg	rs558788	11	60084605	G	T	0.281299	-0.0994867	0.0172599	8.43e-09	4.10812	0.128213	126318	---	0.284107	-0.0663749	0.0139447	1.97e-06	1.57564	0.454835	306015	---	0.135616	88
	APOE4_neg	rs558678	11	60084640	G	T	0.28079	-0.099648	0.0172685	8.11e-09	4.18247	0.123534	126318	---	0.283637	-0.0670419	0.013962	1.6e-06	1.49809	0.472819	306017	---	0.142007	88
	APOE4_neg	rs554311	11	60085096	T	C	0.28152	-0.0991377	0.0172566	9.44e-09	3.88437	0.14339	126317	---	0.284447	-0.0685498	0.0139554	9.18e-07	1.54911	0.46091	306012	---	0.168107	88
	APOE4_neg	rs573790	11	60087912	T	C	0.388718	0.0751613	0.0159249	2.4e-06	0.48739	0.783727	126318	+++	0.385752	0.0595634	0.0129868	4.58e-06	0.939492	0.625161	306017	+++	0.447818	88
	APOE4_neg	rs2847663	11	60090563	G	C	0.415462	-0.0932892	0.0156464	2.56e-09	0.30563	0.858289	126317	---	0.417672	-0.0585331	0.0127215	4.27e-06	0.583039	0.747127	306017	---	0.0848	88
	APOE4_neg	rs2847664	11	60091024	A	G	0.415341	-0.0932629	0.0156472	2.59e-09	0.263243	0.876673	126316	---	0.417533	-0.0577075	0.0127235	5.83e-06	0.516095	0.772559	306014	---	0.077901	88
	APOE4_neg	rs2847666	11	60092103	G	A	0.410303	-0.0937801	0.0156904	2.34e-09	0.42323	0.809276	126318	---	0.412566	-0.0608642	0.0127532	1.85e-06	0.606468	0.738426	306015	---	0.103532	88
	APOE4_neg	rs2847667	11	60092136	T	C	0.410137	-0.09407	0.0156925	2.1e-09	0.392314	0.821883	126317	---	0.412409	-0.0606134	0.0127525	2.04e-06	0.655178	0.720659	306015	---	0.098016	88
	APOE4_neg	rs2583471	11	60094341	A	G	0.4158	-0.0936032	0.0156476	2.27e-09	0.252627	0.881338	126317	---	0.418092	-0.0584653	0.0127257	4.41e-06	0.61548	0.735107	306016	---	0.081492	88
	APOE4_neg	rs2070970	11	60094510	T	C	0.415805	-0.0935176	0.0156463	2.34e-09	0.243537	0.885353	126319	---	0.418104	-0.0584101	0.0127256	4.5e-06	0.583275	0.747039	306017	---	0.081729	88
	APOE4_neg	rs2847655	11	60098198	C	T	0.411453	-0.0954388	0.0157001	1.25e-09	0.448881	0.798963	126318	---	0.413726	-0.0612958	0.0127558	1.57e-06	0.790468	0.673522	306017	---	0.09144	88
	APOE4_neg	rs2855017	11	60098836	T	C	0.415503	-0.0947393	0.015655	1.48e-09	0.292645	0.863879	126319	---	0.417922	-0.058969	0.0127256	3.64e-06	0.549521	0.759754	306018	---	0.076236	88
	APOE4_neg	rs17528859	11	60099906	C	T	0.415485	-0.0946712	0.0156545	1.51e-09	0.275749	0.871208	126319	---	0.417917	-0.059317	0.0127282	3.21e-06	0.644081	0.724669	306015	---	0.079728	88
	APOE4_neg	rs487997	11	60104131	C	T	0.438436	-0.0844148	0.0155557	5.88e-08	0.080685	0.960461	126318	---	0.441062	-0.056052	0.0126375	9.32e-06	0.038916	0.98073	306017	---	0.15701	88
	APOE4_neg	rs1813217	11	60105025	C	G	0.415852	-0.0942074	0.0156496	1.8e-09	0.223898	0.89409	126319	---	0.418413	-0.0600643	0.0127255	2.4e-06	0.745911	0.688696	306017	---	0.090518	88
	APOE4_neg	rs34901701	11	60108112	G	GCTT	0.415881	-0.0937043	0.0156546	2.22e-09	0.286229	0.866655	126317	---	0.418406	-0.0592491	0.0127313	3.31e-06	0.643823	0.724762	306016	---	0.087723	88
	APOE4_neg	rs11230147	11	60109921	T	C	0.415933	-0.0939327	0.0156496	2e-09	0.244115	0.885097	126319	---	0.418482	-0.0596948	0.0127243	2.76e-06	0.584515	0.746576	306018	---	0.089599	88
	APOE4_neg	rs4939311	11	60110494	T	C	0.415879	-0.0938075	0.0156496	2.1e-09	0.248032	0.883366	126319	---	0.418407	-0.0602034	0.0127251	2.27e-06	0.571637	0.751399	306017	---	0.095708	88
	APOE4_neg	rs540170	11	60112565	T	C	0.438566	-0.0821878	0.0155521	1.29e-07	0.053884	0.973418	126318	---	0.441173	-0.0562339	0.0126381	8.72e-06	0.009688	0.995168	306017	---	0.195254	88
	APOE4_neg	rs574695	11	60114051	C	G	0.438796	-0.0831066	0.0155514	9.29e-08	0.084548	0.958607	126317	---	0.441402	-0.0563185	0.0126364	8.43e-06	0.011245	0.994393	306016	---	0.181254	88
	APOE4_neg	rs574798	11	60114088	G	A	0.438828	-0.0831132	0.015551	9.27e-08	0.083457	0.95913	126316	---	0.441446	-0.056126	0.0126375	9.07e-06	0.013269	0.993388	306018	---	0.178026	88
	APOE4_neg	rs581133	11	60114833	G	A	0.438818	-0.0833229	0.0155488	8.56e-08	0.090984	0.955527	126319	---	0.441422	-0.0559388	0.0126373	9.71e-06	0.02617	0.987	306017	---	0.171716	88
	APOE4_neg	rs1303615	11	60117647	T	C	0.438993	-0.0831121	0.0155529	9.3e-08	0.173799	0.916769	126316	---	0.441558	-0.0560974	0.0126379	9.17e-06	0.028651	0.985777	306016	---	0.177631	88
	APOE4_neg	rs1125357	11	60118020	C	A	0.416093	-0.0939261	0.0156533	2.02e-09	0.263204	0.87669	126316	---	0.41865	-0.0598286	0.012728	2.64e-06	0.542463	0.76244	306016	---	0.091013	88
	APOE4_neg	rs1303621	11	60123201	C	T	0.439068	-0.0829871	0.0155543	9.75e-08	0.196032	0.906634	126316	---	0.441627	-0.0561725	0.0126388	8.93e-06	0.035242	0.982533	306018	---	0.180901	88
	APOE4_neg	rs35793824	11	60125348	C	CAT	0.436555	-0.0822138	0.0155936	1.38e-07	0.277193	0.870579	126315	---	0.438961	-0.0617999	0.0126789	1.11e-06	0.004485	0.99776	306017	---	0.309735	88
	APOE4_neg	rs11230153	11	60129428	T	G	0.411912	-0.0940459	0.0156757	2.04e-09	0.294166	0.863222	126317	---	0.414322	-0.0633968	0.0127521	6.77e-07	0.873877	0.646011	306017	---	0.129321	88
	APOE4_neg	rs483629	11	60132438	T	C	0.435313	-0.0819913	0.0155686	1.42e-07	0.214661	0.898229	126317	---	0.437666	-0.0594581	0.0126559	2.67e-06	0.041751	0.979341	306015	---	0.261402	88
	APOE4_neg	rs4939312	11	60132633	T	C	0.412371	-0.0926692	0.015668	3.42e-09	0.239365	0.887202	126318	---	0.414743	-0.0641002	0.0127477	5.04e-07	0.856202	0.651745	306016	---	0.157225	88
	APOE4_neg	rs4939314	11	60133102	C	T	0.412335	-0.0927361	0.0156675	3.33e-09	0.256709	0.879542	126319	---	0.414732	-0.0642143	0.012746	4.79e-07	0.873912	0.646	306017	---	0.157901	88
	APOE4_neg	rs474123	11	60133949	C	A	0.426343	0.0827866	0.0164272	4.75e-07	0.112097	0.737769	123336	+?+	0.424106	0.0681482	0.0131776	2.37e-07	0.024824	0.874806	302748	+?+	0.487016	88
	APOE4_neg	rs61901691	11	60135326	T	C	0.406096	-0.0929457	0.01572	3.46e-09	0.406488	0.816079	126312	---	0.408488	-0.0658322	0.0127781	2.63e-07	0.763839	0.68255	306016	---	0.180739	88
	APOE4_neg	rs525794	11	60135814	G	A	0.435592	-0.0815463	0.0155673	1.65e-07	0.207827	0.901303	126318	---	0.43796	-0.0598381	0.0126512	2.28e-06	0.051242	0.974705	306013	---	0.279164	88
	APOE4_neg	rs55847558	11	60136320	G	C	0.412299	-0.0926747	0.0156707	3.43e-09	0.271344	0.873129	126318	---	0.41471	-0.0642068	0.0127463	4.81e-07	0.853426	0.652651	306017	---	0.158743	88
	APOE4_neg	rs11230155	11	60137486	T	C	0.41232	-0.0929182	0.0156697	3.12e-09	0.276295	0.87097	126314	---	0.414733	-0.0642186	0.0127461	4.79e-07	0.852185	0.653056	306015	---	0.155338	88
	APOE4_neg	rs504272	11	60139003	C	T	0.435046	-0.0829567	0.015568	1.01e-07	0.109132	0.946896	126311	---	0.437543	-0.0595207	0.0126517	2.59e-06	0.029766	0.985227	306016	---	0.242696	88
	APOE4_neg	rs2165525	11	60139319	C	A	0.412292	-0.0932892	0.015673	2.72e-09	0.364462	0.833409	126309	---	0.41471	-0.0648234	0.0127462	3.73e-07	1.06536	0.587028	306014	---	0.158803	88
	APOE4_neg	rs7124974	11	60139499	T	G	0.406064	-0.0933858	0.0157196	2.92e-09	0.475851	0.788261	126313	---	0.408475	-0.0662306	0.0127785	2.23e-07	0.86571	0.648655	306015	---	0.180083	88
	APOE4_neg	rs510518	11	60139624	G	A	0.435075	-0.0828448	0.0155669	1.05e-07	0.119506	0.941997	126313	---	0.437535	-0.0593849	0.0126508	2.72e-06	0.024103	0.988021	306016	---	0.24215	88
	APOE4_neg	rs534273	11	60139926	G	A	0.435065	-0.0828741	0.0155664	1.04e-07	0.11362	0.944773	126314	---	0.437549	-0.059473	0.0126525	2.64e-06	0.024762	0.987695	306016	---	0.243358	88
	APOE4_neg	rs1786140	11	60141154	T	C	0.426637	0.081226	0.0155946	1.94e-07	0.189465	0.909616	126315	+++	0.424067	0.0690343	0.0127184	5.83e-08	0.023561	0.988289	306017	+++	0.544641	88
	APOE4_neg	rs493692	11	60142137	G	A	0.435353	-0.0818458	0.0155688	1.5e-07	0.239939	0.886947	126317	---	0.437764	-0.0591663	0.0126545	2.98e-06	0.014569	0.992742	306018	---	0.258278	88
	APOE4_neg	rs1863472	11	60142174	G	C	0.412304	-0.0924629	0.0156711	3.73e-09	0.263542	0.876542	126316	---	0.414704	-0.0641717	0.0127486	4.91e-07	0.798676	0.670764	306016	---	0.161364	88
	APOE4_neg	rs569046	11	60143688	G	C	0.435382	-0.0821715	0.0155674	1.33e-07	0.250431	0.882307	126316	---	0.437821	-0.0594188	0.012654	2.7e-06	0.014706	0.992674	306017	---	0.256734	88
	APOE4_neg	rs476722	11	60146333	C	T	0.435073	-0.0827177	0.015566	1.1e-07	0.147651	0.928834	126318	---	0.437591	-0.0589945	0.012655	3.18e-06	0.028267	0.985966	306015	---	0.236949	88
	APOE4_neg	rs595481	11	60146794	C	T	0.435075	-0.0829208	0.0155668	1.02e-07	0.167698	0.91957	126317	---	0.437582	-0.0587526	0.0126548	3.49e-06	0.014922	0.992567	306015	---	0.228292	88
	APOE4_neg	rs583296	11	60147253	C	T	0.435079	-0.0830523	0.0155667	9.75e-08	0.156526	0.924721	126319	---	0.437588	-0.0587622	0.0126542	3.48e-06	0.015029	0.992514	306017	---	0.22594	88
	APOE4_neg	rs558375	11	60147656	T	C	0.435105	-0.0834436	0.0155707	8.55e-08	0.200948	0.904409	126318	---	0.437606	-0.058777	0.0126574	3.48e-06	0.00522	0.997394	306012	---	0.218964	88
	APOE4_neg	rs1316005	11	60148614	G	A	0.435338	-0.0832186	0.0155926	9.66e-08	0.173389	0.916957	126264	---	0.437768	-0.0596937	0.0126735	2.52e-06	0.084014	0.958863	305959	---	0.241663	88
	APOE4_neg	rs1315491	11	60148780	T	A	0.435526	-0.0825396	0.0155746	1.19e-07	0.282022	0.86848	126317	---	0.43798	-0.0598976	0.0126617	2.28e-06	0.025421	0.98737	306013	---	0.259289	88
	APOE4_neg	rs617916	11	60149276	G	A	0.435579	-0.0824103	0.0155738	1.24e-07	0.270071	0.873685	126317	---	0.438016	-0.059422	0.0126611	2.73e-06	0.002682	0.99866	306018	---	0.252039	88
	APOE4_neg	rs606588	11	60149432	T	G	0.435228	-0.0830197	0.0155736	9.99e-08	0.154142	0.925824	126315	---	0.437722	-0.0591706	0.0126596	3e-06	0.02058	0.989763	306016	---	0.234683	88
	APOE4_neg	rs688030	11	60150689	A	C	0.435551	-0.0826438	0.0155777	1.15e-07	0.247167	0.883748	126308	---	0.438023	-0.059491	0.0126608	2.66e-06	0.002933	0.998535	306018	---	0.24875	88
	APOE4_neg	11:60151032:CA:C	11	60151032	C	CA	0.412206	-0.0933891	0.0156897	2.72e-09	0.258143	0.878911	126308	---	0.41479	-0.0638412	0.0127682	5.84e-07	0.804882	0.668686	306014	---	0.144086	88
	APOE4_neg	rs684961	11	60151364	A	G	0.435512	-0.082229	0.0155758	1.32e-07	0.263418	0.876596	126315	---	0.438008	-0.0602639	0.012662	1.97e-06	0.017048	0.991512	306011	---	0.273816	88
	APOE4_neg	rs11230160	11	60151692	T	C	0.412834	-0.092089	0.0156719	4.32e-09	0.245476	0.884495	126315	---	0.415301	-0.0634618	0.0127511	6.58e-07	0.710151	0.701121	306016	---	0.156495	88
	APOE4_neg	rs11230161	11	60152758	A	C	0.412507	-0.0920166	0.0156762	4.48e-09	0.257943	0.878999	126305	---	0.414955	-0.0643977	0.0127546	4.53e-07	0.843312	0.65596	306010	---	0.171727	88
	APOE4_neg	rs614104	11	60153032	T	G	0.435501	-0.0850591	0.0156379	5.47e-08	0.168221	0.919329	126119	---	0.438043	-0.0583168	0.0126782	4.29e-06	0.003234	0.998384	305980	---	0.184026	88
	APOE4_neg	rs9667329	11	60154123	C	T	0.41281	-0.094214	0.0157422	2.23e-09	0.479958	0.786645	126089	---	0.415327	-0.0627449	0.0127643	9.01e-07	0.699786	0.704763	306008	---	0.120474	88
	APOE4_neg	rs11230165	11	60154847	A	G	0.412543	-0.0942151	0.0157405	2.22e-09	0.377836	0.827854	126109	---	0.415023	-0.0642655	0.0127639	4.87e-07	0.841204	0.656651	306013	---	0.139428	88
	APOE4_neg	rs12226022	11	60155608	C	T	0.41271	-0.0930324	0.0156901	3.13e-09	0.19361	0.907733	126308	---	0.415334	-0.0628227	0.0127644	8.73e-07	0.634254	0.728238	306012	---	0.135278	88
	APOE4_neg	rs10897009	11	60155721	A	G	0.41289	-0.0919168	0.015673	4.62e-09	0.266796	0.875117	126314	---	0.415381	-0.0638731	0.0127516	5.57e-07	0.695461	0.706289	306015	---	0.165127	88
	APOE4_neg	rs983392	11	60156035	G	A	0.406228	-0.0929171	0.0157239	3.53e-09	0.476914	0.787843	126315	---	0.408694	-0.0661548	0.0127851	2.33e-07	0.77963	0.677182	306013	---	0.186633	88
	APOE4_neg	rs652354	11	60156518	T	C	0.435585	-0.0826829	0.015576	1.13e-07	0.281546	0.868686	126312	---	0.438032	-0.0599592	0.0126609	2.22e-06	0.01683	0.99162	306014	---	0.257586	88
	APOE4_neg	rs35957807	11	60156549	CT	C	0.434574	-0.0822572	0.0155923	1.35e-07	0.295861	0.862491	126314	---	0.437186	-0.0589648	0.0126778	3.35e-06	0.009914	0.995055	306013	---	0.246418	88
	APOE4_neg	rs11600716	11	60156949	C	G	0.412468	-0.0922732	0.0156766	4.06e-09	0.314556	0.854466	126308	---	0.414942	-0.0642815	0.0127537	4.74e-07	0.734494	0.692638	306013	---	0.165999	88
	APOE4_neg	rs920573	11	60157486	A	G	0.412854	-0.0920166	0.015672	4.44e-09	0.254484	0.880521	126312	---	0.415309	-0.0636461	0.0127518	6.11e-07	0.686953	0.7093	306011	---	0.160254	88
	APOE4_neg	rs107903	11	60158783	T	C	0.435638	-0.0821997	0.0155767	1.34e-07	0.31681	0.853504	126310	---	0.438104	-0.0598148	0.0126589	2.34e-06	0.010455	0.994786	306014	---	0.264732	88
	APOE4_neg	rs17529983	11	60159566	A	G	0.412482	-0.091805	0.0156739	4.84e-09	0.236586	0.888436	126315	---	0.414951	-0.0641439	0.0127533	5.01e-07	0.694625	0.706585	306014	---	0.171015	88
	APOE4_neg	rs602396	11	60160011	A	T	0.435468	-0.0828318	0.015575	1.07e-07	0.330932	0.847499	126315	---	0.437872	-0.0601917	0.0126612	2.03e-06	0.019887	0.990106	306012	---	0.259336	88
	APOE4_neg	rs11605427	11	60161199	C	G	0.398797	-0.0963303	0.0157895	1.09e-09	0.286933	0.86635	126315	---	0.401806	-0.0719623	0.0128149	2.01e-08	0.147174	0.929055	306014	---	0.230777	88
	APOE4_neg	11:60162932:CT:C	11	60162932	C	CT	0.421872	-0.086457	0.0165176	1.69e-07	0.41028	0.521827	123336	-?-	0.42446	-0.0670323	0.0131752	3.69e-07	0.074337	0.785123	302748	-?-	0.357911	88
	APOE4_neg	rs664034	11	60163493	C	T	0.420962	0.0831171	0.0164912	4.74e-07	0.001953	0.964747	123336	+?+	0.419025	0.064567	0.0132312	1.08e-06	0.062356	0.80281	302748	+?+	0.380287	88
	APOE4_neg	11:60164367:GA:G	11	60164367	G	GA	0.421685	-0.0886312	0.0165124	8.16e-08	0.492535	0.482799	123336	-?-	0.424242	-0.0677105	0.013173	2.8e-07	0.094417	0.758635	302748	-?-	0.321959	88
	APOE4_neg	rs7926954	11	60165106	A	G	0.398932	-0.0961938	0.0157883	1.14e-09	0.313272	0.855015	126318	---	0.401939	-0.0721428	0.0128115	1.84e-08	0.175913	0.915801	306017	---	0.236822	88
	APOE4_neg	rs56189574	11	60166019	G	A	0.436629	-0.0788971	0.0156113	4.41e-07	0.220591	0.895569	126319	---	0.439619	-0.0590443	0.0126584	3.14e-06	0.356177	0.836868	306018	---	0.32327	88
	APOE4_neg	rs7933202	11	60169453	C	A	0.393244	-0.0978135	0.0158459	6.91e-10	0.550378	0.759428	126318	---	0.396299	-0.0750005	0.0128504	5.48e-09	0.409565	0.814825	306017	---	0.263474	88
	APOE4_neg	rs610932	11	60171834	T	G	0.421096	-0.083011	0.0156729	1.21e-07	1.1502	0.56265	126317	---	0.424145	-0.0667896	0.0127139	1.53e-07	0.209979	0.900334	306017	---	0.421534	88
	APOE4_neg	rs7232	11	60173126	A	T	0.375434	-0.0882248	0.0160406	3.89e-08	1.01114	0.603161	126318	---	0.378421	-0.0765021	0.0129804	3.88e-09	0.465936	0.792179	306015	---	0.569981	88
	APOE4_neg	rs634475	11	60174608	G	A	0.430195	-0.0824017	0.0156183	1.35e-07	1.11668	0.572159	126318	---	0.432853	-0.0709451	0.0126801	2.26e-08	0.694017	0.706799	306017	---	0.569056	88
	APOE4_neg	rs662196	11	60175284	C	T	0.430216	-0.0826992	0.0156207	1.22e-07	1.07142	0.585253	126315	---	0.432911	-0.0711738	0.0126805	2.04e-08	0.758705	0.684304	306018	---	0.566758	88
	APOE4_neg	rs7935829	11	60175342	G	A	0.403483	-0.0975445	0.0157548	6.15e-10	0.516785	0.772292	126318	---	0.406585	-0.0736379	0.0127902	8.77e-09	0.160337	0.922961	306018	---	0.238744	88
	APOE4_neg	rs2278867	11	60175636	T	A	0.403379	-0.0975919	0.0157567	6.06e-10	0.522542	0.770072	126317	---	0.406486	-0.0737929	0.0127907	8.17e-09	0.152619	0.926529	306018	---	0.240918	88
	APOE4_neg	rs72918674	11	60177107	T	C	0.403334	-0.0972755	0.0157565	6.88e-10	0.444996	0.800517	126316	---	0.406469	-0.0733215	0.0127912	1.02e-08	0.12457	0.939615	306017	---	0.237866	88
	APOE4_neg	rs7946992	11	60177337	C	T	0.403357	-0.0975191	0.0157564	6.23e-10	0.489178	0.783026	126316	---	0.406496	-0.073512	0.0127907	9.31e-09	0.124448	0.939673	306017	---	0.236823	88
	APOE4_neg	rs631853	11	60177425	T	G	0.430219	-0.0827123	0.0156203	1.21e-07	0.989413	0.60975	126315	---	0.4329	-0.0703774	0.0126791	2.92e-08	0.784262	0.675616	306018	---	0.539821	88
	APOE4_neg	rs148700655	11	60177578	GT	G	0.404741	-0.0975323	0.0166149	4.47e-09	0.469395	0.493266	123336	-?-	0.407382	-0.0717044	0.0132691	6.67e-08	0.228258	0.632819	302748	-?-	0.224486	88
	APOE4_neg	rs624663	11	60177592	C	T	0.430164	-0.0825711	0.0156204	1.28e-07	1.11054	0.573918	126317	---	0.432878	-0.070136	0.0126811	3.27e-08	0.738167	0.691368	306015	---	0.536583	88
	APOE4_neg	rs12453	11	60178272	C	T	0.403492	-0.0975015	0.0157552	6.26e-10	0.480031	0.786616	126316	---	0.406614	-0.0731838	0.0127909	1.08e-08	0.114424	0.944394	306015	---	0.230781	88
	APOE4_neg	rs583791	11	60179779	C	T	0.429521	-0.0830534	0.0156212	1.08e-07	0.891002	0.640503	126319	---	0.432144	-0.0694326	0.0126817	4.48e-08	0.775031	0.678741	306017	---	0.49844	88
	APOE4_neg	rs17602572	11	60180901	G	C	0.402749	-0.0965032	0.0157582	9.4e-10	0.416829	0.811871	126314	---	0.405779	-0.0726954	0.012795	1.37e-08	0.096235	0.953022	306014	---	0.240839	88
	APOE4_neg	rs632185	11	60183960	A	G	0.429808	-0.0838491	0.01562	8.14e-08	0.874892	0.645683	126319	---	0.432487	-0.0702186	0.0126826	3.16e-08	0.764176	0.682435	306017	---	0.498159	88
	APOE4_neg	rs1820430	11	60185840	G	C	0.404319	-0.0982624	0.0166039	3.35e-09	0.341711	0.558843	123336	-?-	0.40707	-0.0735658	0.0132536	2.92e-08	0.115598	0.733859	302748	-?-	0.245024	88
	APOE4_neg	rs1834557	11	60187884	A	G	0.403655	-0.0981676	0.0157647	4.9e-10	0.350826	0.83911	126316	---	0.406933	-0.0735572	0.0127895	9.08e-09	0.112687	0.945214	306018	---	0.225358	88
	APOE4_neg	rs56201148	11	60189465	T	C	0.403559	-0.097872	0.0157669	5.55e-10	0.360349	0.835124	126316	---	0.406865	-0.0733377	0.0127915	1.01e-08	0.106611	0.94809	306015	---	0.22688	88
	APOE4_neg	rs636147	11	60189619	C	T	0.430434	-0.0829132	0.0156296	1.15e-07	0.834781	0.658764	126318	---	0.433317	-0.0706457	0.0126824	2.6e-08	0.572821	0.750954	306015	---	0.542242	88
	APOE4_neg	rs1834549	11	60190040	T	C	0.403556	-0.0979933	0.0157671	5.29e-10	0.356882	0.836573	126318	---	0.406855	-0.0732204	0.0127917	1.07e-08	0.102549	0.950018	306017	---	0.222382	88
	APOE4_neg	rs2081545	11	60190907	A	C	0.403537	-0.0980131	0.0157668	5.24e-10	0.352736	0.838309	126316	---	0.406848	-0.0733592	0.012792	1e-08	0.110799	0.946107	306017	---	0.22462	88
	APOE4_neg	11:60191214:G:GA	11	60191214	GA	G	0.410173	-0.0763445	0.0166144	4.39e-06	0.463279	0.496096	123336	-?-	0.412536	-0.0692933	0.0132569	1.76e-07	0.387776	0.533471	302748	-?-	0.740092	88
	APOE4_neg	rs1834550	11	60192370	C	T	0.403519	-0.0978069	0.0157666	5.7e-10	0.313947	0.854727	126316	---	0.406817	-0.073016	0.0127937	1.18e-08	0.109944	0.946512	306012	---	0.222076	88
	APOE4_neg	rs1834551	11	60192496	A	G	0.403533	-0.0981896	0.0157667	4.88e-10	0.361015	0.834847	126316	---	0.406842	-0.0733118	0.0127934	1.03e-08	0.122119	0.940767	306014	---	0.220452	88
	APOE4_neg	rs10897011	11	60193954	A	G	0.403544	-0.0982271	0.0157684	4.83e-10	0.343897	0.842023	126314	---	0.406827	-0.0732978	0.0127925	1.03e-08	0.120404	0.941574	306014	---	0.219523	88
	APOE4_neg	rs11230180	11	60194013	T	G	0.403592	-0.097926	0.0157672	5.44e-10	0.353362	0.838047	126316	---	0.406873	-0.0732742	0.0127919	1.04e-08	0.122709	0.94049	306015	---	0.224682	88
	APOE4_neg	rs7926729	11	60194313	T	C	0.404118	-0.0983231	0.0166096	3.32e-09	0.348718	0.55484	123336	-?-	0.40688	-0.0732806	0.0132571	3.32e-08	0.120375	0.728629	302748	-?-	0.238632	88
	APOE4_neg	rs7926344	11	60194693	A	G	0.40352	-0.097905	0.0157675	5.49e-10	0.355869	0.836997	126314	---	0.406792	-0.0735916	0.0127935	9.04e-09	0.116316	0.943501	306015	---	0.231114	88
	APOE4_neg	rs7926354	11	60194716	A	G	0.403575	-0.0980595	0.0157667	5.15e-10	0.432089	0.805699	126314	---	0.4069	-0.0727266	0.0127934	1.34e-08	0.096251	0.953014	306015	---	0.212119	88
	APOE4_neg	rs7116190	11	60197519	A	G	0.404009	-0.0975676	0.0157678	6.29e-10	0.402559	0.817684	126316	---	0.407301	-0.0728912	0.0127896	1.23e-08	0.168991	0.918976	306018	---	0.224188	88
	APOE4_neg	rs11230183	11	60198252	T	C	0.404021	-0.0974045	0.0157667	6.7e-10	0.410282	0.814532	126316	---	0.407324	-0.0728406	0.0127899	1.26e-08	0.199613	0.905013	306016	---	0.226287	88
	APOE4_neg	rs11230184	11	60198316	A	G	0.404007	-0.0975952	0.0157671	6.21e-10	0.407591	0.815629	126315	---	0.407301	-0.0729213	0.0127903	1.22e-08	0.177806	0.914934	306016	---	0.224213	88
	APOE4_neg	rs2123314	11	60198822	C	T	0.40413	-0.0979811	0.015765	5.29e-10	0.472133	0.789728	126316	---	0.407459	-0.0721418	0.0127887	1.73e-08	0.138633	0.933031	306016	---	0.203044	88
	APOE4_neg	rs7933805	11	60200053	G	A	0.403989	-0.0973472	0.0157696	6.9e-10	0.365066	0.833157	126314	---	0.407282	-0.072789	0.0127893	1.29e-08	0.175521	0.91598	306017	---	0.226433	88
	APOE4_neg	rs28628869	11	60200334	G	A	0.403882	-0.0979061	0.0157994	5.94e-10	0.297029	0.861987	126279	---	0.407387	-0.0721901	0.0128012	1.75e-08	0.229399	0.891634	306012	---	0.205984	88
	APOE4_neg	rs11230187	11	60200358	C	T	0.403864	-0.0985129	0.0158071	4.74e-10	0.313728	0.85482	126255	---	0.407399	-0.0718559	0.0127995	2.03e-08	0.186639	0.910903	306009	---	0.189965	88
	APOE4_neg	rs652303	11	60202574	T	C	0.411462	0.0799132	0.0157027	3.67e-07	0.535427	0.765127	126316	+++	0.409566	0.0657325	0.0128082	2.92e-07	0.194349	0.907398	306016	+++	0.484062	88
	APOE4_neg	rs666555	11	60203511	A	G	0.401969	0.0784636	0.0157681	6.61e-07	0.188318	0.910138	126316	+++	0.399843	0.0655134	0.0128764	3.69e-07	0.720699	0.697433	306016	+++	0.524698	88
	APOE4_neg	rs670139	11	60204322	T	G	0.411181	0.0835688	0.0165463	4.49e-07	0.008452	0.926749	123336	+?+	0.409498	0.0658898	0.0132633	6.9e-07	0.325152	0.568528	302748	+?+	0.404463	88
	APOE4_neg	rs599862	11	60205415	A	G	0.410715	0.0815929	0.0157101	2.1e-07	0.276409	0.870921	126316	+++	0.40881	0.0651396	0.0128156	3.79e-07	0.347974	0.840308	306016	+++	0.417046	88
	APOE4_neg	rs588084	11	60205586	T	C	0.410723	0.0816362	0.0157091	2.07e-07	0.297373	0.861839	126317	+++	0.408822	0.0655358	0.0128164	3.23e-07	0.346658	0.840861	306012	+++	0.427116	88
	APOE4_neg	rs668287	11	60207156	T	G	0.410717	0.0816583	0.0157103	2.06e-07	0.299766	0.860809	126318	+++	0.408812	0.0649887	0.0128165	4.04e-07	0.352024	0.838608	306013	+++	0.410984	88
	APOE4_neg	rs7929589	11	60207605	T	C	0.40376	-0.0981036	0.0157712	5.11e-10	0.500259	0.7787	126317	---	0.407014	-0.0708142	0.0127906	3.16e-08	0.32359	0.850616	306015	---	0.178943	88
	APOE4_neg	rs7928895	11	60207692	A	G	0.403703	-0.0983529	0.015773	4.64e-10	0.432247	0.805636	126316	---	0.406924	-0.0713038	0.0127904	2.54e-08	0.384715	0.825012	306016	---	0.182835	88
	APOE4_neg	rs673141	11	60208237	T	C	0.41076	0.0815311	0.0157131	2.16e-07	0.355439	0.837177	126316	+++	0.408858	0.0649559	0.0128164	4.09e-07	0.350992	0.839041	306016	+++	0.413695	88
	APOE4_neg	rs7932740	11	60208638	A	G	0.403682	-0.0985041	0.015773	4.37e-10	0.423951	0.808985	126316	---	0.406902	-0.0712286	0.0127909	2.63e-08	0.373555	0.829628	306014	---	0.179228	88
	APOE4_neg	rs604085	11	60209928	A	G	0.410751	0.0815247	0.0157133	2.17e-07	0.270876	0.873333	126316	+++	0.408876	0.0650393	0.0128146	3.94e-07	0.336885	0.84498	306017	+++	0.416198	88
	APOE4_neg	rs764859	11	60210782	G	C	0.404283	-0.0994237	0.0166191	2.26e-09	0.384304	0.535309	123336	-?-	0.407002	-0.0703838	0.0132476	1.1e-07	0.33076	0.565212	302748	-?-	0.171795	88
	APOE4_neg	rs1285231	11	60211935	C	T	0.410614	0.0843246	0.0165548	3.58e-07	0.037155	0.847149	123336	+?+	0.408945	0.065386	0.0132654	8.41e-07	0.353825	0.551956	302748	+?+	0.371978	88
	APOE4_neg	rs1151119	11	60212459	A	G	0.410712	0.0814307	0.0157124	2.23e-07	0.32308	0.850833	126315	+++	0.408814	0.0650787	0.0128169	3.9e-07	0.361871	0.834489	306012	+++	0.419985	88
	APOE4_neg	rs626011	11	60212545	A	G	0.410671	0.0814159	0.0157216	2.28e-07	0.283134	0.867997	126318	+++	0.408702	0.0650731	0.0128239	3.96e-07	0.357597	0.836274	306015	+++	0.420514	88
	APOE4_neg	rs11230194	11	60212842	G	C	0.403534	-0.099003	0.0157721	3.56e-10	0.395278	0.820666	126319	---	0.406755	-0.0713188	0.0127911	2.53e-08	0.428366	0.807201	306016	---	0.172767	88
	APOE4_neg	rs1426253	11	60213745	C	A	0.403757	-0.0985935	0.0157705	4.19e-10	0.457486	0.795533	126318	---	0.406995	-0.0707669	0.0127894	3.22e-08	0.370335	0.830965	306017	---	0.170529	88
	APOE4_neg	rs603568	11	60214146	C	T	0.410693	0.0817781	0.0157129	1.99e-07	0.301937	0.859875	126316	+++	0.408804	0.0649409	0.0128176	4.13e-07	0.379738	0.827067	306014	+++	0.406349	88
	APOE4_neg	rs670854	11	60214296	C	T	0.410592	0.084309	0.016556	3.61e-07	0.036739	0.847998	123336	+?+	0.408937	0.06537	0.013266	8.48e-07	0.364508	0.546013	302748	+?+	0.372009	88
	APOE4_neg	rs4939320	11	60214328	C	T	0.403755	-0.0984202	0.0157705	4.49e-10	0.470719	0.790287	126319	---	0.406993	-0.0710632	0.0127907	2.83e-08	0.418389	0.811237	306014	---	0.177879	88
	APOE4_neg	rs11603507	11	60214997	A	T	0.403709	-0.0987855	0.0157705	3.87e-10	0.39906	0.819116	126314	---	0.406926	-0.071293	0.0127905	2.55e-08	0.419365	0.810842	306016	---	0.175727	88
	APOE4_neg	rs56273223	11	60217203	C	A	0.404344	-0.0991134	0.0166171	2.52e-09	0.354025	0.551843	123336	-?-	0.407064	-0.0700963	0.0132472	1.24e-07	0.343463	0.557837	302748	-?-	0.17211	88
	APOE4_neg	rs1820428	11	60218860	T	A	0.40371	-0.0986784	0.0157705	4.04e-10	0.389225	0.823154	126316	---	0.40692	-0.0712372	0.0127913	2.62e-08	0.42329	0.809252	306017	---	0.176545	88
	APOE4_neg	rs4492839	11	60218926	A	T	0.403708	-0.0988308	0.0157714	3.81e-10	0.38207	0.826104	126318	---	0.406922	-0.0712436	0.012791	2.61e-08	0.421983	0.809781	306016	---	0.174276	88
	APOE4_neg	rs688460	11	60219237	T	C	0.410702	0.0818039	0.015713	1.97e-07	0.203889	0.903079	126314	+++	0.408844	0.0650365	0.0128147	3.95e-07	0.384391	0.825146	306018	+++	0.408267	88
	APOE4_neg	rs56357056	11	60219344	G	A	0.403686	-0.0989986	0.0157695	3.54e-10	0.423842	0.809029	126317	---	0.406906	-0.0710954	0.0127923	2.8e-08	0.409335	0.814918	306015	---	0.169376	88
	APOE4_neg	rs584469	11	60221389	C	T	0.410782	0.0818961	0.0157099	1.9e-07	0.258366	0.878813	126317	+++	0.408924	0.0656098	0.0128162	3.13e-07	0.406776	0.815962	306017	+++	0.42181	88
	APOE4_neg	rs657928	11	60221433	A	G	0.410755	0.081862	0.0157082	1.91e-07	0.271322	0.873138	126318	+++	0.408882	0.0649831	0.012817	4.05e-07	0.431401	0.805977	306017	+++	0.405095	88
	APOE4_neg	rs3038672	11	60221457	C	CAG	0.409734	0.0819652	0.0157446	1.97e-07	0.26624	0.87536	126317	+++	0.407691	0.0642454	0.0128476	5.82e-07	0.474199	0.788913	306016	+++	0.383196	88
	APOE4_neg	rs2081547	11	60221957	T	C	0.403538	-0.0993	0.0157697	3.13e-10	0.336402	0.845184	126318	---	0.406742	-0.0716249	0.0127948	2.22e-08	0.513674	0.773494	306016	---	0.17292	88
	APOE4_neg	rs612738	11	60223118	T	G	0.410293	0.0846224	0.0165567	3.27e-07	0.016967	0.896363	123336	+?+	0.408727	0.0654366	0.0132688	8.3e-07	0.376896	0.539269	302748	+?+	0.365872	88
	APOE4_neg	rs11826180	11	60223860	C	T	0.403452	-0.0987966	0.0157779	3.93e-10	0.488907	0.783132	126317	---	0.406734	-0.071857	0.0128007	2.03e-08	0.461336	0.794003	306017	---	0.184841	88
	APOE4_neg	rs620612	11	60224374	T	C	0.410694	0.0843062	0.0165532	3.59e-07	0.022043	0.881972	123336	+?+	0.409055	0.0656866	0.0132659	7.5e-07	0.411846	0.521034	302748	+?+	0.380062	88
	APOE4_neg	rs1349667	11	60225873	A	T	0.403465	-0.101219	0.0166352	1.2e-09	0.534859	0.464571	123336	-?-	0.406101	-0.0693908	0.0132661	1.72e-07	0.242028	0.622745	302748	-?-	0.134665	88
	APOE4_neg	rs673996	11	60226679	A	C	0.410706	0.0820112	0.0157101	1.82e-07	0.254948	0.880316	126318	+++	0.408872	0.0655105	0.012816	3.26e-07	0.406954	0.815889	306018	+++	0.415726	88
	APOE4_neg	rs11601689	11	60228793	C	G	0.403599	-0.0998435	0.0157697	2.51e-10	0.374344	0.829301	126319	---	0.406787	-0.0718709	0.0127932	1.98e-08	0.535265	0.765189	306017	---	0.16833	88
	APOE4_neg	rs610352	11	60229495	G	C	0.467304	-0.080138	0.015502	2.4e-07	1.52904	0.465557	126317	---	0.470793	-0.0662905	0.0125891	1.43e-07	1.65645	0.436824	306017	---	0.48808	88
	APOE4_neg	rs11230201	11	60229521	G	C	0.404221	-0.100478	0.0166162	1.52e-09	0.359713	0.548666	123336	-?-	0.406923	-0.0705319	0.0132515	1.05e-07	0.398242	0.527999	302748	-?-	0.158819	88
	APOE4_neg	rs600550	11	60230193	T	C	0.410737	0.0817403	0.0157125	2.01e-07	0.310132	0.856359	126314	+++	0.408883	0.0654787	0.0128171	3.31e-07	0.395222	0.820689	306016	+++	0.422577	88
	APOE4_neg	rs2015475	11	60231490	C	A	0.403591	-0.0998004	0.0157702	2.56e-10	0.376467	0.828421	126316	---	0.406788	-0.0713983	0.0127931	2.45e-08	0.475891	0.788246	306017	---	0.161901	88
	APOE4_neg	rs112600796	11	60231969	T	TTAAAGA	0.410048	0.0819624	0.0157325	1.93e-07	0.273059	0.87238	126312	+++	0.408103	0.0658992	0.01284	2.92e-07	0.4787	0.787139	306006	+++	0.428957	88
	APOE4_neg	rs7936120	11	60233101	A	T	0.40368	-0.0994425	0.0157674	2.94e-10	0.507269	0.775975	126317	---	0.406913	-0.0716185	0.0127919	2.21e-08	0.514434	0.7732	306015	---	0.17055	88
	APOE4_neg	rs1426250	11	60233852	G	A	0.403574	-0.0998679	0.0157703	2.49e-10	0.373565	0.829624	126317	---	0.406757	-0.0712447	0.0127928	2.62e-08	0.478766	0.787113	306017	---	0.15866	88
	APOE4_neg	rs676309	11	60234100	C	T	0.410748	0.0822332	0.01571	1.69e-07	0.29146	0.864391	126319	+++	0.408881	0.0648172	0.0128161	4.33e-07	0.392453	0.821826	306017	+++	0.390336	88
	APOE4_neg	rs678384	11	60234719	G	T	0.410741	0.0826163	0.015711	1.48e-07	0.222016	0.894931	126315	+++	0.408882	0.0646776	0.0128176	4.6e-07	0.4041	0.817054	306012	+++	0.376297	88
	APOE4_neg	11:60234788:C:A	11	60234788	A	C	0.405761	-0.100591	0.0166359	1.52e-09	0.401205	0.526468	123336	-?-	0.408547	-0.069587	0.013265	1.59e-07	0.337542	0.561252	302748	-?-	0.145058	88
	APOE4_neg	rs718376	11	60235462	A	G	0.394346	-0.0973769	0.0158463	8.23e-10	0.102377	0.950099	126317	---	0.397545	-0.0685722	0.0128554	9.81e-08	0.537523	0.764325	306018	---	0.158042	88
	APOE4_neg	rs621965	11	60237355	A	G	0.41069	0.0823014	0.0157084	1.65e-07	0.259387	0.878365	126317	+++	0.408806	0.0647985	0.0128157	4.36e-07	0.415843	0.812271	306016	+++	0.387932	88
	APOE4_neg	rs633463	11	60237700	G	T	0.410844	0.0823686	0.0157079	1.61e-07	0.282562	0.868245	126317	+++	0.408925	0.0644066	0.0128157	5.11e-07	0.399162	0.819074	306017	+++	0.375599	88
	APOE4_neg	rs611267	11	60237795	A	G	0.467144	-0.0795044	0.0155001	2.97e-07	1.17315	0.556229	126316	---	0.470617	-0.0653762	0.0125866	2.1e-07	1.64727	0.438833	306015	---	0.479216	88
	APOE4_neg	rs72920867	11	60237951	C	T	0.403551	-0.0992316	0.0157701	3.23e-10	0.339497	0.843877	126315	---	0.406762	-0.0705899	0.0127922	3.51e-08	0.456731	0.795833	306014	---	0.158377	88
	APOE4_neg	rs650943	11	60239292	C	A	0.410891	0.0827876	0.0157083	1.39e-07	0.327464	0.84897	126318	+++	0.408969	0.0649503	0.0128174	4.11e-07	0.373942	0.829468	306017	+++	0.378975	88
	APOE4_neg	rs1019671	11	60240678	C	T	0.403243	-0.10047	0.0157692	1.94e-10	0.530014	0.7672	126318	---	0.406408	-0.0696095	0.0127957	5.45e-08	0.438088	0.803286	306015	---	0.128585	88
	APOE4_neg	rs611418	11	60243540	C	T	0.405875	-0.103364	0.0157419	5.34e-11	0.208063	0.901197	126317	---	0.40891	-0.06875	0.0127726	7.51e-08	1.16014	0.559859	306018	---	0.087735	88
	APOE4_neg	rs58052419	11	60244037	GGGTA	G	0.407321	-0.102556	0.0157426	7.54e-11	0.239023	0.887354	126313	---	0.410219	-0.0695559	0.0127785	5.35e-08	1.11308	0.573189	306015	---	0.103626	88
	APOE4_neg	rs627081	11	60244681	T	G	0.407979	0.0857694	0.0157256	5.04e-08	0.337965	0.844524	126315	+++	0.406017	0.0631185	0.012827	8.78e-07	0.531592	0.766596	306017	+++	0.264331	88
	APOE4_neg	rs603648	11	60245200	A	T	0.405961	-0.103162	0.0157394	5.78e-11	0.244096	0.885106	126318	---	0.409021	-0.0692622	0.0127713	5.99e-08	1.17286	0.55631	306016	---	0.094436	88
	APOE4_neg	rs600064	11	60245978	A	G	0.405868	-0.102805	0.01574	6.74e-11	0.197264	0.906076	126317	---	0.408897	-0.0687243	0.0127713	7.57e-08	1.18653	0.552521	306018	---	0.092701	88
	APOE4_neg	rs654415	11	60246201	G	A	0.405924	-0.103215	0.0157389	5.64e-11	0.244122	0.885094	126317	---	0.408954	-0.0688593	0.0127705	7.12e-08	1.18633	0.552577	306017	---	0.090062	88
	APOE4_neg	rs655231	11	60246384	G	A	0.405922	-0.103221	0.0157385	5.62e-11	0.241865	0.886094	126316	---	0.408959	-0.0687768	0.0127702	7.38e-08	1.16722	0.55788	306018	---	0.08924	88
	APOE4_neg	rs140714863	11	60246896	A	ACCCAC	0.405079	0.0883423	0.0166312	1.11e-07	0.011341	0.915188	123336	+?+	0.403362	0.0631062	0.0133333	2.25e-06	0.494117	0.482096	302748	+?+	0.236437	88
	APOE4_neg	rs592894	11	60247423	G	A	0.407956	0.0856262	0.0157237	5.28e-08	0.307391	0.857533	126316	+++	0.406019	0.062664	0.0128257	1.05e-06	0.510484	0.774729	306016	+++	0.257761	88
	APOE4_neg	rs3132886	11	60248914	T	A	0.406534	-0.104404	0.0165761	3.1e-10	0.107867	0.742586	123336	-?-	0.409086	-0.0681172	0.0132236	2.64e-07	1.03985	0.307856	302748	-?-	0.087027	88
	APOE4_neg	rs2509801	11	60249459	A	G	0.406028	-0.102898	0.0157393	6.47e-11	0.213515	0.898743	126314	---	0.409061	-0.06914	0.0127688	6.28e-08	1.10827	0.574568	306015	---	0.095792	88
	APOE4_neg	rs142165292	11	60250447	T	TCTC	0.407685	0.0891741	0.0165908	7.83e-08	0.015072	0.902292	123336	+?+	0.405993	0.0621538	0.0132967	3e-06	0.529862	0.466665	302748	+?+	0.203758	88
	APOE4_neg	11:60251443:TA:T	11	60251443	T	TA	0.438204	0.090082	0.0164694	4.61e-08	0.132371	0.715986	123336	+?+	0.436544	0.0727894	0.0131915	3.51e-08	0.341385	0.559031	302748	+?+	0.412517	88
	APOE4_neg	rs636317	11	60251677	C	T	0.406101	-0.102911	0.0157366	6.38e-11	0.218567	0.896476	126318	---	0.409137	-0.0687393	0.0127671	7.44e-08	1.08154	0.582299	306016	---	0.091728	88
	APOE4_neg	rs636341	11	60251688	A	C	0.405976	-0.102869	0.0157377	6.52e-11	0.167776	0.919534	126319	---	0.409023	-0.0684855	0.0127688	8.34e-08	1.04664	0.592551	306016	---	0.089778	88
	APOE4_neg	rs3041800	11	60251788	GTA	G	0.376256	-0.10979	0.0159925	6.9e-12	0.462077	0.793709	126318	---	0.379299	-0.0831436	0.0129448	1.38e-10	0.820335	0.663539	306018	---	0.195278	88
	APOE4_neg	rs672399	11	60252639	T	G	0.407995	-0.103592	0.0157287	4.67e-11	0.166724	0.920018	126319	---	0.411203	-0.0688947	0.0127612	6.86e-08	1.17327	0.556195	306017	---	0.086699	88
	APOE4_neg	rs675655	11	60253401	C	G	0.408146	0.0862786	0.0157229	4.17e-08	0.271313	0.873142	126317	+++	0.406191	0.0624874	0.012825	1.12e-06	0.447502	0.799514	306017	+++	0.240972	88
	APOE4_neg	11:60254033:C:A	11	60254033	A	C	0.409119	0.0903241	0.0165907	5.32e-08	0.012017	0.912707	123336	+?+	0.407569	0.062245	0.0132974	2.9e-06	0.43054	0.511724	302748	+?+	0.186603	88
	APOE4_neg	rs4939329	11	60254034	A	C	0.409043	0.0902858	0.0165928	5.41e-08	0.017467	0.894854	123336	+?+	0.407489	0.0623352	0.0132983	2.81e-06	0.43651	0.508812	302748	+?+	0.188673	88
	APOE4_neg	rs7396753	11	60254035	T	C	0.405309	-0.105486	0.0165916	2.11e-10	0.129705	0.718739	123336	-?-	0.407683	-0.0673296	0.0132362	3.71e-07	0.99822	0.317742	302748	-?-	0.072224	88
	APOE4_neg	rs1582763	11	60254475	A	G	0.377185	-0.111032	0.0159699	3.73e-12	0.43595	0.804146	126317	---	0.3803	-0.0830154	0.0129222	1.37e-10	0.889889	0.64086	306017	---	0.172624	88
	APOE4_neg	rs1562990	11	60255614	C	A	0.409119	-0.105137	0.0165605	2.24e-10	0.186355	0.665967	123336	-?-	0.411623	-0.0635769	0.013212	1.52e-06	1.29455	0.25521	302748	-?-	0.049803	88
	APOE4_neg	rs7121656	11	60256535	C	T	0.400398	-0.105997	0.0157733	1.88e-11	0.175856	0.915827	126318	---	0.403728	-0.0670526	0.0127872	1.61e-07	1.7683	0.413065	306016	---	0.055136	88
	APOE4_neg	rs6591559	11	60258092	A	G	0.400244	-0.106126	0.0157749	1.79e-11	0.213278	0.89885	126317	---	0.403599	-0.0668013	0.0127893	1.8e-07	1.67794	0.432156	306016	---	0.052832	88
	APOE4_neg	rs4938931	11	60259140	G	T	0.402472	-0.106527	0.0157625	1.45e-11	0.186406	0.911008	126316	---	0.405742	-0.0637634	0.0127827	6.21e-07	1.79993	0.406584	306016	---	0.035122	88
	APOE4_neg	rs5792178	11	60259736	T	TA	0.402596	-0.106246	0.0157618	1.63e-11	0.200467	0.904626	126316	---	0.405882	-0.0636781	0.0127828	6.43e-07	1.71843	0.423494	306016	---	0.035956	88
	APOE4_neg	rs1365247	11	60259836	T	C	0.411798	0.0880255	0.0157013	2.12e-08	0.452534	0.797505	126317	+++	0.409613	0.0576489	0.0128133	6.92e-06	0.947151	0.622772	306015	+++	0.133888	88
	APOE4_neg	rs7108663	11	60260669	C	T	0.402795	-0.105365	0.0157586	2.37e-11	0.2605	0.877876	126316	---	0.40598	-0.06358	0.0127807	6.66e-07	1.79461	0.407666	306017	---	0.039476	88
	APOE4_neg	rs1530915	11	60261444	G	A	0.413967	0.0876967	0.0156918	2.34e-08	0.434982	0.804535	126314	+++	0.411672	0.0603573	0.0128014	2.46e-06	0.818466	0.664159	306015	+++	0.176996	88
	APOE4_neg	rs1530914	11	60261467	C	T	0.400208	-0.10613	0.015775	1.79e-11	0.160152	0.923046	126315	---	0.403574	-0.066455	0.0127905	2.08e-07	1.64458	0.439425	306015	---	0.050769	88
	APOE4_neg	rs1026256	11	60262458	T	A	0.400211	-0.106035	0.0157755	1.86e-11	0.177426	0.915108	126314	---	0.403581	-0.0668056	0.0127893	1.79e-07	1.69228	0.429068	306014	---	0.053418	88
	APOE4_neg	rs1026255	11	60262476	G	A	0.400212	-0.106006	0.0157743	1.88e-11	0.181123	0.913418	126316	---	0.403582	-0.0667425	0.0127891	1.84e-07	1.67832	0.432073	306013	---	0.053191	88
	APOE4_neg	rs1026254	11	60262984	T	C	0.400201	-0.106182	0.0157748	1.75e-11	0.166234	0.920244	126312	---	0.403576	-0.0664561	0.0127903	2.08e-07	1.60828	0.447473	306012	---	0.050468	88
	APOE4_neg	rs1026253	11	60263083	G	A	0.400185	-0.106273	0.0157748	1.68e-11	0.170915	0.918092	126315	---	0.403547	-0.0669788	0.0127905	1.67e-07	1.61645	0.445649	306011	---	0.053026	88
	APOE4_neg	rs1026252	11	60263086	C	T	0.400213	-0.106412	0.0157761	1.58e-11	0.177376	0.915131	126315	---	0.403585	-0.0664123	0.012791	2.12e-07	1.63051	0.442525	306010	---	0.048915	88
	APOE4_neg	rs7128450	11	60263797	G	C	0.400533	-0.105176	0.0157726	2.68e-11	0.217547	0.896934	126315	---	0.403815	-0.066703	0.0127883	1.87e-07	1.70205	0.426976	306013	---	0.058147	88
	APOE4_neg	rs10736700	11	60263926	T	C	0.400174	-0.106243	0.0157756	1.7e-11	0.172052	0.917571	126316	---	0.40355	-0.0665715	0.0127902	1.98e-07	1.68502	0.430628	306012	---	0.050788	88
	APOE4_neg	rs10736701	11	60264003	C	T	0.400522	-0.105148	0.0157729	2.72e-11	0.22167	0.895086	126314	---	0.403817	-0.0665448	0.0127886	2e-07	1.68982	0.429595	306012	---	0.057304	88
	APOE4_neg	rs7930318	11	60265898	C	T	0.400543	-0.105359	0.0157712	2.47e-11	0.264641	0.87606	126313	---	0.403849	-0.0665384	0.0127878	2e-07	1.72193	0.422755	306014	---	0.055888	88
	APOE4_neg	rs4938932	11	60265975	C	T	0.400185	-0.1064	0.0157738	1.58e-11	0.171492	0.917827	126315	---	0.403557	-0.0663065	0.0127889	2.21e-07	1.63153	0.4423	306015	---	0.048355	88
	APOE4_neg	rs4938933	11	60266956	C	T	0.402766	-0.105549	0.0157574	2.18e-11	0.27182	0.872921	126314	---	0.405955	-0.0633701	0.0127795	7.23e-07	1.83067	0.400383	306014	---	0.037635	88
	APOE4_neg	rs10610221	11	60268443	CTG	C	0.402747	-0.105801	0.0157612	1.98e-11	0.252841	0.881244	126316	---	0.405926	-0.0633531	0.0127846	7.35e-07	1.88364	0.389918	306014	---	0.036497	88
	APOE4_neg	rs2162254	11	60272444	T	A	0.401738	-0.106194	0.0157796	1.76e-11	0.334387	0.846036	126316	---	0.404827	-0.0641418	0.0128044	5.56e-07	2.00334	0.367265	306003	---	0.038526	88
	APOE4_neg	rs7107627	11	60273823	T	A	0.402898	-0.108834	0.0166554	6.6e-11	0.086445	0.768746	123336	-?-	0.4057	-0.0630601	0.0132844	2.1e-06	1.93341	0.164386	302748	-?-	0.031689	88
	APOE4_neg	rs58936849	11	60277420	T	C	0.226759	-0.0773369	0.0185862	3.21e-05	1.27137	0.529573	126309	---	0.227159	-0.0676548	0.015041	6.96e-06	1.0163	0.601608	306013	---	0.685548	88
	APOE4_neg	rs61897948	11	60279614	A	C	0.238131	-0.0828481	0.0181581	5.13e-06	2.00038	0.367809	126314	---	0.238734	-0.0661772	0.0147157	6.99e-06	0.619604	0.733592	306016	---	0.475691	88
	APOE4_neg	rs3758866	11	60280029	T	C	0.238933	-0.0816396	0.0181343	6.83e-06	1.84987	0.396557	126314	---	0.23963	-0.0650795	0.0146846	9.47e-06	0.41236	0.813686	306012	---	0.477923	88
	APOE4_neg	rs55777218	11	60303473	C	T	0.375347	-0.103872	0.0159853	8.42e-11	0.625601	0.731396	126317	---	0.37892	-0.0819261	0.0129361	2.48e-10	0.553143	0.758379	306016	---	0.285887	88
	APOE4_neg	rs11824734	11	60309220	A	G	0.372829	-0.103681	0.0160021	9.53e-11	0.555039	0.757661	126317	---	0.376517	-0.0847271	0.0129523	6.3e-11	0.373692	0.829571	306016	---	0.357205	88
	APOE4_neg	rs11824773	11	60309467	C	G	0.375003	-0.103559	0.0159861	9.6e-11	0.659639	0.719054	126316	---	0.378576	-0.0814628	0.0129388	3.15e-10	0.426162	0.808091	306017	---	0.282648	88
	APOE4_neg	rs11230243	11	60310299	A	C	0.360757	0.087639	0.0161019	5.37e-08	0.26041	0.877916	126315	+++	0.357714	0.0601869	0.0131622	4.89e-06	2.25961	0.323097	306014	+++	0.186824	88
	APOE4_neg	rs61900467	11	60311002	T	C	0.370314	-0.104357	0.0160392	7.96e-11	1.03424	0.596237	126318	---	0.373642	-0.0823278	0.012975	2.29e-10	0.262762	0.876883	306017	---	0.285584	88
	APOE4_neg	rs10897027	11	60311226	A	G	0.360771	0.0882279	0.0161024	4.37e-08	0.232734	0.890149	126318	+++	0.357732	0.0603149	0.0131602	4.65e-06	2.57115	0.276492	306016	+++	0.179496	88
	APOE4_neg	rs10792263	11	60312178	C	T	0.370498	-0.10426	0.0160301	8.09e-11	0.690997	0.707867	126317	---	0.373855	-0.0867089	0.0129686	2.38e-11	0.417593	0.81156	306017	---	0.394653	88
	APOE4_neg	rs12802385	11	60312537	A	G	0.360338	0.0884567	0.0161074	4.08e-08	0.227592	0.89244	126315	+++	0.357414	0.0610151	0.0131614	3.61e-06	2.54146	0.280627	306017	+++	0.187053	88
	APOE4_neg	rs10897028	11	60313154	T	C	0.360727	0.0890241	0.0160996	3.29e-08	0.307108	0.857655	126317	+++	0.357745	0.0611873	0.0131584	3.37e-06	2.35247	0.308437	306014	+++	0.180621	88
	APOE4_neg	rs35905922	11	60313260	A	G	0.360358	0.0885236	0.0161053	3.96e-08	0.242371	0.88587	126318	+++	0.35745	0.0608731	0.0131608	3.8e-06	2.56326	0.277584	306014	+++	0.183687	88
	APOE4_neg	rs7108879	11	60313801	T	C	0.360639	0.0891842	0.0160995	3.11e-08	0.310575	0.856169	126315	+++	0.357662	0.0611995	0.0131571	3.35e-06	2.35298	0.308359	306015	+++	0.17831	88
	APOE4_neg	rs10897030	11	60317539	A	G	0.360061	0.0884448	0.0161051	4.07e-08	0.243542	0.885351	126313	+++	0.357149	0.06146	0.0131612	3.06e-06	2.33851	0.310599	306015	+++	0.194471	88
	APOE4_neg	rs10897031	11	60317607	C	T	0.359956	0.0885025	0.0169625	1.85e-07	0.2333	0.629087	123336	+?+	0.357325	0.0619555	0.0136171	5.45e-06	2.27316	0.131631	302748	+?+	0.222291	88
	APOE4_neg	rs10897032	11	60317830	G	A	0.360078	0.0884101	0.0161041	4.12e-08	0.252717	0.881299	126314	+++	0.357151	0.0612183	0.0131614	3.35e-06	2.3671	0.30619	306015	+++	0.191045	88
	APOE4_neg	rs10792264	11	60318017	T	A	0.359959	0.0884897	0.0169623	1.86e-07	0.232809	0.629449	123336	+?+	0.357325	0.0620589	0.013617	5.25e-06	2.30915	0.128615	302748	+?+	0.224304	88
	APOE4_neg	rs11605188	11	60318804	G	A	0.360069	0.0885172	0.0161032	3.96e-08	0.232854	0.890095	126316	+++	0.357149	0.0612776	0.0131609	3.27e-06	2.3591	0.307417	306018	+++	0.190258	88
	APOE4_neg	rs1899571	11	60318827	T	C	0.360069	0.0884668	0.0161032	4.03e-08	0.232847	0.890098	126316	+++	0.357149	0.0612776	0.0131609	3.27e-06	2.3591	0.307417	306018	+++	0.191075	88
	APOE4_neg	rs11605235	11	60319001	C	A	0.360056	0.0885126	0.0161037	3.97e-08	0.233097	0.889987	126316	+++	0.357148	0.0612691	0.0131612	3.29e-06	2.36025	0.30724	306016	+++	0.190192	88
	APOE4_neg	rs1020288	11	60319803	A	G	0.360072	0.0886014	0.0161036	3.84e-08	0.23326	0.889914	126315	+++	0.357151	0.0612428	0.0131619	3.32e-06	2.36381	0.306694	306015	+++	0.188346	88
	APOE4_neg	rs10897033	11	60319855	T	C	0.360078	0.0884549	0.0161039	4.05e-08	0.22755	0.892459	126316	+++	0.357153	0.0613133	0.0131613	3.23e-06	2.41521	0.298913	306016	+++	0.191871	88
	APOE4_neg	rs4475940	11	60320473	T	C	0.360058	0.0887194	0.0161049	3.7e-08	0.234685	0.88928	126313	+++	0.357148	0.0614111	0.0131616	3.12e-06	2.36165	0.307025	306017	+++	0.189168	88
	APOE4_neg	rs4258399	11	60320583	A	G	0.360066	0.0889619	0.0161041	3.39e-08	0.232883	0.890082	126316	+++	0.357151	0.0614017	0.0131611	3.13e-06	2.34465	0.309646	306018	+++	0.185098	88
	APOE4_neg	rs4258400	11	60320598	C	G	0.360066	0.0885556	0.016104	3.91e-08	0.227183	0.892622	126316	+++	0.357154	0.0612343	0.0131613	3.33e-06	2.28127	0.319616	306018	+++	0.188949	88
	APOE4_neg	rs4354705	11	60320686	C	G	0.369953	-0.104419	0.0160401	7.78e-11	0.612063	0.736363	126313	---	0.37337	-0.0861932	0.0129723	3.15e-11	0.321072	0.851687	306013	---	0.376975	88
	APOE4_neg	rs4475941	11	60320700	T	C	0.360224	0.0884906	0.0161075	4.03e-08	0.251687	0.881753	126312	+++	0.357349	0.0614196	0.0131628	3.12e-06	2.41973	0.298238	306013	+++	0.193105	88
	APOE4_neg	rs4436562	11	60320748	G	A	0.360069	0.0887258	0.0161047	3.69e-08	0.234781	0.889238	126310	+++	0.357148	0.0612183	0.013162	3.35e-06	2.36718	0.306178	306012	+++	0.18596	88
	APOE4_neg	rs11560910	11	60320941	C	T	0.360076	0.0885776	0.0161034	3.88e-08	0.233088	0.889991	126316	+++	0.357151	0.0613011	0.0131612	3.25e-06	2.35602	0.307891	306015	+++	0.189666	88
	APOE4_neg	rs11230250	11	60321251	C	T	0.360072	0.0884787	0.0161029	4.01e-08	0.232818	0.890111	126316	+++	0.357151	0.0614187	0.0131612	3.11e-06	2.34281	0.309931	306016	+++	0.193192	88
	APOE4_neg	rs11230252	11	60321314	A	G	0.360086	0.0883277	0.0161044	4.24e-08	0.224536	0.893805	126314	+++	0.357156	0.0612541	0.0131623	3.31e-06	2.36227	0.306931	306016	+++	0.193013	88
	APOE4_neg	rs12222485	11	60321702	G	C	0.360097	0.0887359	0.016103	3.66e-08	0.236	0.888696	126313	+++	0.357177	0.0613585	0.0131617	3.18e-06	2.28727	0.318658	306013	+++	0.188027	88
	APOE4_neg	rs11525457	11	60321826	T	G	0.360078	0.0884229	0.0161047	4.1e-08	0.228035	0.892243	126314	+++	0.357157	0.0611346	0.0131612	3.45e-06	2.37942	0.304309	306016	+++	0.189487	88
	APOE4_neg	rs34934275	11	60321970	TG	T	0.360575	0.0890387	0.0161114	3.35e-08	0.251435	0.881864	126313	+++	0.357654	0.0623925	0.0131704	2.2e-06	2.23961	0.326343	306015	+++	0.200356	88
	APOE4_neg	rs11230254	11	60322169	C	T	0.360051	0.0889628	0.0161063	3.4e-08	0.240527	0.886687	126312	+++	0.357156	0.0610866	0.0131625	3.52e-06	2.38668	0.303206	306012	+++	0.180177	88
	APOE4_neg	rs10897035	11	60322308	G	A	0.360077	0.0884622	0.0161029	4.03e-08	0.225886	0.893202	126317	+++	0.357154	0.0612183	0.0131613	3.35e-06	2.36709	0.306192	306018	+++	0.190179	88
	APOE4_neg	rs10897036	11	60322673	C	G	0.360055	0.0889967	0.0161051	3.35e-08	0.24179	0.886127	126315	+++	0.357141	0.0607385	0.0131645	4.01e-06	2.44766	0.294101	306014	+++	0.17428	88
	APOE4_neg	rs11230255	11	60322674	A	G	0.360058	0.0889454	0.0161055	3.42e-08	0.23992	0.886956	126314	+++	0.357142	0.060778	0.0131645	3.96e-06	2.43966	0.295281	306013	+++	0.175681	88
	APOE4_neg	rs11560964	11	60322838	G	T	0.360083	0.0884357	0.0161036	4.08e-08	0.226102	0.893105	126315	+++	0.357152	0.0613218	0.013161	3.22e-06	2.35522	0.308015	306017	+++	0.192309	88
	APOE4_neg	rs7945487	11	60322906	A	G	0.369386	0.0867867	0.0160222	6.21e-08	0.085915	0.957952	126316	+++	0.366268	0.0612465	0.0131017	2.99e-06	2.17259	0.337464	306014	+++	0.217175	88
	APOE4_neg	rs11560913	11	60322916	C	T	0.359855	0.0891631	0.0161076	3.18e-08	0.32189	0.851339	126315	+++	0.356883	0.0615917	0.013167	2.95e-06	2.15865	0.339825	306015	+++	0.185071	88
	APOE4_neg	rs11559565	11	60323059	G	A	0.360079	0.0883799	0.0161034	4.15e-08	0.231656	0.890628	126315	+++	0.35715	0.061207	0.0131615	3.36e-06	2.36903	0.305894	306016	+++	0.191353	88
	APOE4_neg	rs10897037	11	60323212	G	A	0.360254	0.0893625	0.016107	2.96e-08	0.257903	0.879017	126315	+++	0.357324	0.0626283	0.0131663	2e-06	2.17292	0.337409	306016	+++	0.198734	88
	APOE4_neg	11:60323223:TA:T	11	60323223	T	TA	0.359727	0.0892592	0.0169803	1.5e-07	0.182992	0.668815	123336	+?+	0.356995	0.0621172	0.0136381	5.32e-06	1.9835	0.159022	302748	+?+	0.212649	88
	APOE4_neg	rs10897038	11	60323298	G	A	0.360919	0.0877279	0.0161109	5.29e-08	0.197672	0.905891	126315	+++	0.358061	0.0626132	0.0131705	2.03e-06	2.11895	0.346637	306016	+++	0.22745	88
	APOE4_neg	rs10897039	11	60323303	A	G	0.359873	0.0885977	0.0161064	3.87e-08	0.23485	0.889207	126314	+++	0.356951	0.0608994	0.0131636	3.78e-06	2.35671	0.307785	306014	+++	0.182979	88
	APOE4_neg	rs10897040	11	60323317	C	T	0.359885	0.0888631	0.016106	3.52e-08	0.231493	0.890701	126314	+++	0.356954	0.060538	0.0131631	4.31e-06	2.40485	0.300464	306014	+++	0.173268	88
	APOE4_neg	rs11230256	11	60323565	G	A	0.360076	0.0884146	0.0161023	4.1e-08	0.229699	0.8915	126318	+++	0.357173	0.0612287	0.0131613	3.34e-06	2.3659	0.306373	306016	+++	0.19112	88
	APOE4_neg	rs11230257	11	60323634	A	C	0.36009	0.088562	0.0161036	3.9e-08	0.224192	0.893958	126315	+++	0.357178	0.0612898	0.0131612	3.26e-06	2.35831	0.307539	306015	+++	0.189724	88
	APOE4_neg	rs11230258	11	60323976	A	G	0.360082	0.0890332	0.0161042	3.31e-08	0.23487	0.889199	126315	+++	0.357178	0.0612447	0.0131609	3.31e-06	2.32606	0.312538	306017	+++	0.181496	88
	APOE4_neg	rs10897041	11	60324081	A	G	0.360089	0.0885684	0.0161035	3.89e-08	0.224242	0.893936	126314	+++	0.357173	0.0610462	0.0131614	3.57e-06	2.32466	0.312756	306015	+++	0.185703	88
	APOE4_neg	rs11230259	11	60324687	C	T	0.359974	0.0884064	0.016962	1.91e-07	0.229545	0.631861	123336	+?+	0.357354	0.0619414	0.013617	5.47e-06	2.28635	0.130516	302748	+?+	0.22369	88
	APOE4_neg	rs11230261	11	60324907	C	T	0.360087	0.0884329	0.0161064	4.1e-08	0.238189	0.887724	126308	+++	0.357174	0.0609747	0.0131625	3.67e-06	2.34525	0.309553	306015	+++	0.186801	88
	APOE4_neg	rs7943967	11	60325177	A	T	0.360081	0.0883469	0.016105	4.22e-08	0.22916	0.891741	126309	+++	0.357176	0.0611779	0.0131613	3.4e-06	2.33398	0.311303	306015	+++	0.191434	88
	APOE4_neg	rs7943993	11	60325249	C	T	0.360082	0.0884366	0.016103	4.07e-08	0.223507	0.894265	126317	+++	0.357176	0.0610198	0.0131612	3.6e-06	2.35604	0.307887	306015	+++	0.187386	88
	APOE4_neg	rs4278536	11	60325845	C	T	0.359972	0.0887029	0.0169621	1.74e-07	0.204615	0.651021	123336	+?+	0.35735	0.0619499	0.013617	5.46e-06	2.28513	0.130619	302748	+?+	0.218703	88
	APOE4_neg	rs4442568	11	60326006	C	G	0.360066	0.0884513	0.016102	4.04e-08	0.231106	0.890874	126319	+++	0.357156	0.0616152	0.0131611	2.89e-06	2.33918	0.310494	306017	+++	0.196884	88
	APOE4_neg	rs4576843	11	60326054	T	C	0.360077	0.0884668	0.0161022	4.02e-08	0.223458	0.894286	126319	+++	0.357171	0.0612193	0.0131609	3.34e-06	2.3506	0.308726	306018	+++	0.190099	88
	APOE4_neg	rs4582994	11	60326111	G	C	0.36007	0.0884201	0.0161021	4.09e-08	0.22975	0.891478	126319	+++	0.357168	0.0611901	0.0131609	3.38e-06	2.33216	0.311586	306018	+++	0.190393	88
	APOE4_neg	rs4576844	11	60326159	T	C	0.360054	0.0886224	0.0161024	3.81e-08	0.23016	0.891295	126319	+++	0.357153	0.0609841	0.0131608	3.65e-06	2.29928	0.31675	306017	+++	0.183842	88
	APOE4_neg	rs10897042	11	60326317	C	T	0.360049	0.088584	0.0161022	3.86e-08	0.235846	0.888764	126318	+++	0.357151	0.061002	0.0131614	3.63e-06	2.35838	0.307528	306016	+++	0.184727	88
	APOE4_neg	rs4430535	11	60326396	C	T	0.360383	0.0889271	0.0160965	3.38e-08	0.303426	0.859235	126319	+++	0.357415	0.0613509	0.0131576	3.17e-06	2.17691	0.336736	306018	+++	0.184677	88
	APOE4_neg	rs4594016	11	60326449	G	A	0.359622	0.0886572	0.0161099	3.82e-08	0.237313	0.888113	126317	+++	0.356683	0.0609333	0.013167	3.75e-06	2.37164	0.305496	306017	+++	0.182681	88
	APOE4_neg	rs4430536	11	60326453	C	T	0.359558	0.0886435	0.0161113	3.85e-08	0.231398	0.890743	126318	+++	0.356616	0.0609333	0.013168	3.76e-06	2.30318	0.316133	306017	+++	0.18294	88
	APOE4_neg	rs4522186	11	60326496	G	A	0.359591	0.0885501	0.0161106	3.97e-08	0.237766	0.887912	126317	+++	0.356658	0.060986	0.0131677	3.69e-06	2.36414	0.306644	306017	+++	0.185241	88
	APOE4_neg	rs4447193	11	60326820	A	C	0.360069	0.0884686	0.0161029	4.02e-08	0.21919	0.896197	126319	+++	0.357158	0.0612776	0.0131621	3.28e-06	2.34079	0.310245	306017	+++	0.191054	88
	APOE4_neg	rs11230263	11	60327057	A	G	0.36008	0.0885245	0.0161042	3.96e-08	0.220133	0.895774	126316	+++	0.357174	0.0614243	0.0131618	3.11e-06	2.32206	0.313164	306016	+++	0.192569	88
	APOE4_neg	rs11230264	11	60327211	G	T	0.360083	0.0884741	0.0161024	4.01e-08	0.219421	0.896093	126319	+++	0.357172	0.0615306	0.0131627	2.99e-06	2.31293	0.314596	306016	+++	0.195127	88
	APOE4_neg	rs11230265	11	60327346	T	C	0.360084	0.0884174	0.016103	4.1e-08	0.224702	0.893731	126317	+++	0.357176	0.0612136	0.0131613	3.35e-06	2.2989	0.316812	306017	+++	0.190844	88
	APOE4_neg	rs11230266	11	60327369	T	C	0.360084	0.0882032	0.0161023	4.41e-08	0.247077	0.883787	126317	+++	0.357168	0.0612164	0.0131619	3.35e-06	2.34808	0.309116	306017	+++	0.194391	88
	APOE4_neg	rs11230267	11	60327385	T	C	0.360012	0.0881574	0.0169621	2.06e-07	0.238399	0.625365	123336	+?+	0.357376	0.0619856	0.0136177	5.4e-06	2.29876	0.129478	302748	+?+	0.228892	88
	APOE4_neg	rs12798846	11	60327717	G	A	0.360071	0.0885135	0.0161034	3.96e-08	0.224805	0.893685	126318	+++	0.357163	0.0615174	0.0131626	3.01e-06	2.3135	0.314507	306015	+++	0.194269	88
	APOE4_neg	rs12798140	11	60327753	T	C	0.360052	0.088237	0.0169611	2.01e-07	0.222523	0.637124	123336	+?+	0.357412	0.0615146	0.0136169	6.35e-06	2.11788	0.145588	302748	+?+	0.219205	88
	APOE4_neg	rs12803929	11	60327769	C	T	0.360064	0.0884842	0.0161044	4.01e-08	0.224562	0.893793	126315	+++	0.357161	0.0613735	0.013163	3.17e-06	2.32757	0.312301	306014	+++	0.192409	88
	APOE4_neg	rs12804091	11	60327825	C	T	0.36008	0.0884632	0.0161058	4.05e-08	0.22103	0.895373	126314	+++	0.357168	0.0609775	0.0131626	3.67e-06	2.38353	0.303685	306013	+++	0.186344	88
	APOE4_neg	rs71460573	11	60327845	C	T	0.360069	0.0885583	0.0161043	3.91e-08	0.221596	0.89512	126318	+++	0.357164	0.0611271	0.0131621	3.47e-06	2.35931	0.307385	306016	+++	0.187192	88
	APOE4_neg	rs12797040	11	60327923	A	G	0.36008	0.088281	0.0161028	4.3e-08	0.219767	0.895938	126318	+++	0.357161	0.0612512	0.0131631	3.32e-06	2.3423	0.31001	306013	+++	0.19371	88
	APOE4_neg	rs12226656	11	60328122	C	T	0.360085	0.0884934	0.0161047	4e-08	0.22067	0.895534	126312	+++	0.357174	0.0612212	0.0131637	3.36e-06	2.40593	0.300303	306006	+++	0.189777	88
	APOE4_neg	rs72924626	11	60328267	C	T	0.368277	-0.104325	0.016059	8.51e-11	0.819908	0.663681	126316	---	0.371607	-0.0857529	0.0129892	4.2e-11	0.231314	0.890781	306016	---	0.368539	88
	APOE4_neg	rs11230268	11	60328465	C	T	0.360066	0.0884558	0.0161041	4.05e-08	0.223851	0.894111	126317	+++	0.357173	0.0610782	0.0131624	3.53e-06	2.33767	0.310729	306016	+++	0.188056	88
	APOE4_neg	rs34809259	11	60328767	A	AAG	0.365687	0.0903716	0.0169892	1.06e-07	0.327075	0.567387	123336	+?+	0.363732	0.0635315	0.013645	3.27e-06	1.98687	0.158669	302748	+?+	0.218035	88
	APOE4_neg	rs6591565	11	60329041	T	C	0.360069	0.0880796	0.0161052	4.63e-08	0.216139	0.897565	126312	+++	0.357121	0.0617694	0.0131622	2.74e-06	2.2778	0.320171	306015	+++	0.205877	88
	APOE4_neg	rs6591566	11	60329101	G	A	0.359158	0.0889948	0.0161424	3.61e-08	0.25839	0.878803	126265	+++	0.356243	0.0626517	0.0131819	2.04e-06	2.15355	0.340692	306012	+++	0.206209	88
	APOE4_neg	rs6591567	11	60329165	G	C	0.360017	0.0881272	0.0169637	2.09e-07	0.223088	0.636697	123336	+?+	0.357373	0.062198	0.0136189	5.02e-06	2.23744	0.134704	302748	+?+	0.233266	88
	APOE4_neg	rs6591568	11	60329167	C	T	0.360017	0.0881281	0.0169638	2.09e-07	0.22311	0.63668	123336	+?+	0.357373	0.062198	0.0136187	5.02e-06	2.23736	0.134711	302748	+?+	0.233265	88
	APOE4_neg	rs7931689	11	60329215	C	T	0.360092	0.0883762	0.0161162	4.26e-08	0.219198	0.896194	126285	+++	0.357155	0.061002	0.0131658	3.65e-06	2.44365	0.294692	305992	+++	0.18834	88
	APOE4_neg	rs11230273	11	60329444	A	G	0.360108	0.0884201	0.0161079	4.13e-08	0.201983	0.903941	126310	+++	0.357202	0.0610584	0.0131633	3.56e-06	2.32978	0.311957	306014	+++	0.188388	88
	APOE4_neg	rs11230274	11	60329497	G	A	0.3601	0.0883927	0.0161038	4.14e-08	0.218991	0.896286	126318	+++	0.357177	0.0611064	0.0131634	3.5e-06	2.36263	0.306876	306016	+++	0.189542	88
	APOE4_neg	rs12799384	11	60329567	T	C	0.360077	0.0884339	0.0161102	4.13e-08	0.22247	0.894729	126309	+++	0.357165	0.0609483	0.0131631	3.71e-06	2.38476	0.303499	306017	+++	0.186423	88
	APOE4_neg	rs12800288	11	60329621	T	A	0.36005	0.0891476	0.0161138	3.24e-08	0.23514	0.889078	126299	+++	0.357166	0.0609361	0.0131626	3.72e-06	2.38629	0.303266	306017	+++	0.175122	88
	APOE4_neg	rs11605441	11	60329887	G	A	0.348834	0.0855849	0.0163039	1.56e-07	0.519044	0.77142	126212	+++	0.34614	0.0606491	0.0133137	5.31e-06	3.06292	0.21622	305881	+++	0.236143	88
	APOE4_neg	rs12799799	11	60330467	A	G	0.353643	0.0909799	0.0162746	2.32e-08	0.455094	0.796485	126027	+++	0.35051	0.0637144	0.0132678	1.6e-06	2.27613	0.320438	305863	+++	0.194099	88
	APOE4_neg	rs7939273	11	60330870	C	T	0.360077	0.0875703	0.0161001	5.48e-08	0.389653	0.822978	126318	+++	0.357163	0.0613773	0.0131605	3.15e-06	2.41129	0.299499	306018	+++	0.207792	88
	APOE4_neg	rs7950431	11	60331178	T	C	0.36012	0.0877398	0.0161007	5.17e-08	0.349169	0.839806	126313	+++	0.357197	0.0612136	0.0131598	3.35e-06	2.36234	0.30692	306018	+++	0.202061	88
	APOE4_neg	rs10549539	11	60331241	T	TATA	0.360355	0.0882196	0.0161115	4.46e-08	0.333035	0.846608	126310	+++	0.357466	0.0625127	0.0131682	2.1e-06	2.22669	0.328459	306017	+++	0.216661	88
	APOE4_neg	rs11230275	11	60331622	G	A	0.360118	0.0873412	0.0160986	5.92e-08	0.372966	0.829873	126318	+++	0.357207	0.0612983	0.0131594	3.24e-06	2.38438	0.303555	306018	+++	0.210369	88
	APOE4_neg	rs11230276	11	60331633	C	T	0.360029	0.0877041	0.0161003	5.23e-08	0.340566	0.843426	126319	+++	0.357123	0.0608646	0.0131621	3.82e-06	2.49316	0.287486	306018	+++	0.196814	88
	APOE4_neg	rs11230277	11	60331739	C	T	0.360026	0.0876949	0.0161007	5.25e-08	0.341644	0.842971	126318	+++	0.357121	0.0610368	0.0131625	3.59e-06	2.47617	0.289939	306016	+++	0.199866	88
	APOE4_neg	rs4939338	11	60331752	T	C	0.370098	-0.104198	0.0160414	8.55e-11	0.661787	0.718282	126318	---	0.373486	-0.0867776	0.0129724	2.32e-11	0.443619	0.801068	306014	---	0.398451	88	rs4939338	MS4A6E	MS4A
	APOE4_neg	rs10897044	11	60331879	T	C	0.360013	0.0878341	0.0161024	5.02e-08	0.354147	0.837718	126316	+++	0.35712	0.0608401	0.0131629	3.86e-06	2.49499	0.287224	306016	+++	0.194301	88
	APOE4_neg	rs10897045	11	60332140	G	T	0.36001	0.0877499	0.0161025	5.17e-08	0.344468	0.841782	126317	+++	0.357101	0.0608326	0.013163	3.87e-06	2.4962	0.287049	306017	+++	0.195578	88
	APOE4_neg	rs10897046	11	60332204	C	T	0.36001	0.0875923	0.0161012	5.45e-08	0.349971	0.839469	126317	+++	0.3571	0.0607526	0.0131629	3.98e-06	2.50569	0.285692	306017	+++	0.196837	88
	APOE4_neg	rs10897047	11	60332337	C	T	0.360001	0.0879651	0.016103	4.8e-08	0.350293	0.839334	126316	+++	0.357101	0.0606698	0.0131631	4.11e-06	2.51797	0.283942	306017	+++	0.189363	88
	APOE4_neg	rs10897048	11	60332421	T	C	0.360007	0.0876573	0.0161013	5.33e-08	0.343615	0.842141	126317	+++	0.357096	0.0607564	0.0131632	3.98e-06	2.50799	0.285362	306016	+++	0.19581	88
	APOE4_neg	rs11827324	11	60332439	G	A	0.369483	-0.0988385	0.0169081	5.18e-09	0.30533	0.58056	123336	-?-	0.372303	-0.0873733	0.0134493	8.5e-11	0.37205	0.541889	302748	-?-	0.595676	88
	APOE4_neg	rs10750932	11	60332606	A	T	0.359997	0.0877691	0.0161019	5.13e-08	0.344919	0.841592	126318	+++	0.357099	0.0607225	0.0131627	4.03e-06	2.48354	0.288873	306018	+++	0.193417	88
	APOE4_neg	rs2868118	11	60332878	T	C	0.359312	0.08697	0.0161205	7.01e-08	0.307223	0.857605	126314	+++	0.3564	0.0609869	0.0131764	3.74e-06	2.58948	0.273969	306017	+++	0.212012	88
	APOE4_neg	rs2868119	11	60332886	T	C	0.359225	0.086927	0.0161197	7.1e-08	0.30596	0.858147	126316	+++	0.356339	0.0610415	0.0131772	3.67e-06	2.58145	0.275071	306014	+++	0.213748	88
	APOE4_neg	rs2868120	11	60332890	G	T	0.35927	0.0869407	0.0161206	7.08e-08	0.306643	0.857854	126316	+++	0.356376	0.0606303	0.0131774	4.27e-06	2.61	0.271173	306016	+++	0.206329	88
	APOE4_neg	rs2868121	11	60332956	A	G	0.359846	0.0866785	0.0169626	3.29e-07	0.297121	0.585693	123336	+?+	0.357246	0.0616152	0.0136201	6.16e-06	2.52869	0.111793	302748	+?+	0.249251	88
	APOE4_neg	rs4477457	11	60333134	A	G	0.359716	0.0869361	0.0161125	6.99e-08	0.295532	0.862633	126313	+++	0.356839	0.0605682	0.0131688	4.3e-06	2.61906	0.269947	306016	+++	0.205088	88
	APOE4_neg	rs10792265	11	60333146	G	A	0.359741	0.0870544	0.0161121	6.7e-08	0.303507	0.8592	126316	+++	0.356873	0.0610622	0.0131692	3.59e-06	2.59565	0.273126	306015	+++	0.211621	88
	APOE4_neg	rs11402657	11	60333243	TA	T	0.36009	0.0869471	0.0169679	3.05e-07	0.310936	0.577107	123336	+?+	0.357489	0.0629588	0.0136252	3.88e-06	2.40454	0.120983	302748	+?+	0.270294	88
	APOE4_neg	rs7116069	11	60333303	C	T	0.360099	0.0866803	0.0161011	7.47e-08	0.305477	0.858354	126318	+++	0.357242	0.0610283	0.0131594	3.58e-06	2.36231	0.306924	306017	+++	0.217333	88
	APOE4_neg	rs10750933	11	60333563	A	T	0.360095	0.0866739	0.0161007	7.48e-08	0.305014	0.858553	126319	+++	0.357234	0.0610038	0.0131594	3.61e-06	2.36542	0.306447	306017	+++	0.217005	88
	APOE4_neg	rs10750934	11	60333929	T	C	0.360304	0.086618	0.0160984	7.59e-08	0.339844	0.843731	126316	+++	0.357342	0.0612268	0.0131599	3.33e-06	2.15825	0.339893	306016	+++	0.222002	88
	APOE4_neg	rs10750935	11	60333980	C	T	0.359994	0.0858621	0.0169602	4.22e-07	0.327564	0.567097	123336	+?+	0.357353	0.0614751	0.0136173	6.44e-06	2.2493	0.133675	302748	+?+	0.262187	88
	APOE4_neg	rs4506675	11	60334120	T	C	0.360063	0.0860153	0.0161004	9.37e-08	0.296162	0.862361	126319	+++	0.357148	0.0611798	0.0131622	3.4e-06	2.18551	0.335292	306014	+++	0.232357	88
	APOE4_neg	rs10792267	11	60334245	G	A	0.360021	0.0858556	0.0161023	9.93e-08	0.314808	0.854359	126319	+++	0.357102	0.0609003	0.013163	3.77e-06	2.11269	0.347724	306016	+++	0.230143	88
	APOE4_neg	rs7924433	11	60334375	G	C	0.359949	0.0863694	0.0161031	8.34e-08	0.281282	0.868801	126318	+++	0.357046	0.0607865	0.0131631	3.93e-06	2.21881	0.329756	306017	+++	0.218662	88
	APOE4_neg	rs72924659	11	60335912	T	C	0.302589	-0.0862161	0.0168848	3.35e-07	1.96587	0.374212	126318	---	0.305422	-0.0834436	0.0136656	1.05e-09	0.241723	0.886157	306015	---	0.898391	88
	APOE4_neg	11:85959342:C:CAA	11	85959342	CAA	C	0.322815	-0.102228	0.0174987	5.3e-09	0.064005	0.800274	123392	-?-	0.322408	-0.0674569	0.0138716	1.18e-06	0.625571	0.428985	302859	-?-	0.119438	89
	APOE4_neg	rs673751	11	85959902	A	C	0.322151	-0.102983	0.0165983	5.66e-10	0.093525	0.954314	126372	---	0.322069	-0.0672184	0.0133955	5.32e-07	0.70407	0.703255	306127	---	0.093587	89
	APOE4_neg	rs35527761	11	85960208	G	GATCT	0.322438	-0.103848	0.0166133	4.21e-10	0.069318	0.965935	126370	---	0.322407	-0.0676666	0.0134098	4.6e-07	0.721	0.697327	306123	---	0.090139	89
	APOE4_neg	rs639012	11	85970540	A	G	0.320087	-0.100729	0.0166178	1.39e-09	0.066113	0.967484	126375	---	0.319804	-0.0712307	0.0134143	1.12e-07	0.584324	0.746647	306129	---	0.16718	89
	APOE4_neg	rs606505	11	85971774	A	G	0.322093	-0.101766	0.0165921	8.86e-10	0.112194	0.945448	126371	---	0.321886	-0.0675618	0.0133895	4.6e-07	0.769574	0.680596	306126	---	0.108647	89
	APOE4_neg	rs587038	11	85978669	A	T	0.321491	-0.103437	0.0166039	4.82e-10	0.083801	0.958965	126372	---	0.321411	-0.0667265	0.0133986	6.47e-07	0.695506	0.706273	306129	---	0.08533	89
	APOE4_neg	rs645299	11	85980767	C	A	0.322425	-0.103979	0.0174864	2.82e-09	0.036155	0.849195	123392	-?-	0.321978	-0.0674195	0.0138558	1.16e-06	0.491028	0.483469	302859	-?-	0.101278	89
	APOE4_neg	rs2508696	11	86006880	A	C	0.320671	-0.100951	0.0175218	8.56e-09	0.006902	0.93379	123392	-?-	0.320374	-0.0693565	0.0138857	6e-07	0.921237	0.33715	302859	-?-	0.157576	89
	APOE4_neg	rs602222	11	86007188	G	T	0.324523	-0.104126	0.0165689	3.4e-10	0.033744	0.98327	126375	---	0.324287	-0.0682446	0.0133749	3.42e-07	0.359731	0.835383	306128	---	0.091979	89
	APOE4_neg	rs636355	11	86013618	T	C	0.320565	-0.103421	0.0166154	4.98e-10	0.054612	0.973063	126373	---	0.32065	-0.070563	0.0134103	1.46e-07	0.745862	0.688713	306129	---	0.123823	89
	APOE4_neg	rs676733	11	86022967	C	T	0.321047	-0.102012	0.0166056	8.33e-10	0.042816	0.97882	126373	---	0.321073	-0.0701199	0.0134057	1.73e-07	0.512678	0.773879	306127	---	0.135064	89
	APOE4_neg	rs609903	11	86029367	A	G	0.320745	-0.102343	0.0166105	7.43e-10	0.067525	0.966801	126374	---	0.320822	-0.0688647	0.0134127	2.89e-07	0.595987	0.742306	306127	---	0.116845	89
	APOE4_neg	rs682928	11	86030088	C	T	0.318888	-0.101451	0.0166365	1.11e-09	0.027837	0.986178	126374	---	0.318906	-0.0726288	0.0134332	6.57e-08	0.357103	0.836481	306129	---	0.17766	89
	APOE4_neg	11:86031175:C:CA	11	86031175	CA	C	0.317878	-0.100479	0.0166402	1.6e-09	0.014521	0.992766	126374	---	0.317787	-0.0723008	0.013436	7.57e-08	0.348154	0.840232	306128	---	0.187645	89
	APOE4_neg	rs561646	11	86034995	C	T	0.320095	-0.101399	0.016606	1.05e-09	0.071388	0.964936	126373	---	0.320092	-0.0683538	0.0134069	3.49e-07	0.52663	0.7685	306128	---	0.121529	89
	APOE4_neg	rs2508379	11	86035769	T	C	0.314386	-0.10026	0.0167664	2.3e-09	0.060303	0.970298	126358	---	0.314435	-0.0725438	0.0135269	8.37e-08	0.3931	0.82156	306121	---	0.19823	89
	APOE4_neg	11:86035780:T:TA	11	86035780	TA	T	0.314421	-0.0970022	0.0176858	4.24e-08	0.014853	0.903001	123392	-?-	0.314049	-0.0714369	0.0140177	3.53e-07	0.499674	0.479643	302859	-?-	0.257255	89
	APOE4_neg	rs1973630	11	86037344	T	C	0.318111	-0.0988363	0.0175475	1.82e-08	0.000592	0.980591	123392	-?-	0.317677	-0.0708281	0.0139068	3.59e-07	0.38037	0.537405	302859	-?-	0.210944	89
	APOE4_neg	rs2508691	11	86039629	A	T	0.317873	-0.100224	0.0166414	1.77e-09	0.052578	0.974054	126375	---	0.317804	-0.0709172	0.0134349	1.33e-07	0.433061	0.805308	306127	---	0.170595	89
	APOE4_neg	rs677909	11	86046547	C	T	0.321051	-0.103816	0.0166155	4.28e-10	0.064494	0.968267	126374	---	0.321159	-0.0684116	0.0134129	3.46e-07	0.453622	0.797071	306127	---	0.097309	89
	APOE4_neg	rs659863	11	86046571	C	G	0.317393	-0.104529	0.0175981	2.93e-09	0.082043	0.774547	123392	-?-	0.317313	-0.0659133	0.0139472	2.33e-06	0.637102	0.424762	302859	-?-	0.085496	89
	APOE4_neg	rs677869	11	86046575	C	T	0.317139	-0.106322	0.016679	1.89e-10	0.162847	0.921803	126372	---	0.31742	-0.0668163	0.0134734	7.21e-07	0.701801	0.704054	306125	---	0.065411	89
	APOE4_neg	rs694011	11	86048986	T	C	0.319582	-0.102712	0.0166258	6.7e-10	0.10908	0.946921	126372	---	0.319621	-0.0689889	0.0134151	2.76e-07	0.742463	0.689884	306125	---	0.114431	89
	APOE4_neg	rs669813	11	86051202	C	T	0.318756	-0.100672	0.0166457	1.51e-09	0.078738	0.961396	126375	---	0.318774	-0.0714122	0.0134372	1.09e-07	0.43905	0.8029	306128	---	0.171382	89
	APOE4_neg	rs493254	11	86054256	G	A	0.318968	-0.101526	0.016644	1.09e-09	0.019513	0.990291	126373	---	0.319067	-0.0727567	0.0134315	6.2e-08	0.336266	0.845242	306128	---	0.178573	89
	APOE4_neg	rs10546552	11	86063377	GTA	G	0.31649	-0.101455	0.0166731	1.2e-09	0.04672	0.976911	126371	---	0.316399	-0.0743045	0.0134585	3.45e-08	0.460037	0.794519	306127	---	0.20509	89
	APOE4_neg	rs867611	11	86065502	G	A	0.318532	-0.103078	0.0166522	6.2e-10	0.063168	0.96891	126373	---	0.318616	-0.0741332	0.0134371	3.53e-08	0.485607	0.784426	306127	---	0.176127	89
	APOE4_neg	rs536841	11	86076782	C	T	0.309104	-0.105565	0.0167582	3.09e-10	0.152743	0.926472	126375	---	0.309543	-0.0755224	0.0135225	2.4e-08	0.725415	0.69579	306128	---	0.162958	89
	APOE4_neg	rs541458	11	86077309	C	T	0.311179	-0.106661	0.016729	1.88e-10	0.177886	0.914898	126375	---	0.311659	-0.0722009	0.0134969	9.02e-08	0.834967	0.658702	306128	---	0.108884	89
	APOE4_neg	rs535590	11	86083500	A	G	0.302212	-0.110624	0.016872	5.69e-11	0.414662	0.812751	126374	---	0.30254	-0.074396	0.0136181	4.79e-08	0.767498	0.681302	306128	---	0.09475	89
	APOE4_neg	11:86083718:T:C	11	86083718	C	T	0.307614	-0.107232	0.016823	1.9e-10	0.103453	0.949588	126368	---	0.308037	-0.0714165	0.0135762	1.47e-07	0.73359	0.692952	306121	---	0.09757	89
	APOE4_neg	rs534128	11	86083719	A	G	0.296757	-0.108037	0.0169967	2.13e-10	0.071802	0.964736	126372	---	0.297026	-0.073016	0.0137196	1.05e-07	0.729779	0.694273	306121	---	0.108862	89
	APOE4_neg	rs565719	11	86084482	T	C	0.29754	-0.108675	0.0169738	1.58e-10	0.124257	0.939762	126375	---	0.297867	-0.0730547	0.0137012	9.93e-08	0.803843	0.669033	306127	---	0.102478	89
	APOE4_neg	rs480781	11	86084908	A	G	0.295447	-0.108108	0.0170112	2.15e-10	0.135656	0.934421	126372	---	0.295757	-0.0768378	0.0137312	2.25e-08	0.594979	0.74268	306127	---	0.152603	89
	APOE4_neg	rs631639	11	86086978	T	G	0.297475	-0.105882	0.0169795	4.63e-10	0.087554	0.957167	126372	---	0.297806	-0.0729267	0.0137056	1.06e-07	0.892938	0.639884	306127	---	0.130965	89
	APOE4_neg	rs561655	11	86089237	G	A	0.346766	-0.110217	0.0162831	1.35e-11	1.05499	0.590081	126372	---	0.347672	-0.0738489	0.013144	1.97e-08	3.22004	0.199883	306128	---	0.082227	89
	APOE4_neg	11:86092842:T:TA	11	86092842	TA	T	0.340717	-0.11117	0.0172338	1.15e-10	0.604538	0.436852	123392	-?-	0.340866	-0.0729815	0.0136822	9.82e-08	0.917192	0.338213	302859	-?-	0.082663	89
	APOE4_neg	rs645293	11	86098783	T	C	0.35482	-0.100679	0.0161792	5.04e-10	1.79649	0.407285	126371	---	0.354173	-0.0607654	0.0131088	3.62e-06	1.57586	0.454785	306128	---	0.055277	89
	APOE4_neg	rs542126	11	86100196	A	G	0.372126	-0.101404	0.016011	2.48e-10	1.24088	0.537708	126373	---	0.372346	-0.066112	0.0129623	3.46e-07	1.83005	0.400507	306128	---	0.086684	89
	APOE4_neg	rs526904	11	86100322	T	C	0.351103	-0.103829	0.0162436	1.69e-10	1.27435	0.528785	126370	---	0.351705	-0.0746751	0.0131235	1.3e-08	2.62379	0.26931	306127	---	0.162658	89
	APOE4_neg	rs566975	11	86100654	C	A	0.35151	-0.102472	0.0171178	2.21e-09	1.23902	0.26566	123392	-?-	0.351748	-0.0702487	0.013585	2.38e-07	0.868995	0.351234	302859	-?-	0.140324	89
	APOE4_neg	rs497816	11	86101168	C	T	0.35161	-0.10214	0.0162298	3.21e-10	1.11287	0.573249	126373	---	0.352156	-0.0736078	0.0131202	2.07e-08	2.30108	0.316466	306127	---	0.171569	89
	APOE4_neg	rs586274	11	86103444	T	G	0.334037	-0.103668	0.0164428	2.98e-10	1.88454	0.389743	126372	---	0.333784	-0.0708077	0.0132954	1.03e-07	2.54985	0.279452	306127	---	0.12018	89
	APOE4_neg	rs1237999	11	86103988	G	A	0.351682	-0.102531	0.0162314	2.76e-10	1.11817	0.571732	126372	---	0.352224	-0.0735809	0.0131204	2.1e-08	2.20347	0.332294	306127	---	0.165409	89
	APOE4_neg	rs543293	11	86109035	A	G	0.333306	-0.101856	0.0164611	6.29e-10	1.68144	0.4314	126374	---	0.333122	-0.0694669	0.0133039	1.81e-07	2.39999	0.301196	306126	---	0.125946	89
	APOE4_neg	rs631611	11	86112282	C	T	0.463795	-0.0868027	0.0154635	2.03e-08	0.292753	0.863832	126373	---	0.462253	-0.0584112	0.0125836	3.51e-06	1.05472	0.59016	306128	---	0.154415	89
	APOE4_neg	rs659023	11	86113817	A	G	0.373621	-0.0962609	0.0168806	1.21e-08	1.77573	0.182674	123392	-?-	0.373792	-0.07392	0.0134183	3.7e-08	0.942857	0.331544	302859	-?-	0.300185	89
	APOE4_neg	rs598726	11	86117506	G	A	0.338515	-0.111288	0.016396	1.18e-11	0.595195	0.7426	126364	---	0.339129	-0.0750221	0.0132395	1.49e-08	2.15838	0.339871	306120	---	0.085275	89
	APOE4_neg	rs474479	11	86117509	C	G	0.321431	-0.111707	0.0166158	1.85e-11	1.06503	0.587127	126364	---	0.321222	-0.0710181	0.0134241	1.25e-07	1.92666	0.38162	306121	---	0.05681	89
	APOE4_neg	rs567075	11	86119115	T	C	0.321176	-0.110692	0.0166006	2.69e-11	1.06955	0.585802	126374	---	0.320972	-0.0707101	0.0134143	1.38e-07	1.98368	0.370893	306128	---	0.061036	89
	APOE4_neg	rs573167	11	86120204	G	A	0.334965	-0.100481	0.0164387	1.01e-09	1.38319	0.500776	126375	---	0.334916	-0.0721181	0.0132807	5.76e-08	2.4961	0.287064	306129	---	0.179532	89
	APOE4_neg	rs471470	11	86120499	C	A	0.343402	-0.0982691	0.0172606	1.28e-08	1.3123	0.251979	123392	-?-	0.343292	-0.0658023	0.0136652	1.49e-06	0.972676	0.324014	302859	-?-	0.140266	89
	APOE4_neg	rs472486	11	86120648	A	G	0.352044	-0.100353	0.0162415	6.66e-10	0.772757	0.679513	126373	---	0.352802	-0.0761243	0.0131107	6.56e-09	2.74527	0.253438	306129	---	0.245711	89
	APOE4_neg	rs519961	11	86121382	T	C	0.334842	-0.10033	0.0164429	1.08e-09	1.3652	0.505301	126375	---	0.334786	-0.0719343	0.0132825	6.24e-08	2.48885	0.288106	306129	---	0.179137	89
	APOE4_neg	11:86126627:C:T	11	86126627	T	C	0.324589	-0.106406	0.0174934	1.22e-09	1.16768	0.279878	123392	-?-	0.324286	-0.0697692	0.0138589	4.89e-07	0.875788	0.349358	302859	-?-	0.100675	89
	APOE4_neg	rs7114401	11	86128893	C	T	0.422088	-0.0899663	0.0156156	8.57e-09	0.011812	0.994112	126369	---	0.421097	-0.0632167	0.0127043	6.61e-07	2.19325	0.333997	306128	---	0.183896	89
	APOE4_neg	11:86130466:T:TGTGAAAA	11	86130466	TGTGAAAA	T	0.426499	-0.0900451	0.0165171	5.11e-08	0.003929	0.95002	123392	-?-	0.425518	-0.0595865	0.0131767	6.21e-06	0.363697	0.54646	302859	-?-	0.149424	89
	APOE4_neg	11:86132940:G:GA	11	86132940	GA	G	0.421232	-0.0897278	0.0164955	5.47e-08	0.004486	0.9466	123392	-?-	0.419873	-0.0587749	0.0131551	8.01e-06	0.315779	0.574155	302859	-?-	0.142348	89
	APOE4_neg	rs4944560	11	86134003	A	G	0.452778	-0.0932267	0.0154667	1.71e-09	0.010492	0.994768	126374	---	0.451345	-0.0598381	0.012585	2.02e-06	1.06895	0.585978	306129	---	0.094039	89
	APOE4_neg	rs7938634	11	86134431	A	G	0.382974	-0.0895145	0.0158901	1.81e-08	0.193913	0.907595	126373	---	0.382478	-0.060623	0.0128416	2.39e-06	2.56165	0.277808	306127	---	0.157316	89
	APOE4_neg	rs11234555	11	86138053	A	C	0.462453	-0.0936516	0.0154685	1.45e-09	0.135569	0.934462	126372	---	0.461285	-0.058479	0.0125748	3.36e-06	1.7247	0.42217	306127	---	0.077682	89
	APOE4_neg	rs11234556	11	86138369	T	C	0.495051	-0.09468	0.0162355	5.64e-09	0.003168	0.955112	123392	-?-	0.493884	-0.0612129	0.0129575	2.35e-06	0.822871	0.364342	302859	-?-	0.107143	89
	APOE4_neg	rs3844143	11	86139201	C	T	0.495648	-0.0931004	0.0153971	1.52e-09	0.267339	0.874879	126374	---	0.494881	-0.0653111	0.0125167	1.85e-07	1.94644	0.377865	306125	---	0.161363	89
	APOE4_neg	rs10792831	11	86141937	G	A	0.477457	-0.0884007	0.0154063	9.83e-09	0.047439	0.97656	126375	---	0.476388	-0.0612533	0.0125341	1.04e-06	0.718125	0.698331	306129	---	0.171651	89
	APOE4_neg	rs3915642	11	86142209	T	G	0.442082	-0.0861038	0.0154968	2.82e-08	0.005772	0.997118	126372	---	0.440504	-0.056945	0.0126143	6.44e-06	0.881659	0.643502	306128	---	0.144477	89
	APOE4_neg	rs2888903	11	86143134	G	T	0.443414	-0.0890137	0.0154925	9.4e-09	0.048083	0.976245	126374	---	0.441946	-0.0560647	0.0126092	8.86e-06	0.782147	0.67633	306129	---	0.099038	89
	APOE4_neg	rs7110631	11	86145145	C	G	0.311577	-0.107808	0.0167399	1.23e-10	1.10152	0.576511	126370	---	0.311726	-0.0682307	0.0135053	4.45e-07	1.30971	0.519518	306127	---	0.065764	89
	APOE4_neg	rs7952506	11	86146597	T	C	0.475009	-0.0883352	0.0154101	1.02e-08	0.10909	0.946916	126370	---	0.474195	-0.0596725	0.0125376	1.97e-06	0.547935	0.760357	306125	---	0.149075	89
	APOE4_neg	rs10898438	11	86147211	G	A	0.475163	-0.0890739	0.015414	7.72e-09	0.126848	0.938545	126371	---	0.474356	-0.0604594	0.0125395	1.45e-06	0.720172	0.697616	306124	---	0.149843	89
	APOE4_neg	rs3851178	11	86147455	G	T	0.4753	-0.0885744	0.0154122	9.32e-09	0.095959	0.953154	126373	---	0.474499	-0.0598084	0.0125356	1.86e-06	0.553366	0.758295	306129	---	0.147626	89
	APOE4_neg	rs7941541	11	86147496	G	A	0.311532	-0.107622	0.0167377	1.32e-10	1.11172	0.57358	126373	---	0.311637	-0.0666613	0.0135087	8.17e-07	1.412	0.493615	306127	---	0.056878	89
	APOE4_neg	rs10751134	11	86147845	G	A	0.410657	-0.0854174	0.0156758	5.18e-08	0.283125	0.868001	126373	---	0.409979	-0.0571652	0.0127467	7.4e-06	1.16352	0.558914	306128	---	0.161988	89
	APOE4_neg	rs10898439	11	86148441	G	C	0.47535	-0.088416	0.0154114	9.89e-09	0.075069	0.963161	126373	---	0.474505	-0.0593393	0.0125362	2.24e-06	0.542474	0.762436	306127	---	0.143294	89
	APOE4_neg	rs10898440	11	86148874	C	T	0.444758	-0.0856113	0.0155105	3.48e-08	0.188881	0.909882	126372	---	0.444469	-0.061702	0.0126007	9.92e-07	1.13433	0.567131	306128	---	0.231511	89
	APOE4_neg	rs9787874	11	86149263	G	A	0.475786	-0.089532	0.015413	6.46e-09	0.061385	0.969774	126371	---	0.474939	-0.0596906	0.0125354	1.95e-06	0.498046	0.779562	306127	---	0.133073	89
	APOE4_neg	rs10792832	11	86156833	A	G	0.368732	-0.0903526	0.0160591	1.89e-08	0.08971	0.956136	126373	---	0.369899	-0.0831295	0.0129651	1.49e-10	2.27669	0.320348	306129	---	0.726409	89	rs10792832	PICALM	PICALM
	APOE4_neg	rs3851179	11	86157598	T	C	0.370037	-0.0890083	0.0160391	2.94e-08	0.174369	0.916508	126374	---	0.371136	-0.0827101	0.0129591	1.8e-10	2.59934	0.272622	306129	---	0.760037	89
	APOE4_neg	rs7113976	11	86158695	T	C	0.418322	0.0696473	0.0156253	8.41e-06	2.59569	0.273119	126372	+++	0.41948	0.0692042	0.0126984	5.16e-08	2.48511	0.288646	306125	+++	0.982433	89
	APOE4_neg	rs146595307	11	94080033	T	C	0.003558	0.0791965	0.135325	0.558415	8.51004	0.014193	126366	++-	0.003663	0.524544	0.11272	3.31e-06	3.28113	0.193871	306110	+-+	0.01147	90	rs146595307	HEPHL1
	APOE4_neg	rs144083808	11	95105375	A	T	0.006642	3.59994e-05	0.103446	0.999722	0.56564	0.451997	123270	-?+	0.006493	0.381265	0.0844406	6.42e-06	0.001105	0.973483	302732	+?+	0.0041	91	rs144083808	ENDOD1
	APOE4_neg	rs183520835	11	105022582	T	A	0.001872	-0.0509828	0.175922	0.771968	2.97767	0.225636	126171	-+-	0.001891	0.567368	0.125309	6.05e-06	2.50198	0.286221	305742	+++	0.004211	92
	APOE4_neg	rs191419546	11	105241135	G	A	0.001847	-0.0547202	0.173661	0.752694	2.41709	0.298632	126170	++-	0.001886	0.554464	0.124512	8.58e-06	2.50141	0.286303	305741	+++	0.004373	92
	APOE4_neg	rs191803768	11	105247026	T	G	0.001832	-0.0496137	0.174396	0.776037	2.35572	0.307938	126168	++-	0.001862	0.566457	0.125052	5.99e-06	2.87082	0.238018	305741	+++	0.004107	92	rs191803768	CARD18
	APOE4_neg	rs118015360	11	105286617	T	C	0.001842	-0.0515691	0.174939	0.768162	2.39671	0.301691	126171	++-	0.001855	0.569071	0.125733	6.1e-06	2.99946	0.22319	305742	+++	0.003978	92
	APOE4_neg	rs117717153	11	105339413	T	A	0.001717	-0.0811656	0.180006	0.652079	3.0087	0.222161	126171	++-	0.001743	0.569671	0.128388	9.24e-06	3.2068	0.201212	305743	+++	0.003255	92
	APOE4_neg	rs534296443	11	105569928	G	A	0.00151	-0.0358769	0.190615	0.850692	3.98952	0.136046	126168	++-	0.001522	0.611918	0.135455	6.35e-06	1.66226	0.435558	305742	+++	0.005617	92
	APOE4_neg	rs186069118	11	105594225	C	T	0.001532	-0.0567566	0.189244	0.764248	4.41087	0.110203	126166	++-	0.001536	0.59633	0.134748	9.75e-06	1.30009	0.522022	305739	+++	0.00495	92
	APOE4_neg	rs569969355	11	105628118	C	G	0.001672	-0.0731978	0.185766	0.693573	5.0936	0.078332	126168	++-	0.001663	0.587934	0.132097	8.68e-06	1.01252	0.602745	305740	+++	0.003739	92
	APOE4_neg	rs549336504	11	112281336	A	G	0.006873	-0.0610651	0.102443	0.551137	0.744534	0.68917	126308	-+-	0.007045	-0.414773	0.0803107	2.46e-07	0.365832	0.832838	305999	---	0.006598	93	rs549336504	PTS
	APOE4_neg	rs150553989	11	112352901	A	G	0.003605	-0.121105	0.143838	0.399816	1.93264	0.38048	126128	++-	0.003585	-0.561552	0.119248	2.53e-06	0.457171	0.795658	305644	---	0.018428	93
	APOE4_neg	rs148258416	11	112723392	A	T	0.00347	-0.0661612	0.141945	0.641163	0.037803	0.981276	126077	---	0.003625	-0.529976	0.113979	3.38e-06	2.18754	0.334952	305254	---	0.010858	93
	APOE4_neg	rs117865427	11	112788032	A	G	0.007768	-0.0172957	0.0911707	0.849525	0.053941	0.97339	126314	---	0.007975	-0.326699	0.073585	9.13e-06	0.145219	0.929964	306002	---	0.008288	93
	APOE4_neg	rs11218343	11	121564878	C	T	0.037182	-0.221335	0.0408163	6e-08	4.94098	0.084543	126374	-+-	0.037644	-0.177111	0.0327179	6.33e-08	2.30954	0.315129	306124	---	0.397878	94	rs11218343	SORL1	SORL1
	APOE4_neg	rs141466211	11	125208608	T	G	0.008934	-0.128271	0.0832572	0.123392	1.32473	0.51563	126372	---	0.008474	-0.346941	0.0702037	7.88e-07	2.26003	0.323029	306117	---	0.044672	95	rs141466211	PKNOX2
	APOE4_neg	rs2040334	11	128321738	A	C	0.294171	0.00481041	0.0178825	0.787927	0.164404	0.685134	123392	-?+	0.292551	0.067152	0.0143166	2.77e-06	1.00271	0.316656	302859	+?+	0.006515	96	rs2040334	ETS1
	APOE4_neg	rs7951945	11	128325210	T	C	0.294126	0.000507871	0.0169505	0.976086	0.957791	0.619467	126374	--+	0.29254	0.0614074	0.013815	8.91e-06	3.8694	0.144468	306128	+-+	0.005388	96
	APOE4_neg	rs9888199	11	128330086	G	C	0.288728	0.0126398	0.0179209	0.480631	0.677452	0.410466	123392	-?+	0.287253	0.0641019	0.0143829	8.43e-06	0.518978	0.471278	302859	+?+	0.025138	96
	APOE4_neg	rs73049406	12	4733878	A	C	0.018557	0.0346835	0.0580958	0.550525	0.090025	0.955985	126368	+++	0.018673	0.213479	0.0480161	8.87e-06	3.2354	0.198354	306112	+-+	0.017702	97	rs73049406	ENSG00000255639
	APOE4_neg	rs111831865	12	11848648	A	G	0.013018	-0.0459434	0.0695493	0.508894	4.71515	0.094649	126288	+--	0.012856	0.255979	0.0574032	8.34e-06	5.85778	0.053456	305971	-++	0.000818	98	rs111831865	ETV6
	APOE4_neg	rs73131351	12	76954836	A	C	0.065178	0.0886215	0.0313641	0.004733	4.24839	0.119529	126365	+++	0.064936	-0.113948	0.0256768	9.21e-06	2.00388	0.367166	306116	---	5.92e-07	99	rs73131351	E2F7
	APOE4_neg	rs12320623	12	94545434	C	T	0.31576	0.00626036	0.016628	0.706563	3.59105	0.16604	126375	-++	0.313929	0.0605785	0.0134565	6.83e-06	0.511817	0.774213	306126	+++	0.011129	100
	APOE4_neg	rs67875228	12	94547023	G	GCTCTGGAT	0.31311	0.00536956	0.0166882	0.747643	3.3555	0.186794	126368	-++	0.311161	0.0618474	0.0134981	4.68e-06	0.584334	0.746644	306123	+++	0.008522	100
	APOE4_neg	rs7308296	12	94548095	C	G	0.3146	0.00436546	0.01664	0.793052	3.38067	0.184457	126375	-++	0.312728	0.0624066	0.0134622	3.61e-06	0.726997	0.69524	306128	+++	0.006708	100
	APOE4_neg	rs3827521	12	94549280	A	C	0.314707	0.0042171	0.0166385	0.799914	3.37722	0.184776	126373	-++	0.31283	0.0624695	0.0134588	3.51e-06	0.737731	0.691519	306126	+++	0.006503	100	rs3827521	TMCC3
	APOE4_neg	rs7311830	12	94552763	C	T	0.302509	0.00181335	0.0168412	0.914233	2.93705	0.230265	126375	-++	0.300354	0.0608053	0.0136231	8.18e-06	1.34732	0.50984	306129	+++	0.00647	100
	APOE4_neg	rs7299724	12	94553721	G	A	0.302329	0.00171054	0.0168433	0.919088	3.11254	0.210921	126371	-++	0.300136	0.0607187	0.0136332	8.56e-06	1.17732	0.55507	306127	+++	0.00649	100
	APOE4_neg	rs570687588	13	78167320	T	C	0.002114	-0.0604275	0.176185	0.731626	3.31164	0.190935	126093	+-+	0.002245	0.605836	0.136974	9.87e-06	1.27203	0.529399	305882	+++	0.002841	101	rs570687588	EDNRB
	APOE4_neg	rs9522002	13	110937240	C	G	0.266752	0.0129685	0.0175542	0.460058	0.637135	0.72719	125824	+++	0.266536	0.0640446	0.0143371	8.04e-06	0.181667	0.91317	304585	+++	0.024248	102	rs9522002	ANKRD10
	APOE4_neg	rs553711265	14	22855606	TAAGA	T	0.000696	-0.435715	0.320825	0.174411	1.66751	0.434415	125730	---	0.0007	1.06657	0.234921	5.7e-06	0.371418	0.830515	305339	+++	0.000159	103	rs553711265	MMP14
	APOE4_neg	rs8018967	14	73510230	C	T	0.343675	0.0241256	0.0162616	0.137906	1.78063	0.410526	126374	-++	0.345381	0.0589545	0.0131744	7.75e-06	6.47741	0.039215	306125	+-+	0.096081	104	rs8018967	HEATR4
	APOE4_neg	rs7149030	14	92453160	G	C	0.343758	0.0426763	0.0161909	0.008411	0.72099	0.697331	126371	+++	0.344896	0.0582878	0.0131679	9.71e-06	0.02452	0.987815	306128	+++	0.454434	105
	APOE4_neg	rs61977303	14	92460205	C	G	0.097562	0.000362934	0.0259165	0.98882	0.783766	0.675783	126373	-++	0.097975	0.0966856	0.0211637	4.99e-06	4.30045	0.116458	306120	+++	0.004007	105
	APOE4_neg	rs139675040	14	92460217	A	AC	0.097442	0.00202495	0.0259675	0.937824	0.797496	0.67116	126373	-++	0.097697	0.0949137	0.021217	7.8e-06	4.63443	0.098548	306123	+++	0.005617	105
	APOE4_neg	rs10498633	14	92460608	T	G	0.228807	-0.0509365	0.019398	0.008661	1.67297	0.195861	123392	-?-	0.230514	-0.0762484	0.0154192	7.75e-07	0.244056	0.621292	302858	-?-	0.307005	105
	APOE4_neg	rs4904918	14	92460954	T	C	0.241534	0.0420158	0.0178639	0.018695	4.93818	0.084662	126375	-++	0.241932	0.0704296	0.014549	1.32e-06	4.14109	0.126117	306126	+++	0.217447	105
	APOE4_neg	rs61977309	14	92461058	A	G	0.097845	0.000175985	0.0258611	0.994568	1.1185	0.571638	126374	-++	0.098159	0.0984163	0.0211321	3.26e-06	3.89527	0.142611	306123	+++	0.00328	105
	APOE4_neg	rs61977310	14	92461067	T	C	0.097826	0.000907588	0.0258638	0.971994	1.12776	0.568998	126374	-++	0.098144	0.0983438	0.0211331	3.31e-06	4.28464	0.117382	306123	+++	0.00355	105
	APOE4_neg	rs61977311	14	92464101	A	G	0.241479	0.0402365	0.0178648	0.024326	4.75633	0.09272	126375	-++	0.241858	0.0710454	0.014545	1.06e-06	4.31809	0.115435	306129	+++	0.18109	105
	APOE4_neg	rs11160067	14	92464701	C	T	0.23754	0.0427146	0.0179119	0.017114	3.09703	0.212564	126375	-++	0.237718	0.0704417	0.014608	1.44e-06	4.75216	0.092914	306129	+++	0.23027	105
	APOE4_neg	rs67063100	14	92464759	A	G	0.100221	0.00384659	0.0255396	0.880263	0.701269	0.704241	126374	-++	0.100532	0.0941568	0.0208694	6.52e-06	4.71516	0.094649	306122	+++	0.006193	105
	APOE4_neg	rs941648	14	92465393	G	A	0.237392	0.0451397	0.0179138	0.011761	3.02849	0.219974	126373	-++	0.237569	0.0698516	0.0146073	1.77e-06	4.90867	0.08592	306128	+++	0.285003	105
	APOE4_neg	rs61977313	14	92465534	T	C	0.100382	0.0050164	0.0255256	0.844187	0.723903	0.696316	126373	-++	0.100673	0.0933838	0.0208539	7.64e-06	5.17684	0.075139	306122	+++	0.007359	105
	APOE4_neg	rs3993878	14	92465639	G	A	0.237663	0.0442695	0.0179154	0.013493	2.84971	0.240544	126373	-++	0.237796	0.0710044	0.0146085	1.19e-06	4.64054	0.098247	306129	+++	0.247443	105
	APOE4_neg	rs10129711	14	92465674	A	G	0.237084	0.0451301	0.0179315	0.011862	2.80721	0.24571	126373	-++	0.237265	0.068576	0.0146245	2.79e-06	4.33307	0.114574	306127	+++	0.310923	105
	APOE4_neg	rs10129728	14	92465707	A	G	0.237596	0.0451129	0.0179228	0.011854	2.87176	0.237906	126372	-++	0.237785	0.069262	0.014616	2.19e-06	4.31925	0.115368	306127	+++	0.296379	105
	APOE4_neg	rs10130041	14	92465758	G	A	0.237495	0.0455841	0.017915	0.010964	2.87855	0.237099	126372	-++	0.237669	0.0699896	0.0146094	1.69e-06	5.01104	0.081633	306125	+++	0.291073	105
	APOE4_neg	rs4900124	14	92466093	G	A	0.237561	0.0455411	0.0179182	0.011054	3.01687	0.221255	126372	-++	0.237761	0.0700157	0.0146091	1.67e-06	4.6093	0.099794	306126	+++	0.289742	105
	APOE4_neg	rs4904922	14	92466135	G	T	0.237592	0.0458248	0.0179171	0.010559	3.0399	0.218723	126374	-++	0.237782	0.069721	0.0146101	1.85e-06	4.37186	0.112373	306123	+++	0.301302	105
	APOE4_neg	rs4904923	14	92466141	G	C	0.237599	0.0459547	0.0179158	0.010335	3.04799	0.21784	126374	-++	0.237782	0.069721	0.0146101	1.85e-06	4.37185	0.112374	306123	+++	0.303899	105
	APOE4_neg	rs12881735	14	92466484	C	T	0.233074	-0.0567111	0.0183511	0.002008	2.89822	0.234779	126374	---	0.234581	-0.0717055	0.0148373	1.37e-06	2.41694	0.298653	306127	-+-	0.525189	105
	APOE4_neg	rs12880508	14	92466507	C	T	0.237606	0.0456701	0.0179154	0.010816	2.98665	0.224624	126374	-++	0.237795	0.0698861	0.0146086	1.75e-06	4.75595	0.092738	306129	+++	0.294825	105
	APOE4_neg	rs11160068	14	92467367	G	A	0.237394	0.0446138	0.017932	0.012869	3.05464	0.217117	126374	-++	0.237555	0.0703578	0.0146181	1.51e-06	4.91446	0.085672	306128	+++	0.265806	105
	APOE4_neg	rs11160069	14	92467549	T	C	0.237312	0.045629	0.0179306	0.010955	3.06478	0.216019	126375	-++	0.23749	0.0706448	0.0146192	1.37e-06	5.00932	0.081703	306128	+++	0.279541	105
	APOE4_neg	rs7154848	14	92467675	T	C	0.237274	0.0449418	0.0179353	0.012238	3.08803	0.213522	126373	-++	0.237389	0.0706476	0.0146213	1.38e-06	5.08307	0.078745	306128	+++	0.266602	105
	APOE4_neg	rs12590273	14	92467776	C	T	0.157238	-0.0609875	0.0214472	0.004474	1.81001	0.40454	126374	---	0.15899	-0.0884258	0.0173628	3.6e-07	1.20486	0.547481	306127	---	0.320046	105
	APOE4_neg	rs9323877	14	92467925	G	A	0.234932	0.0427117	0.0179982	0.017661	2.7667	0.250737	126374	-++	0.235211	0.0754553	0.0146745	2.77e-07	4.64562	0.097998	306129	+++	0.158517	105
	APOE4_neg	rs7154400	14	92467971	G	A	0.232989	0.0437575	0.0180526	0.015376	2.62744	0.268818	126374	-++	0.233216	0.0747252	0.0147139	3.88e-07	4.71744	0.094541	306129	+++	0.183605	105
	APOE4_neg	rs61977314	14	92468035	G	A	0.098493	0.0064581	0.025766	0.802085	0.877684	0.644783	126375	-++	0.098688	0.0978542	0.0210422	3.37e-06	4.85219	0.088382	306121	+++	0.006021	105
	APOE4_neg	rs7154308	14	92468165	A	G	0.100551	0.00993251	0.0254089	0.695883	0.439714	0.802634	126375	-++	0.10066	0.0951984	0.0207878	4.73e-06	5.31177	0.070237	306124	+++	0.009416	105
	APOE4_neg	rs7154691	14	92468355	A	G	0.235744	0.0448099	0.0179823	0.012727	3.44622	0.17851	126374	-++	0.235827	0.0712848	0.0146559	1.17e-06	4.81821	0.089896	306127	+++	0.253752	105
	APOE4_neg	rs12893365	14	92468580	T	A	0.235858	0.0445134	0.0179781	0.013308	3.47484	0.175974	126375	-++	0.235939	0.0714933	0.0146538	1.09e-06	4.82126	0.089759	306128	+++	0.244716	105
	APOE4_neg	rs12878441	14	92469369	T	C	0.23638	0.0441068	0.0179744	0.014153	3.38875	0.183714	126373	-++	0.236444	0.0719029	0.0146484	9.34e-07	4.64405	0.098075	306128	+++	0.230599	105
	APOE4_neg	rs12897713	14	92469370	G	A	0.236361	0.044191	0.0179743	0.01397	3.40054	0.182634	126373	-++	0.236427	0.0719532	0.0146475	9.16e-07	4.62185	0.099169	306128	+++	0.231156	105
	APOE4_neg	rs12878453	14	92469400	T	C	0.236376	0.0438255	0.0179731	0.014774	3.32952	0.189236	126371	-++	0.236408	0.0717465	0.0146473	9.84e-07	4.68956	0.095868	306128	+++	0.228479	105
	APOE4_neg	rs12878457	14	92469409	T	C	0.232147	0.0430681	0.018101	0.017366	3.18546	0.203369	126373	-++	0.231528	0.0714757	0.0147557	1.3e-06	4.28785	0.117194	306127	+++	0.223807	105
	APOE4_neg	rs12897935	14	92469490	G	A	0.236152	0.0438676	0.0179803	0.014718	3.38727	0.18385	126356	-++	0.236169	0.0714803	0.0146466	1.08e-06	4.67657	0.096493	306128	+++	0.233757	105
	APOE4_neg	rs12883073	14	92469748	T	A	0.236137	0.0443011	0.0179723	0.013724	3.41819	0.18103	126375	-++	0.23618	0.0714701	0.0146462	1.08e-06	4.64866	0.097849	306129	+++	0.241229	105
	APOE4_neg	rs4497611	14	92470012	G	C	0.235799	0.0445842	0.0179838	0.01319	3.54056	0.170286	126375	-++	0.23584	0.0718387	0.0146573	9.7e-07	4.37312	0.112302	306129	+++	0.240081	105
	APOE4_neg	rs2896209	14	92470256	A	C	0.23611	0.0446014	0.0179789	0.013131	3.62749	0.163042	126375	-++	0.236125	0.0722304	0.0146523	8.39e-07	4.83948	0.088945	306127	+++	0.233526	105
	APOE4_neg	rs4406992	14	92470276	C	T	0.236274	0.0443087	0.0179744	0.013718	3.59508	0.165706	126375	-++	0.236274	0.0718796	0.0146501	9.44e-07	4.80307	0.090579	306128	+++	0.234412	105
	APOE4_neg	rs12435220	14	92470339	C	G	0.203333	0.0387696	0.0189779	0.041083	2.72075	0.256565	126374	-++	0.203359	0.0800729	0.0154341	2.17e-07	4.47259	0.106853	306124	+++	0.091315	105
	APOE4_neg	rs8008388	14	92470346	G	A	0.203347	0.0390794	0.0189771	0.039486	2.74035	0.254062	126375	-++	0.20337	0.0799658	0.0154351	2.26e-07	4.48724	0.106074	306124	+++	0.094639	105
	APOE4_neg	rs11623019	14	92470627	T	C	0.203459	0.0389659	0.0189803	0.040095	2.74344	0.25367	126374	-++	0.203478	0.0789489	0.0154379	3.22e-07	4.55506	0.102537	306126	+++	0.102208	105
	APOE4_neg	rs4904924	14	92470634	G	A	0.203206	0.039164	0.0200228	0.050484	2.75151	0.097163	123392	-?+	0.203362	0.0709085	0.0160007	9.48e-06	0.766187	0.381399	302859	+?+	0.215493	105
	APOE4_neg	rs4904925	14	92470675	G	T	0.203412	0.0383752	0.0189824	0.043234	2.68684	0.260952	126373	-++	0.203413	0.0789563	0.0154387	3.21e-07	4.49575	0.105623	306126	+++	0.097214	105
	APOE4_neg	rs4904926	14	92470683	C	T	0.20336	0.0384002	0.0189856	0.043133	2.74593	0.253355	126374	-++	0.203377	0.0785699	0.0154412	3.68e-07	4.5593	0.10232	306126	+++	0.100698	105
	APOE4_neg	rs4904929	14	92470949	C	T	0.203265	0.0377311	0.018976	0.046788	2.59533	0.273169	126372	-++	0.20329	0.0802814	0.0154266	1.99e-07	4.46289	0.107373	306129	+++	0.081872	105
	APOE4_neg	rs75739467	14	92471434	AATT	A	0.097488	0.00639749	0.025918	0.80503	1.08679	0.580772	126373	-++	0.097665	0.0989617	0.0211923	3.06e-06	4.79182	0.09109	306125	+++	0.005711	105
	APOE4_neg	rs36026988	14	92472038	C	T	0.232114	-0.0558331	0.0184284	0.002457	3.37237	0.185225	126372	---	0.233755	-0.0752539	0.0149014	4.5e-07	2.07081	0.355083	306128	-+-	0.412528	105
	APOE4_neg	rs11160071	14	92472071	T	C	0.202066	0.0355245	0.0190413	0.062101	2.76525	0.250919	126373	-++	0.202117	0.0785422	0.0154892	4.04e-07	4.64842	0.097861	306128	+++	0.079679	105
	APOE4_neg	rs12590654	14	92472511	A	G	0.339106	-0.0637506	0.0163264	9.52e-05	1.23386	0.539598	126374	---	0.340372	-0.0731311	0.0132493	3.48e-08	0.840457	0.656897	306129	---	0.655514	105	rs12590654	SLC24A4	SLC24A4/RIN3
	APOE4_neg	rs35769213	14	92483704	C	CCTT	0.281882	-0.0425015	0.0172232	0.013619	1.64158	0.440084	126373	---	0.284782	-0.0617839	0.0139363	9.41e-06	6.15164	0.046152	306127	---	0.384125	105
	APOE4_neg	14:92487445:CAGG:C	14	92487445	C	CAGG	0.286565	-0.0376925	0.0180219	0.036505	1.0644	0.302213	123392	-?-	0.289424	-0.064626	0.0143053	6.34e-06	3.18239	0.074436	302859	-?-	0.241761	105
	APOE4_neg	rs6145444	14	92488419	T	C	0.287089	-0.0430777	0.0170908	0.011738	1.90531	0.385716	126372	---	0.290002	-0.0614468	0.0138008	8.61e-06	5.2983	0.070711	306125	-+-	0.403023	105
	APOE4_neg	rs17783630	14	92489041	A	C	0.441209	-0.0489371	0.0155229	0.001626	0.572634	0.751025	126375	---	0.442524	-0.0638646	0.0126143	4.21e-07	4.44163	0.108521	306127	-+-	0.455493	105
	APOE4_neg	rs2094473	14	92489164	A	G	0.286872	-0.0457811	0.0170977	0.007431	2.03553	0.361402	126375	---	0.289607	-0.0623095	0.0138264	6.68e-06	5.40097	0.067173	306128	---	0.452272	105
	APOE4_neg	rs10147792	14	92489171	G	C	0.286569	-0.0461686	0.0171044	0.006967	2.18859	0.334776	126374	---	0.289369	-0.0624277	0.0138309	6.46e-06	5.86123	0.053364	306126	-+-	0.459827	105
	APOE4_neg	rs10147551	14	92489176	A	G	0.286453	-0.0411335	0.0180275	0.022528	1.30728	0.252887	123392	-?-	0.289369	-0.067535	0.0143188	2.44e-06	4.11249	0.042568	302859	-?-	0.251453	105
	APOE4_neg	rs61977322	14	92490832	C	T	0.198501	-0.0632327	0.019465	0.001166	3.81722	0.148287	126373	---	0.201395	-0.0755342	0.0156849	1.49e-06	4.93471	0.084809	306124	-+-	0.62267	105
	APOE4_neg	rs11623883	14	92492872	G	A	0.454298	-0.0479075	0.0154814	0.00198	0.666023	0.716762	126371	---	0.455849	-0.0596226	0.0125925	2.23e-06	4.493	0.105769	306125	-+-	0.557184	105
	APOE4_neg	rs12888354	14	92493828	G	A	0.452845	-0.0465184	0.0154926	0.002687	0.65798	0.71965	126373	---	0.454324	-0.0624532	0.0126026	7.34e-07	3.95133	0.138669	306129	-+-	0.424928	105
	APOE4_neg	rs36032836	14	92498529	T	C	0.185145	-0.0674976	0.0201975	0.000837	3.45477	0.177749	126319	---	0.187806	-0.0767148	0.0163123	2.61e-06	4.47253	0.106857	306080	-+-	0.722586	105
	APOE4_neg	rs61980125	14	97173854	T	C	0.25679	-0.0249066	0.017889	0.16382	0.33363	0.846356	126372	---	0.258281	0.0723346	0.014501	6.21e-07	2.99741	0.22342	306128	+-+	2.44e-05	106	rs61980125	VRK1
	APOE4_neg	rs1952300	14	97254130	T	C	0.270229	-0.0288677	0.017338	0.095913	0.093958	0.954108	126374	---	0.271967	0.0697126	0.0139962	6.45e-07	0.057721	0.971552	306128	+++	9.81e-06	106
	APOE4_neg	rs185521614	14	102137532	T	G	0.017124	-0.0478655	0.0603356	0.427596	3.42443	0.180465	126357	-+-	0.017007	-0.214397	0.0484839	9.91e-06	0.993878	0.60839	306107	---	0.031457	107
	APOE4_neg	rs150427398	14	102156292	T	C	0.016855	-0.0381256	0.0606815	0.529833	3.31378	0.190731	126371	-+-	0.016739	-0.220887	0.0487986	6.08e-06	1.18762	0.552218	306121	---	0.018945	107
	APOE4_neg	rs148980973	14	102159829	A	G	0.011049	-0.120751	0.0758367	0.111325	1.70358	0.426651	126369	-+-	0.011196	-0.270235	0.0610251	9.63e-06	1.51955	0.467773	306109	---	0.12461	107
	APOE4_neg	rs181125501	14	102176452	G	A	0.016811	-0.046135	0.0608261	0.448176	4.3039	0.116257	126363	-+-	0.016765	-0.218748	0.0486674	7.06e-06	1.25055	0.535113	306120	---	0.026724	107
	APOE4_neg	rs7151448	14	102178878	G	T	0.016967	-0.0407751	0.0603983	0.499626	3.33891	0.18835	126372	-+-	0.016889	-0.21452	0.048437	9.6e-06	1.07669	0.583713	306120	---	0.024845	107
	APOE4_neg	rs143833063	14	102215906	T	C	0.016834	-0.0374662	0.0607348	0.537333	3.27807	0.194167	126373	-+-	0.016784	-0.218558	0.0486716	7.21e-06	0.869554	0.647409	306120	---	0.020002	107
	APOE4_neg	rs149127182	14	102221613	T	C	0.016831	-0.0316269	0.060726	0.60252	3.40148	0.182548	126372	-+-	0.016795	-0.230577	0.0486337	2.16e-06	0.904058	0.636336	306120	---	0.010571	107
	APOE4_neg	rs11847279	14	102228841	C	T	0.01677	-0.0368051	0.0607456	0.54461	3.49463	0.174241	126373	-+-	0.016744	-0.236404	0.0487061	1.23e-06	1.00961	0.603623	306123	---	0.01038	107
	APOE4_neg	rs141293669	14	102237244	A	T	0.01675	-0.0388801	0.0608149	0.522635	3.33605	0.188619	126373	-+-	0.016734	-0.238947	0.0487395	9.63e-07	1.02458	0.599124	306119	---	0.010276	107
	APOE4_neg	rs143077065	14	102241333	G	A	0.016984	-0.0376572	0.0606552	0.534724	3.34685	0.187604	126373	-+-	0.016954	-0.237068	0.0486068	1.09e-06	1.04484	0.593084	306119	---	0.010322	107
	APOE4_neg	rs146420706	14	102243802	T	C	0.016652	-0.0288955	0.0609864	0.635663	3.10449	0.211772	126372	-+-	0.016583	-0.23899	0.0490153	1.1e-06	1.04215	0.593881	306121	---	0.007265	107
	APOE4_neg	rs141572566	14	102270397	T	C	0.016775	-0.0356976	0.0607527	0.55683	3.48879	0.174751	126374	-+-	0.016741	-0.240577	0.0487403	8.12e-07	1.08865	0.580234	306123	---	0.008546	107
	APOE4_neg	rs146945730	14	102274923	T	C	0.016868	-0.0388978	0.0607082	0.521714	3.49197	0.174473	126328	-+-	0.016842	-0.241902	0.048699	6.92e-07	1.14855	0.563112	306059	---	0.009114	107
	APOE4_neg	rs141881657	14	102309321	GAAATT	G	0.017289	-0.030915	0.0602866	0.608114	3.3552	0.186822	126375	-+-	0.017234	-0.220683	0.0482832	4.94e-06	1.07948	0.5829	306123	---	0.014035	107
	APOE4_neg	rs7154289	14	102309771	A	G	0.016953	-0.0201048	0.0605512	0.739876	3.13537	0.208527	126353	-+-	0.016949	-0.227287	0.0485093	2.84e-06	1.06463	0.587244	306103	---	0.007594	107
	APOE4_neg	rs10135337	14	102316169	G	T	0.023098	0.00333842	0.0518969	0.94869	4.96912	0.083362	126374	++-	0.023371	-0.191146	0.0409494	3.09e-06	3.65415	0.160883	306123	---	0.003272	107
	APOE4_neg	rs7155881	14	102316764	A	C	0.02308	0.00380575	0.0519421	0.941573	5.00452	0.0819	126375	++-	0.02335	-0.190359	0.0410367	3.56e-06	3.70118	0.157145	306121	---	0.003365	107
	APOE4_neg	rs76163081	14	102317081	A	C	0.023151	-0.0323207	0.0544523	0.552827	0.447652	0.503452	123392	+?-	0.023341	-0.188462	0.0426061	9.85e-06	3.61428	0.057285	302853	-?-	0.023946	107
	APOE4_neg	rs10131902	14	102323959	C	G	0.023379	0.00518553	0.0514775	0.919741	5.93242	0.051498	126375	++-	0.023701	-0.192329	0.040634	2.25e-06	4.01678	0.134205	306123	---	0.002608	107
	APOE4_neg	rs7157941	14	102326152	A	G	0.023351	0.00522731	0.0514915	0.919118	6.01383	0.049444	126375	++-	0.02367	-0.190806	0.0406831	2.78e-06	3.6699	0.159621	306122	---	0.002827	107
	APOE4_neg	rs8006936	14	102330737	A	C	0.023346	0.00437342	0.0515138	0.932322	6.02636	0.049135	126373	++-	0.023659	-0.19075	0.0407371	2.88e-06	3.45164	0.178027	306122	---	0.00298	107
	APOE4_neg	rs17100811	14	102333866	A	C	0.02334	0.00438836	0.0515368	0.932122	6.06228	0.048261	126375	++-	0.023658	-0.191497	0.0407421	2.64e-06	3.54834	0.169624	306123	---	0.002876	107
	APOE4_neg	rs6575909	14	102336521	T	C	0.023287	-6.00018e-05	0.0516811	0.999073	6.62444	0.036435	126371	++-	0.0236	-0.188537	0.0409059	4.11e-06	3.05857	0.21669	306122	---	0.004271	107
	APOE4_neg	rs10134464	14	102337429	A	G	0.01735	-0.0051623	0.0598569	0.931252	4.46628	0.107191	126362	-+-	0.017325	-0.225827	0.0481531	2.78e-06	1.4275	0.489805	306100	---	0.004086	107
	APOE4_neg	rs41310338	14	102339015	T	C	0.02351	-0.05222	0.0512372	0.308102	1.25016	0.535218	126372	-+-	0.023691	-0.213271	0.0410541	2.09e-07	1.50579	0.471001	306122	---	0.01419	107
	APOE4_neg	rs7151376	14	102340916	C	A	0.02365	-0.0724567	0.0539175	0.178981	0.08811	0.766594	123390	-?-	0.023827	-0.212014	0.0423782	5.75e-07	1.17144	0.279107	302853	-?-	0.041868	107
	APOE4_neg	rs138012778	14	102350617	C	G	0.023868	-0.0602597	0.0508183	0.235686	1.4087	0.494429	126371	-+-	0.024056	-0.222591	0.0407116	4.67e-08	1.63086	0.442449	306118	---	0.012687	107
	APOE4_neg	rs74640270	14	102364423	C	T	0.023753	-0.0532542	0.050883	0.295268	1.52601	0.466263	126375	-+-	0.023883	-0.219491	0.0407995	7.63e-08	1.79588	0.407408	306124	---	0.010826	107
	APOE4_neg	rs77768160	14	102366902	T	C	0.021514	-0.0234652	0.0533339	0.659982	3.42349	0.18055	126373	-+-	0.021738	-0.211477	0.0427655	7.75e-07	1.77458	0.41177	306122	---	0.005971	107
	APOE4_neg	rs117972815	14	102368414	T	C	0.021487	-0.0283686	0.0533646	0.595026	3.54039	0.1703	126369	-+-	0.021715	-0.214118	0.0427611	5.62e-07	1.99008	0.369708	306119	---	0.006617	107
	APOE4_neg	rs138924292	14	102377182	A	G	0.023823	-0.0513386	0.0508572	0.312738	1.54846	0.461058	126373	-+-	0.023968	-0.22304	0.0407707	4.59e-08	1.74225	0.418481	306122	---	0.008451	107
	APOE4_neg	rs56413146	14	102402838	A	G	0.023889	-0.0530443	0.0507777	0.296175	1.62799	0.443084	126372	-+-	0.024042	-0.221492	0.0406905	5.35e-08	1.51756	0.468238	306124	---	0.009652	107
	APOE4_neg	rs118125619	14	102404898	T	C	0.021611	-0.0255024	0.0531962	0.631674	3.37922	0.184592	126370	-+-	0.021841	-0.209739	0.0426444	8.89e-07	1.63352	0.44186	306120	---	0.006903	107
	APOE4_neg	rs138933899	14	102406940	T	C	0.021602	-0.024222	0.0532606	0.649287	3.41559	0.181265	126373	-+-	0.021839	-0.209908	0.0426581	8.78e-07	1.5874	0.452168	306121	---	0.006522	107
	APOE4_neg	rs117847013	14	102408195	A	G	0.023869	-0.0514944	0.0508447	0.311152	1.46689	0.480251	126372	-+-	0.024016	-0.220892	0.0407514	6.08e-08	1.55522	0.459503	306122	---	0.009349	107
	APOE4_neg	rs79883179	14	102415344	T	C	0.021585	-0.0239413	0.053281	0.653207	3.40662	0.18208	126371	-+-	0.021819	-0.211057	0.0426918	7.8e-07	1.69241	0.429039	306122	---	0.006148	107
	APOE4_neg	rs541537021	14	102431554	A	G	0.023167	-0.0126638	0.051877	0.807138	3.13999	0.208046	126371	++-	0.023511	-0.187348	0.0415938	6.76e-06	1.03672	0.595496	306122	---	0.008627	107
	APOE4_neg	rs114834043	14	102431632	A	G	0.021613	-0.0590952	0.0564706	0.295324	0.162322	0.687028	123392	-?-	0.021842	-0.203856	0.044402	4.47e-06	1.19732	0.273858	302854	-?-	0.043908	107
	APOE4_neg	rs145407272	14	102432832	T	C	0.021302	-0.0501182	0.0565973	0.375871	0.186123	0.666163	123390	-?-	0.021501	-0.199386	0.0445541	7.74e-06	1.38838	0.238679	302853	-?-	0.038256	107
	APOE4_neg	rs117388677	14	102443872	T	C	0.021323	-0.0149431	0.0535144	0.780065	3.11067	0.211119	126371	-+-	0.02151	-0.209868	0.0429306	1.03e-06	1.93469	0.380091	306122	---	0.004507	107
	APOE4_neg	rs62000389	14	102445813	A	C	0.021373	-0.0172703	0.0534591	0.74666	3.15627	0.20636	126372	-+-	0.021583	-0.210611	0.0428809	9.2e-07	1.89288	0.38812	306121	---	0.004798	107
	APOE4_neg	rs76619615	14	102446620	A	G	0.021403	-0.0192725	0.0534192	0.718277	3.22974	0.198917	126372	-+-	0.021611	-0.210554	0.0428338	9.01e-07	1.77816	0.411035	306121	---	0.005227	107
	APOE4_neg	rs117740549	14	102459198	A	G	0.0213	-0.0497923	0.0565898	0.37892	0.182771	0.669003	123390	-?-	0.021504	-0.199386	0.0445345	7.67e-06	1.2349	0.266457	302852	-?-	0.037791	107
	APOE4_neg	rs117195723	14	102462125	C	T	0.021322	-0.0190829	0.0535176	0.721424	3.16712	0.205243	126373	-+-	0.021513	-0.209879	0.0429346	1.03e-06	1.93438	0.38015	306122	---	0.005437	107
	APOE4_neg	rs143524638	14	102468340	A	G	0.021289	-0.0503411	0.05665	0.374196	0.180834	0.670657	123390	-?-	0.021494	-0.20249	0.0446092	5.73e-06	1.52607	0.216703	302853	-?-	0.034873	107
	APOE4_neg	rs76616141	14	102473552	G	A	0.023374	-0.0365623	0.0512723	0.475796	1.09034	0.579743	126373	-+-	0.023504	-0.218578	0.0411573	1.12e-07	1.87876	0.390869	306122	---	0.005648	107
	APOE4_neg	rs146303868	14	102476161	A	T	0.021242	-0.0528925	0.0567085	0.350963	0.212229	0.645026	123390	-?-	0.021439	-0.198982	0.0446621	8.5e-06	1.46111	0.226753	302852	-?-	0.043007	107
	APOE4_neg	rs140986625	14	102476706	G	GAAAT	0.02126	-0.0230455	0.0536804	0.667717	3.26402	0.195537	126373	-+-	0.021458	-0.209965	0.0430604	1.1e-06	2.17495	0.337067	306121	---	0.006621	107
	APOE4_neg	rs181358561	14	102477623	C	T	0.020982	-0.0231693	0.0543602	0.669967	2.47918	0.289504	125907	-+-	0.021224	-0.211942	0.0433708	1.04e-06	2.12256	0.346012	305787	---	0.006653	107
	APOE4_neg	rs186883350	14	102477629	G	C	0.020972	-0.02105	0.0543727	0.698666	3.14299	0.207734	126048	-+-	0.02124	-0.213568	0.0433483	8.51e-07	2.28767	0.318595	305886	---	0.005645	107
	APOE4_neg	rs184350691	14	102480282	G	T	0.023109	-0.051447	0.0518961	0.321504	0.957279	0.619626	126367	-+-	0.023273	-0.231556	0.0416507	2.77e-08	2.58858	0.274092	306117	---	0.006813	107	rs184350691	TECPR2
	APOE4_neg	rs55717375	14	102484228	A	T	0.021222	-0.0663588	0.056896	0.243466	0.158639	0.690412	123390	-?-	0.021348	-0.208466	0.0449927	3.65e-06	2.91941	0.08752	302853	-?-	0.050116	107
	APOE4_neg	rs149267039	14	102489056	G	A	0.021133	-0.0377881	0.0540289	0.484314	2.59009	0.273885	126359	-+-	0.021252	-0.217163	0.0435703	6.34e-07	3.19996	0.201901	306095	---	0.009774	107
	APOE4_neg	rs139707002	14	102494725	A	G	0.021195	-0.0383532	0.0539444	0.477112	2.60216	0.272237	126357	-+-	0.021341	-0.221336	0.0434468	3.57e-07	2.93852	0.230096	306122	---	0.008265	107
	APOE4_neg	rs116268942	14	102495274	C	G	0.021174	-0.0386338	0.0539014	0.473542	2.57017	0.276628	126373	-+-	0.0213	-0.225037	0.0434354	2.25e-07	3.28535	0.193462	306121	---	0.007103	107
	APOE4_neg	rs74513122	14	102499009	T	C	0.02116	-0.0679416	0.0569717	0.233025	0.171688	0.678616	123390	-?-	0.021314	-0.218262	0.0450488	1.29e-06	2.41452	0.120215	302853	-?-	0.038503	107
	APOE4_neg	rs56398423	14	102502620	G	A	0.021197	-0.069408	0.0568131	0.221805	0.125786	0.722842	123390	-?-	0.021318	-0.211235	0.0449482	2.65e-06	1.60104	0.205756	302852	-?-	0.050275	107
	APOE4_neg	rs146061439	14	102507563	A	G	0.021124	-0.0395686	0.0543	0.466195	2.5169	0.284094	126085	-+-	0.021273	-0.221948	0.0435766	3.59e-07	2.71731	0.257006	306070	---	0.008824	107
	APOE4_neg	rs8003479	14	102508547	C	T	0.021149	-0.0418225	0.0539557	0.438273	2.27735	0.320243	126373	-+-	0.021283	-0.227199	0.0434931	1.79e-07	2.93193	0.230855	306121	---	0.007493	107
	APOE4_neg	rs76660063	14	102510936	T	C	0.021213	-0.0406439	0.0539029	0.450846	2.5165	0.284151	126372	-+-	0.021377	-0.224023	0.043457	2.59e-07	3.45235	0.177964	306120	---	0.008103	107
	APOE4_neg	rs111963250	14	102511195	A	T	0.02119	-0.0693201	0.056932	0.223358	0.110734	0.73931	123390	-?-	0.02136	-0.21328	0.0450423	2.23e-06	2.66171	0.10279	302852	-?-	0.047377	107
	APOE4_neg	rs75870146	14	102511669	T	C	0.021185	-0.0406887	0.0539071	0.450383	2.54267	0.280456	126373	-+-	0.02134	-0.224562	0.0434719	2.44e-07	3.27917	0.19406	306122	---	0.007945	107
	APOE4_neg	rs111241864	14	102511893	C	CTG	0.020968	-0.0427812	0.0542527	0.430378	2.56899	0.276791	126371	-+-	0.021093	-0.223374	0.0437864	3.44e-07	3.36877	0.185559	306121	---	0.009607	107
	APOE4_neg	rs112932339	14	102511935	A	T	0.021197	-0.0410106	0.0539063	0.4468	2.54267	0.280456	126370	-+-	0.021354	-0.224742	0.0434702	2.39e-07	3.26845	0.195103	306122	---	0.007991	107
	APOE4_neg	rs77792730	14	102513259	A	C	0.021238	-0.0468348	0.0538661	0.38459	2.311	0.3149	126374	-+-	0.021398	-0.224662	0.0433463	2.23e-07	3.06973	0.215485	306123	---	0.010131	107
	APOE4_neg	rs150790503	14	102513687	T	C	0.021142	-0.0404512	0.0540639	0.454343	2.2241	0.328884	126372	-+-	0.021326	-0.222535	0.0435071	3.2e-07	3.03224	0.219563	306121	---	0.008712	107
	APOE4_neg	rs200001146	14	102519295	A	AAAAATAAAAT	0.021199	-0.0745608	0.0572154	0.1925	0.026906	0.869708	123392	-?-	0.021398	-0.207386	0.0452377	4.62e-06	2.76915	0.096097	302853	-?-	0.068608	107
	APOE4_neg	rs186988203	14	102526346	A	G	0.021078	-0.0457026	0.054286	0.399852	2.32872	0.312122	126348	-+-	0.021266	-0.226648	0.043679	2.16e-07	2.77573	0.249608	306106	---	0.009425	107
	APOE4_neg	rs28670256	14	102529645	T	C	0.021166	-0.0433596	0.0542191	0.423884	2.38972	0.302747	126373	-+-	0.021327	-0.21995	0.0437568	5.09e-07	2.49161	0.287709	306122	---	0.011279	107
	APOE4_neg	rs10149469	14	102530199	T	C	0.02138	-0.0384602	0.0539686	0.476081	2.62514	0.269128	126370	-+-	0.021526	-0.208262	0.0435158	1.73e-06	1.84298	0.397926	306121	---	0.014334	107
	APOE4_neg	rs55700915	14	102771615	A	G	0.205997	-0.00459454	0.0191141	0.810034	0.918774	0.631671	126374	-++	0.207642	-0.0689761	0.0154324	7.95e-06	0.583106	0.747103	306127	---	0.00879	107
	APOE4_neg	rs72702772	14	102771884	A	G	0.198144	-0.00366069	0.0193793	0.85016	0.591082	0.744129	126364	--+	0.19966	-0.0702884	0.0156064	6.77e-06	0.730042	0.694182	306123	---	0.007425	107
	APOE4_neg	rs11632429	15	38049067	C	G	0.154013	0.0277387	0.0214759	0.196469	5.21943	0.073555	126372	--+	0.153251	0.0831051	0.0173742	1.75e-06	0.655754	0.720451	306125	+++	0.045054	108
	APOE4_neg	rs12899216	15	38049533	C	T	0.153957	0.0261462	0.0214825	0.223547	4.93968	0.084599	126371	--+	0.153182	0.080083	0.0173804	4.13e-06	0.674048	0.713892	306126	+++	0.050967	108
	APOE4_neg	rs1587656	15	38052471	T	C	0.15513	0.0344546	0.0225369	0.126304	4.96038	0.025934	123392	-?+	0.154513	0.0857115	0.0179267	1.77e-06	0.001132	0.973161	302859	+?+	0.075091	108
	APOE4_neg	15:38054091:A:AG	15	38054091	AG	A	0.154736	0.0279138	0.0214834	0.193816	4.89114	0.086677	126373	--+	0.154026	0.0823438	0.0173666	2.16e-06	0.775	0.678752	306126	+++	0.048818	108
	APOE4_neg	rs2382075	15	38055276	G	A	0.141578	0.0349607	0.022273	0.116492	2.63094	0.268348	126374	--+	0.140724	0.0817431	0.0179774	5.52e-06	0.817174	0.664589	306127	+++	0.102166	108
	APOE4_neg	rs4923770	15	38057807	A	G	0.153873	0.0251481	0.0214726	0.24151	4.86442	0.087843	126375	--+	0.153061	0.0801236	0.017365	4.01e-06	1.35021	0.509104	306127	+++	0.046526	108
	APOE4_neg	rs12595369	15	38058629	A	G	0.141497	0.0399503	0.0234296	0.088174	2.35509	0.124875	123392	-?+	0.140663	0.0860281	0.0186034	3.82e-06	0.036044	0.849424	302859	+?+	0.123508	108
	APOE4_neg	rs12915721	15	38058676	G	A	0.154432	0.0282774	0.0214414	0.18721	4.83385	0.089196	126374	--+	0.153656	0.082213	0.017331	2.13e-06	0.898026	0.638258	306128	+++	0.050443	108
	APOE4_neg	rs2088962	15	38061711	A	C	0.141338	0.0384512	0.022265	0.084175	2.44525	0.294456	126373	-++	0.14034	0.0797645	0.0179829	9.31e-06	1.54044	0.462912	306128	+-+	0.14886	108
	APOE4_neg	rs12591780	15	38063342	G	A	0.142393	0.040541	0.0221608	0.06735	2.72285	0.256295	126372	--+	0.141263	0.0818657	0.0178956	4.84e-06	0.714894	0.69946	306128	+++	0.146824	108
	APOE4_neg	rs12441437	15	38064095	C	T	0.155358	0.0301285	0.0213598	0.158369	5.29907	0.070684	126372	--+	0.154294	0.0829219	0.0172646	1.59e-06	0.386913	0.824106	306129	+++	0.054593	108
	APOE4_neg	rs8023538	15	38067225	T	A	0.141653	0.0437719	0.0233953	0.061362	2.29164	0.130072	123392	-?+	0.140511	0.0866005	0.0185898	3.24e-06	0.105621	0.745186	302859	+?+	0.151772	108
	APOE4_neg	15:38068105:A:ATGAT	15	38068105	ATGAT	A	0.142494	0.0433008	0.0233391	0.063565	2.75355	0.097039	123392	-?+	0.141322	0.0891668	0.018539	1.54e-06	0.064443	0.799607	302859	+?+	0.123844	108	15:38068105:A:ATGAT	TMCO5A
	APOE4_neg	rs8024631	15	38069428	T	C	0.153999	0.0292393	0.0214952	0.173725	4.60713	0.099902	126374	--+	0.152845	0.0805297	0.0173909	3.7e-06	1.48191	0.476659	306129	+++	0.063605	108
	APOE4_neg	rs11857411	15	58571327	T	C	0.457726	0.0441824	0.0155346	0.004467	0.287559	0.866079	126368	+++	0.457489	0.0591449	0.012575	2.6e-06	0.434657	0.804666	306126	+++	0.45409	109
	APOE4_neg	rs7168776	15	58583199	G	A	0.41212	-0.0525225	0.0158099	0.000898	1.66126	0.435775	126369	---	0.413487	-0.0608685	0.012799	2.01e-06	0.057163	0.971823	306129	---	0.681605	109
	APOE4_neg	rs972801	15	58628999	C	T	0.285329	-0.0579268	0.0171235	0.000722	0.333877	0.846252	126374	---	0.287182	-0.0699011	0.013818	4.3e-07	0.487642	0.783628	306128	---	0.58634	109
	APOE4_neg	rs6494029	15	58631007	C	T	0.346897	-0.0324467	0.0162416	0.04576	0.030178	0.985024	126373	---	0.348722	-0.0584176	0.0131416	8.9e-06	2.87805	0.237159	306126	-+-	0.213813	109
	APOE4_neg	rs28864995	15	58653472	G	T	0.284047	-0.0584918	0.0171413	0.000648	0.158971	0.923592	126372	---	0.285905	-0.0670034	0.0138339	1.3e-06	0.865693	0.64866	306126	---	0.699208	109
	APOE4_neg	rs1427281	15	58667074	C	T	0.250613	-0.0527523	0.0178375	0.003114	0.288214	0.865795	126373	---	0.252149	-0.0673489	0.0144299	3.1e-06	0.052248	0.974214	306124	---	0.524665	109
	APOE4_neg	rs7177678	15	58667422	G	A	0.260322	-0.0555571	0.017624	0.001627	0.724933	0.695957	126370	---	0.261837	-0.0658108	0.0142435	3.89e-06	0.323962	0.850457	306124	---	0.650952	109
	APOE4_neg	rs714696	15	58670788	G	C	0.281038	-0.0575232	0.0171868	0.000822	0.221993	0.894942	126371	---	0.282921	-0.0701553	0.0138736	4.35e-07	0.29132	0.864452	306128	---	0.567411	109
	APOE4_neg	rs8032140	15	58671721	C	T	0.275332	-0.0534134	0.0173012	0.002028	0.564715	0.754004	126371	---	0.277097	-0.0669981	0.0139644	1.63e-06	0.49317	0.781465	306128	---	0.541248	109
	APOE4_neg	rs7183336	15	58674037	T	C	0.244186	-0.0532942	0.0179969	0.003074	0.09837	0.952005	126373	---	0.246019	-0.0685508	0.0145386	2.46e-06	0.308872	0.856898	306127	---	0.509645	109
	APOE4_neg	rs1834747	15	58674946	C	T	0.24336	-0.0534683	0.0180248	0.003024	0.041021	0.979699	126373	---	0.245086	-0.0690757	0.014565	2.14e-06	0.248859	0.883001	306129	---	0.500648	109
	APOE4_neg	rs11854073	15	58680796	A	G	0.31609	-0.0625991	0.0166156	0.000166	0.619572	0.733604	126375	---	0.318287	-0.0673382	0.0134378	5.52e-07	0.050775	0.974932	306128	---	0.824488	109
	APOE4_neg	rs4775087	15	58682705	C	T	0.31753	-0.0636173	0.0165745	0.000125	0.638225	0.726794	126372	---	0.319629	-0.0681771	0.0134081	3.75e-07	0.079192	0.961177	306129	---	0.830635	109
	APOE4_neg	rs12439457	15	58690191	C	T	0.313657	-0.0620382	0.0166026	0.000188	0.588894	0.744943	126373	---	0.315641	-0.0679299	0.0134275	4.3e-07	0.190125	0.909316	306128	---	0.782634	109
	APOE4_neg	rs7161889	15	58691226	C	G	0.313462	-0.0614914	0.0166088	0.000215	0.612989	0.736023	126371	---	0.315408	-0.0671617	0.0134293	5.81e-07	0.171112	0.918002	306129	---	0.79062	109
	APOE4_neg	rs7163162	15	58691389	A	T	0.313212	-0.0613447	0.0166106	0.000223	0.6868	0.709354	126373	---	0.315221	-0.0675992	0.0134336	4.94e-07	0.155715	0.925096	306125	---	0.769707	109
	APOE4_neg	rs4774310	15	58692965	G	T	0.283081	-0.0576577	0.0171111	0.000757	0.766174	0.681754	126374	---	0.284637	-0.063417	0.0138564	4.79e-06	0.291684	0.864294	306127	---	0.793651	109
	APOE4_neg	rs12911961	15	58693668	T	C	0.284027	-0.0585745	0.0170938	0.000615	0.921284	0.630879	126368	---	0.285672	-0.0631177	0.0138369	5.15e-06	0.389901	0.822876	306125	---	0.836305	109
	APOE4_neg	rs12912003	15	58693802	T	A	0.284073	-0.0581865	0.0170987	0.000671	0.917069	0.632209	126359	---	0.28572	-0.0629228	0.0138371	5.51e-06	0.396906	0.819998	306127	---	0.829528	109
	APOE4_neg	rs347117	15	58708758	T	C	0.316089	-0.0627471	0.0165896	0.000157	0.466051	0.792133	126375	---	0.317996	-0.0675468	0.0134087	4.81e-07	0.325341	0.849871	306127	---	0.821956	109
	APOE4_neg	rs6494035	15	58723689	G	C	0.290493	-0.0611055	0.0170092	0.00033	0.661559	0.718364	126367	---	0.292316	-0.0644276	0.0137619	2.89e-06	0.295208	0.862773	306125	---	0.879315	109
	APOE4_neg	rs6494036	15	58723762	T	A	0.290476	-0.0609439	0.0170034	0.000341	0.684971	0.710004	126375	---	0.292301	-0.0644639	0.0137611	2.85e-06	0.287748	0.865997	306128	---	0.872166	109
	APOE4_neg	rs6494037	15	58724116	G	A	0.290719	-0.0625139	0.0178768	0.000474	0.552242	0.457403	123392	-?-	0.292316	-0.0634394	0.014256	8.71e-06	0.156923	0.692005	302859	-?-	0.967729	109
	APOE4_neg	rs2555356	15	58724232	G	T	0.320156	-0.0645951	0.0165382	9.48e-05	0.456924	0.795756	126371	---	0.322329	-0.0705502	0.013368	1.34e-07	0.132818	0.935748	306128	---	0.779431	109	rs2555356	ADAM10	ADAM10
	APOE4_neg	rs442495	15	58730416	C	T	0.318618	-0.0657521	0.0165667	7.29e-05	0.574352	0.75038	126375	---	0.320718	-0.0703602	0.0133883	1.51e-07	0.210777	0.899975	306128	---	0.828688	109
	APOE4_neg	rs383902	15	58741975	T	C	0.332541	-0.0642399	0.0164087	9.13e-05	0.875929	0.645349	126373	---	0.334813	-0.066283	0.0132726	6.03e-07	0.009876	0.995074	306126	---	0.922828	109
	APOE4_neg	rs593742	15	58753575	G	A	0.303995	-0.0612543	0.0168218	0.000273	0.694546	0.706612	126374	---	0.305782	-0.0642996	0.0136238	2.4e-06	0.490786	0.782397	306128	---	0.888097	109
	APOE4_neg	rs605928	15	58753964	G	C	0.305167	-0.0605444	0.0167968	0.000315	0.929182	0.628392	126373	---	0.306993	-0.0618339	0.0135997	5.53e-06	0.546258	0.760995	306128	---	0.95242	109
	APOE4_neg	rs640704	15	58756822	G	A	0.305796	-0.0614117	0.0167899	0.000256	0.798423	0.670849	126355	---	0.307544	-0.0615925	0.0135917	5.94e-06	0.452576	0.797489	306118	---	0.993348	109
	APOE4_neg	rs2250583	15	58758183	C	T	0.305108	-0.0608632	0.0168042	0.000295	0.95634	0.619917	126367	---	0.30701	-0.0609822	0.0136042	7.48e-06	0.619095	0.733779	306122	---	0.995606	109
	APOE4_neg	rs596379	15	58759873	C	T	0.334114	-0.0623723	0.0163956	0.000143	1.19966	0.548905	126366	---	0.336382	-0.068311	0.0132603	2.64e-07	0.012861	0.99359	306125	---	0.778221	109
	APOE4_neg	rs585192	15	58760011	C	T	0.305117	-0.0602831	0.0168157	0.00034	0.956612	0.619832	126308	---	0.306953	-0.0608855	0.0136086	7.78e-06	0.483258	0.785348	306107	---	0.977773	109
	APOE4_neg	rs572107	15	58763611	C	T	0.30339	-0.060059	0.0168262	0.00036	0.853779	0.652536	126374	---	0.305171	-0.0630719	0.0136349	3.79e-06	0.415535	0.812396	306124	---	0.889328	109
	APOE4_neg	rs602602	15	58764824	A	T	0.28764	-0.0612745	0.0170651	0.000332	0.476123	0.788154	126371	---	0.289309	-0.0657756	0.0138276	2e-06	0.251118	0.882004	306128	---	0.837608	109
	APOE4_neg	rs650366	15	58768943	G	A	0.334197	-0.0617467	0.0164001	0.000168	0.869804	0.647328	126372	---	0.336506	-0.0667757	0.0132578	4.83e-07	0.036869	0.981734	306128	---	0.811529	109
	APOE4_neg	rs395601	15	58770997	C	G	0.380825	-0.0403127	0.0167629	0.016199	0.157542	0.69143	123392	-?-	0.382327	-0.0595749	0.0133494	8.21e-06	0.822806	0.364361	302859	-?-	0.368702	109
	APOE4_neg	rs17190727	15	58781591	A	C	0.31838	-0.0605114	0.0165607	0.00026	0.53884	0.763822	126370	---	0.320552	-0.0686033	0.0133949	3.09e-07	0.081774	0.959937	306126	---	0.704021	109
	APOE4_neg	rs1648532	15	58784579	C	G	0.318717	-0.0600473	0.0165608	0.00029	0.542805	0.762309	126360	---	0.320883	-0.0681803	0.0133936	3.64e-07	0.092829	0.954646	306116	---	0.70257	109
	APOE4_neg	rs673813	15	58784972	T	A	0.318344	-0.0600547	0.0165604	0.00029	0.533837	0.765736	126368	---	0.320494	-0.0688315	0.0133932	2.81e-07	0.065308	0.967873	306128	---	0.68028	109
	APOE4_neg	rs347115	15	58790760	T	C	0.320111	-0.0594974	0.0165151	0.000317	0.564065	0.754249	126373	---	0.322266	-0.0672697	0.0133669	4.93e-07	0.011608	0.994213	306126	---	0.714497	109
	APOE4_neg	rs474875	15	58794504	G	T	0.319959	-0.0593976	0.0165204	0.000326	0.706454	0.702418	126373	---	0.322093	-0.0665181	0.0133706	6.65e-07	0.027503	0.986343	306127	---	0.737599	109
	APOE4_neg	rs610877	15	58811129	A	C	0.322965	-0.057948	0.0164802	0.000441	0.415755	0.812306	126373	---	0.325201	-0.0672323	0.0133599	4.94e-07	0.051129	0.974759	306126	---	0.661672	109
	APOE4_neg	rs618684	15	58823723	G	A	0.323708	-0.0579417	0.0164875	0.000444	0.357161	0.836457	126374	---	0.325929	-0.06819	0.0133584	3.38e-07	0.053052	0.973823	306129	---	0.629139	109
	APOE4_neg	rs4775094	15	58823796	G	A	0.317727	-0.0586604	0.0165774	0.000405	0.439094	0.802882	126373	---	0.319737	-0.0675393	0.0134236	4.96e-07	0.050394	0.975118	306126	---	0.677246	109
	APOE4_neg	rs67851431	15	58882083	T	C	0.246793	-0.0545438	0.0179471	0.002382	0.477656	0.78755	126367	---	0.248111	-0.0643828	0.0145398	9.64e-06	0.517319	0.772086	306118	---	0.67015	109
	APOE4_neg	rs12708456	15	58923636	T	A	0.247384	-0.0554651	0.0179451	0.002004	0.995664	0.607847	126375	---	0.248713	-0.0651275	0.014536	7.55e-06	0.471896	0.789822	306126	---	0.67567	109
	APOE4_neg	rs4775101	15	58925895	C	T	0.24753	-0.0557442	0.0179454	0.001902	1.00458	0.605144	126375	---	0.248879	-0.0654531	0.0145341	6.78e-06	0.550592	0.759347	306128	---	0.67418	109
	APOE4_neg	rs3985721	15	58966407	C	T	0.444662	-0.034224	0.0155546	0.02781	2.6775	0.262173	126372	-+-	0.444764	-0.0559938	0.0126419	9.59e-06	2.94073	0.229842	306125	-+-	0.277424	109
	APOE4_neg	rs6416469	15	58969004	G	A	0.444401	-0.0345573	0.0155561	0.026341	2.47826	0.289636	126373	-+-	0.444503	-0.0565704	0.0126458	7.81e-06	2.77338	0.249901	306128	-+-	0.272153	109
	APOE4_neg	rs4774319	15	58984246	T	A	0.552846	0.0343038	0.0155565	0.027468	1.48342	0.476298	126374	+++	0.552403	0.0585245	0.0126769	3.96e-06	0.724449	0.696126	306128	+++	0.227426	109
	APOE4_neg	rs72745097	15	58987116	A	C	0.555402	0.0368573	0.0155683	0.017932	1.27598	0.528353	126373	+++	0.555011	0.0591666	0.0126862	3.15e-06	0.518463	0.771644	306129	+++	0.266591	109
	APOE4_neg	rs191521092	15	63077085	T	C	0.00242	0.154528	0.170239	0.364026	0.336283	0.845234	126053	+++	0.002403	0.611053	0.136698	7.93e-06	0.157271	0.924377	305308	+++	0.036549	110
	APOE4_neg	rs28386949	15	63304241	A	G	0.18827	-0.0784189	0.0198547	7.9e-05	2.98553	0.224751	126373	-+-	0.187996	-0.072446	0.0160473	6.44e-06	0.251958	0.881634	306129	---	0.814971	110	rs28386949	APH1B	APH1B
	APOE4_neg	rs143653211	15	73936261	A	G	0.003747	0.0428564	0.125104	0.731936	1.48026	0.477052	126223	-++	0.00391	0.482917	0.0976943	7.83e-07	4.27981	0.117666	305789	+++	0.00558	111	rs143653211	LOXL1
	APOE4_neg	rs146322041	15	73941139	G	C	0.003738	0.0437968	0.125192	0.726473	1.49191	0.474282	126223	-++	0.003889	0.477123	0.0979692	1.13e-06	4.19608	0.122697	305793	+++	0.006429	111
	APOE4_neg	rs5025115	15	74950061	T	C	0.421597	0.00429775	0.0166581	0.796406	0.195563	0.658326	123392	-?+	0.421996	0.0601172	0.0133139	6.41e-06	0.037344	0.846765	302857	+?+	0.008872	112	rs5025115	RPP25
	APOE4_neg	rs539538309	15	92867939	A	C	0.001279	0.0940048	0.242734	0.698568	0.013915	0.906099	122829	+?+	0.001207	0.913421	0.205351	8.78e-06	0.00318	0.955027	301733	+?+	0.009978	113
	APOE4_neg	rs543887287	15	92882658	A	G	0.001365	0.00284694	0.238918	0.990488	0.049865	0.823298	122829	+?-	0.001317	0.880561	0.199244	1e-05	0.076543	0.782037	301733	+?+	0.0048	113
	APOE4_neg	rs184945622	15	92886603	T	C	0.001319	0.0266945	0.237004	0.910301	0.000178	0.989367	122829	+?+	0.001251	0.90422	0.199506	5.92e-06	0.040517	0.840474	301733	+?+	0.004631	113
	APOE4_neg	rs189069464	15	92886926	A	G	0.001849	-0.0218868	0.20453	0.91476	0.00213	0.963185	122894	-?-	0.001732	0.782965	0.172626	5.83e-06	0.002977	0.956486	301778	+?+	0.002646	113
	APOE4_neg	rs183395345	15	92901698	A	G	0.001283	-0.0388729	0.229969	0.865752	0.087336	0.957272	125810	+--	0.001246	0.896088	0.193501	3.7e-06	0.642615	0.7252	305002	+++	0.001873	113	rs183395345	CHD2	CHD2
	APOE4_neg	rs118037912	15	99938262	T	C	0.043085	0.0172415	0.0394329	0.661959	0.666035	0.716758	126371	++-	0.042662	-0.143601	0.0323443	9.13e-06	1.07914	0.582999	306127	---	0.001619	114
	APOE4_neg	rs79265113	15	99939448	T	G	0.043071	0.0156657	0.0394843	0.691564	0.508309	0.775572	126373	++-	0.042675	-0.14481	0.0324006	7.96e-06	0.899997	0.637629	306127	---	0.001686	114	rs79265113	ADAMTS17
	APOE4_neg	rs558342158	16	11822055	A	G									0.000919	1.03508	0.231805	8.11e-06	2.11052	0.348102	304607	+++		115	rs558342158	RSL1D1
	APOE4_neg	rs139573355	16	14001481	T	G	0.001309	0.288035	0.218738	0.187885	0.386513	0.824271	125169	+++	0.001305	0.773859	0.174282	9.11e-06	6.69997	0.035085	304123	+-+	0.082378	116	rs139573355	ERCC4
	APOE4_neg	rs149416930	16	14128349	T	C	0.001474	0.416689	0.213577	0.051072	1.90733	0.385326	125224	+-+	0.001533	0.725245	0.163445	9.24e-06	9.35743	0.009291	304419	+++	0.251236	116
	APOE4_neg	rs185411200	16	20140688	T	C	0.001623	0.0527585	0.225797	0.815246	0.130722	0.936729	124770	-++	0.00164	0.775448	0.174824	9.31e-06	1.93989	0.379104	304015	+-+	0.011402	117	rs185411200	GPR139	IQCK
	APOE4_neg	rs62057232	16	30809545	C	T	0.392974	0.0474073	0.0159222	0.002917	2.42255	0.297817	125670	+++	0.391994	0.0584962	0.0129338	6.19e-06	7.55576	0.022871	305023	+-+	0.58883	118
	APOE4_neg	rs4889490	16	30811726	T	G	0.39313	0.0482367	0.0159236	0.002461	2.68961	0.260591	125667	+++	0.392099	0.0577622	0.0129302	8.04e-06	8.15992	0.016908	305024	+-+	0.64242	118
	APOE4_neg	rs35733741	16	30934566	A	G	0.409058	0.039833	0.0158485	0.011979	0.661949	0.718223	125668	+++	0.407053	0.057766	0.0128513	7.06e-06	5.88698	0.052681	305024	+-+	0.379451	118
	APOE4_neg	rs12917722	16	30937076	G	A	0.409275	0.0401155	0.0158411	0.011349	0.730709	0.693951	125671	+++	0.407235	0.0574818	0.0128495	7.8e-06	5.83624	0.054035	305025	+-+	0.394547	118
	APOE4_neg	rs13336347	16	30940245	G	C	0.408827	0.0380864	0.016713	0.022698	0.237605	0.625941	122689	+?+	0.406924	0.0632874	0.0133453	2.15e-06	3.39061	0.065569	301756	+?+	0.238645	118
	APOE4_neg	rs11643872	16	30958165	T	G	0.397546	0.0417799	0.0167929	0.012868	0.221475	0.637918	122689	+?+	0.395951	0.0645107	0.0134155	1.55e-06	3.52841	0.060325	301756	+?+	0.290245	118
	APOE4_neg	rs11640961	16	30968497	T	C	0.398025	0.040078	0.0167773	0.016924	0.345358	0.556753	122689	+?+	0.39644	0.0631044	0.0134018	2.53e-06	3.48912	0.061773	301756	+?+	0.283558	118
	APOE4_neg	rs4889603	16	30970904	G	A	0.399057	0.0436101	0.0159075	0.006132	0.63891	0.726545	125671	+++	0.397356	0.0585924	0.0129026	5.68e-06	5.18176	0.074954	305026	+++	0.464486	118
	APOE4_neg	rs11150602	16	30982502	G	A	0.388647	0.0374374	0.0169831	0.027519	0.226019	0.634492	122689	+?+	0.385905	0.0633503	0.0135902	3.19e-06	4.20078	0.040405	301756	+?+	0.233516	118
	APOE4_neg	rs68151881	16	30982647	T	TCAGGAGAGGGTCCTTCCG	0.39616	0.0400598	0.0168266	0.0173	0.303786	0.581519	122689	+?+	0.39443	0.0621294	0.0134536	3.93e-06	3.75769	0.052565	301756	+?+	0.305623	118
	APOE4_neg	rs4889606	16	30999862	G	A	0.381285	0.0460139	0.0160441	0.004144	1.82926	0.400665	125669	+++	0.378937	0.0584302	0.0130459	7.61e-06	4.90671	0.086005	305025	+-+	0.548228	118
	APOE4_neg	rs12716979	16	31000500	G	T	0.3788	0.0422383	0.0169877	0.012925	1.10134	0.293973	122689	+?+	0.376531	0.0629879	0.0135917	3.64e-06	3.36201	0.066717	301756	+?+	0.34019	118
	APOE4_neg	rs9926533	16	31002858	T	C	0.380788	0.0466736	0.0160528	0.003655	1.74006	0.418938	125671	+++	0.378541	0.0585509	0.013054	7.38e-06	4.77795	0.091724	305024	+-+	0.56596	118
	APOE4_neg	rs34898535	16	31014320	T	C	0.381368	0.0462994	0.0160125	0.003847	1.53009	0.465313	125663	+++	0.378675	0.0597621	0.0130279	4.56e-06	6.54023	0.038002	305026	+-+	0.514289	118
	APOE4_neg	rs11150604	16	31025699	T	A	0.380515	0.0448271	0.0160085	0.005121	1.86017	0.39452	125668	+++	0.377955	0.0588942	0.0130206	6.18e-06	6.75553	0.034124	305025	+-+	0.495421	118
	APOE4_neg	rs9939558	16	31027366	A	T	0.380391	0.046182	0.0160214	0.003958	2.64097	0.267006	125627	+++	0.377858	0.0592232	0.0130229	5.51e-06	6.77984	0.033711	305017	+-+	0.527638	118
	APOE4_neg	rs12934418	16	31030978	A	G	0.380049	0.0457226	0.0160198	0.004329	2.37125	0.305554	125643	+++	0.377524	0.0592335	0.0130295	5.55e-06	6.60391	0.036811	304992	+-+	0.51292	118
	APOE4_neg	rs10871454	16	31036758	T	C	0.380258	0.0449973	0.0160076	0.004953	1.92631	0.381686	125666	+++	0.377785	0.0587471	0.0130203	6.52e-06	7.4389	0.024247	305024	+-+	0.505179	118
	APOE4_neg	rs12448321	16	31036959	T	C	0.380109	0.0455153	0.016007	0.004476	2.16222	0.339219	125666	+++	0.377623	0.0590818	0.0130222	5.79e-06	7.34405	0.025425	305015	+-+	0.510909	118
	APOE4_neg	rs9939417	16	31042146	T	C	0.380191	0.0462106	0.0160078	0.003905	2.41122	0.299509	125655	+++	0.377742	0.0591035	0.0130224	5.75e-06	6.91125	0.031567	305015	+-+	0.532106	118
	APOE4_neg	rs2288004	16	31042719	C	G	0.384947	0.0456892	0.0159699	0.004237	2.22402	0.328898	125668	+++	0.382456	0.0585396	0.0129938	6.73e-06	7.14253	0.02812	305024	+-+	0.532535	118
	APOE4_neg	rs9929899	16	31051380	A	C	0.384992	0.0384291	0.0168577	0.022653	0.704603	0.401241	122689	+?+	0.382578	0.0644704	0.0134891	1.79e-06	5.1328	0.023478	301756	+?+	0.227732	118
	APOE4_neg	rs4889530	16	31054597	A	T	0.385433	0.042476	0.0160113	0.007998	1.22492	0.542016	125562	+++	0.382854	0.0596472	0.0130228	4.71e-06	7.41217	0.024574	304893	+-+	0.405418	118
	APOE4_neg	rs34649473	16	31055217	G	T	0.384652	0.0377494	0.0168579	0.02516	0.812323	0.367434	122689	+?+	0.38235	0.0629579	0.0134921	3.12e-06	5.43068	0.019786	301756	+?+	0.242991	118
	APOE4_neg	rs35351013	16	31058533	A	G	0.379049	0.0458325	0.0160185	0.004233	2.43409	0.296103	125665	+++	0.376691	0.0601916	0.0130341	3.93e-06	6.82893	0.032894	305021	+-+	0.486879	118
	APOE4_neg	rs56813533	16	31059160	T	A	0.378599	0.0386128	0.0169105	0.022431	0.766522	0.381295	122689	+?+	0.376376	0.0649391	0.013535	1.63e-06	4.73194	0.029608	301756	+?+	0.224185	118
	APOE4_neg	rs71151445	16	31063065	GC	G	0.383396	0.0458544	0.0159852	0.004136	1.91021	0.384772	125662	+++	0.380965	0.0583765	0.0130066	7.28e-06	7.10891	0.028597	305022	+-+	0.543476	118
	APOE4_neg	rs2303223	16	31063854	A	G	0.378599	0.0458353	0.0160181	0.00423	2.15115	0.341102	125666	+++	0.376202	0.0589017	0.0130331	6.29e-06	6.83695	0.032762	305022	+-+	0.52693	118
	APOE4_neg	rs881929	16	31068050	T	G	0.378713	0.0467147	0.0160245	0.003566	2.1625	0.339171	125657	+++	0.376348	0.0591308	0.0130362	5.82e-06	6.63459	0.036251	305016	+-+	0.547806	118
	APOE4_neg	rs9796794	16	31070264	G	A	0.378577	0.0385176	0.0168999	0.02268	0.922683	0.336771	122689	+?+	0.376405	0.0651237	0.0135299	1.51e-06	4.79905	0.028475	301756	+?+	0.219062	118
	APOE4_neg	rs11281612	16	31073073	AGCTCCTC	A	0.381563	0.0393765	0.0169032	0.019853	0.788026	0.374698	122689	+?+	0.379379	0.0657437	0.0135293	1.2e-06	4.23165	0.039677	301756	+?+	0.223257	118	rs11281612	ZNF668	KAT8/VKORC1
	APOE4_neg	rs2303222	16	31074149	C	T	0.383593	0.0452726	0.015979	0.004621	2.10886	0.348392	125670	+++	0.381317	0.0587678	0.0130049	6.31e-06	7.51807	0.023306	305025	+-+	0.51248	118
	APOE4_neg	rs749670	16	31077304	G	A	0.379017	0.0454083	0.0160209	0.004606	2.60421	0.271959	125671	+++	0.376789	0.0587226	0.0130342	6.72e-06	6.45671	0.039623	305023	+-+	0.519163	118
	APOE4_neg	rs2359612	16	31092475	A	G	0.378579	0.0385763	0.0168965	0.022447	1.23252	0.266918	122689	+?+	0.376531	0.0645782	0.0135259	1.83e-06	4.54967	0.032925	301756	+?+	0.229573	118
	APOE4_neg	rs8050894	16	31093188	G	C	0.382989	0.0388235	0.0168623	0.021336	0.872673	0.350216	122689	+?+	0.380822	0.0639293	0.013494	2.2e-06	4.87599	0.027233	301756	+?+	0.245034	118
	APOE4_neg	rs9934438	16	31093557	A	G	0.378638	0.0456338	0.0160169	0.004397	2.7734	0.249898	125665	+++	0.376419	0.0589592	0.0130314	6.15e-06	6.92916	0.031286	305022	+-+	0.518726	118
	APOE4_neg	rs9923231	16	31096368	T	C	0.378463	0.0449332	0.0160166	0.005039	2.55915	0.278155	125670	+++	0.376278	0.0594475	0.0130335	5.16e-06	6.9383	0.031143	305023	+-+	0.482143	118
	APOE4_neg	rs7196161	16	31099660	G	A	0.369073	0.0527367	0.0160771	0.001043	1.71553	0.424108	125665	+++	0.367476	0.0603507	0.0130929	4.1e-06	5.46186	0.065159	305014	+++	0.713467	118
	APOE4_neg	rs7187995	16	31101489	A	C	0.364646	0.0486673	0.0170186	0.004254	1.13241	0.287262	122689	+?+	0.363277	0.0640353	0.0136253	2.65e-06	4.15012	0.041632	301756	+?+	0.480874	118
	APOE4_neg	rs61162043	16	31102913	A	G	0.36999	0.0541245	0.0160775	0.000766	1.6673	0.43446	125665	+++	0.368442	0.059472	0.0130962	5.68e-06	5.50865	0.063652	305021	+++	0.796492	118
	APOE4_neg	rs56314408	16	31106068	T	C	0.367148	0.0506722	0.0161002	0.001655	1.82879	0.400759	125661	+++	0.36551	0.0604354	0.0131086	4.08e-06	4.75276	0.092886	305021	+++	0.638178	118
	APOE4_neg	rs2032915	16	31106092	T	C	0.362446	0.0527205	0.0161389	0.001094	2.0299	0.36242	125653	+++	0.360768	0.0603601	0.0131377	4.41e-06	4.27289	0.118074	305020	+++	0.713529	118
	APOE4_neg	rs12716981	16	31106703	A	C	0.366778	0.047701	0.0169869	0.004997	0.98603	0.320715	122689	+?+	0.365167	0.0630518	0.0135966	3.58e-06	3.80082	0.051228	301756	+?+	0.480501	118
	APOE4_neg	rs14235	16	31110472	A	G	0.362421	0.0529671	0.0161354	0.001034	1.99131	0.369481	125670	+++	0.360761	0.0605145	0.013138	4.17e-06	4.13629	0.12642	305025	+++	0.716829	118
	APOE4_neg	rs749767	16	31113086	G	A	0.367365	0.0513773	0.0160968	0.001421	1.65674	0.43676	125669	+++	0.365649	0.0602641	0.0131082	4.34e-06	4.29432	0.116815	305024	+++	0.668598	118
	APOE4_neg	rs11647442	16	31114455	T	C	0.36748	0.0521227	0.0160924	0.001206	1.93332	0.380351	125669	+++	0.365824	0.0602518	0.0131049	4.34e-06	4.25741	0.118992	305026	+++	0.695307	118
	APOE4_neg	rs35272234	16	31115692	A	AT	0.366709	0.0472289	0.0169958	0.00547	0.89054	0.345331	122689	+?+	0.36514	0.0634573	0.0136071	3.16e-06	3.57992	0.058482	301756	+?+	0.456047	118
	APOE4_neg	rs149187641	16	31116767	AAT	A	0.366584	0.052859	0.0161136	0.001042	2.16129	0.339376	125646	+++	0.364932	0.0591346	0.0131215	6.68e-06	4.12515	0.127126	305010	+++	0.762674	118
	APOE4_neg	rs4889619	16	31117294	T	C	0.367138	0.0523438	0.0161036	0.001158	1.53919	0.4632	125652	+++	0.365456	0.0600475	0.013109	4.71e-06	4.31556	0.115581	305010	+++	0.710648	118
	APOE4_neg	rs12716982	16	31117347	A	C	0.36783	0.0542221	0.0161904	0.000816	2.3159	0.31413	125412	+++	0.365825	0.0594465	0.0131678	6.44e-06	4.7332	0.093799	304712	+++	0.802331	118
	APOE4_neg	rs9925964	16	31118574	G	A	0.362433	0.0539123	0.0161409	0.000842	1.88275	0.39009	125670	+++	0.360791	0.060587	0.0131401	4.07e-06	3.92683	0.140378	305022	+++	0.748459	118
	APOE4_neg	rs1978487	16	31118621	C	T	0.367055	0.0477515	0.0169865	0.00495	0.998768	0.317609	122689	+?+	0.365516	0.062956	0.0135979	3.72e-06	3.62317	0.05698	301756	+?+	0.484727	118
	APOE4_neg	rs1978485	16	31119800	C	T	0.367452	0.0520933	0.0160969	0.001217	1.85821	0.394907	125669	+++	0.365815	0.0603036	0.013107	4.27e-06	4.13275	0.126644	305023	+++	0.692459	118
	APOE4_neg	rs4889620	16	31119853	A	G	0.36211	0.0480947	0.0170328	0.004762	1.16394	0.28065	122689	+?+	0.360546	0.0635455	0.0136377	3.22e-06	3.26865	0.070616	301756	+?+	0.478908	118
	APOE4_neg	rs4527034	16	31120293	A	G	0.362733	0.0531227	0.0161342	0.000998	2.20761	0.331607	125672	+++	0.361121	0.0600042	0.0131382	5.02e-06	4.08834	0.129487	305026	+++	0.740873	118
	APOE4_neg	rs889548	16	31126391	T	C	0.362034	0.0485425	0.0170335	0.004387	1.08347	0.297923	122689	+?+	0.360475	0.0633569	0.0136368	3.44e-06	3.27405	0.070384	301756	+?+	0.49718	118
	APOE4_neg	rs9936329	16	31129478	T	G	0.362202	0.0530895	0.016135	0.001006	1.86889	0.392803	125671	+++	0.360574	0.0604467	0.0131387	4.28e-06	3.61341	0.164194	305025	+++	0.723684	118
	APOE4_neg	rs1549293	16	31130672	T	C	0.360449	0.0521455	0.0161616	0.001259	2.19692	0.333384	125670	+++	0.358788	0.0610161	0.0131626	3.61e-06	3.60451	0.164927	305022	+++	0.670432	118
	APOE4_neg	rs12597511	16	31133898	T	C	0.360051	0.0540165	0.0161786	0.000846	2.14049	0.342925	125669	+++	0.358368	0.0602669	0.0131711	4.82e-06	3.43546	0.179473	305024	+++	0.764453	118
	APOE4_neg	rs2855475	16	31136227	G	A	0.364079	0.0561686	0.0161422	0.000505	2.78944	0.247903	125671	+++	0.362452	0.0589526	0.0131566	7.54e-06	3.65395	0.1609	305022	+++	0.893652	118
	APOE4_neg	rs9972727	16	31137821	A	G	0.358519	0.0511958	0.0162491	0.001636	1.55686	0.459126	125617	+++	0.357075	0.059715	0.0132195	6.36e-06	3.88243	0.143529	305019	+++	0.684265	118
	APOE4_neg	rs8056564	16	81946414	C	T	0.52644	-0.0528735	0.0155027	0.000652	0.408666	0.815191	126373	---	0.527997	-0.056235	0.0126057	8.27e-06	0.888941	0.641164	306125	---	0.866367	119	rs8056564	PLCG2	PLCG2
	APOE4_neg	rs140882895	17	44354156	T	C	0.098584	0.0234108	0.0264432	0.375978	0.445053	0.800494	126023	-++	0.098496	0.0950783	0.0214167	9.14e-06	1.57373	0.45527	306034	+++	0.035213	120	rs140882895	FAM171A2	GRN
	APOE4_neg	rs79724577	17	45386127	C	A	0.183059	-0.00236279	0.0199282	0.905599	5.50765	0.063684	126375	--+	0.18454	-0.0767709	0.0161839	2.13e-06	6.0917	0.047556	306129	---	0.003764	121
	APOE4_neg	rs4763	17	45394123	A	G	0.184416	-0.00270465	0.0198895	0.891814	4.77069	0.092057	126375	--+	0.185973	-0.0740557	0.0161295	4.47e-06	5.19364	0.07451	306126	---	0.005347	121
	APOE4_neg	rs62064597	17	45395941	G	C	0.183433	-0.00519949	0.0199659	0.794538	5.69106	0.058103	126347	--+	0.185047	-0.0775411	0.0161854	1.69e-06	5.53554	0.062802	306116	---	0.0049	121
	APOE4_neg	rs62064598	17	45397302	G	C	0.184141	-0.00393774	0.0199105	0.843211	4.56193	0.102185	126374	--+	0.185767	-0.0756378	0.0161334	2.8e-06	5.13276	0.076813	306129	---	0.005157	121
	APOE4_neg	rs2028078	17	45398563	A	G	0.184028	-0.00476232	0.0199177	0.811022	4.56146	0.102209	126371	--+	0.185626	-0.0748733	0.016149	3.6e-06	4.82576	0.089557	306128	---	0.006271	121
	APOE4_neg	rs56220387	17	45399441	G	A	0.183264	-0.00388755	0.0199544	0.845519	5.06755	0.079359	126375	--+	0.184891	-0.0776113	0.0161857	1.65e-06	5.62196	0.060146	306126	---	0.004126	121
	APOE4_neg	rs62064600	17	45403335	A	G	0.184424	-0.00551116	0.0199053	0.781881	4.6717	0.096728	126375	--+	0.185964	-0.0759679	0.0161378	2.55e-06	4.97435	0.083145	306128	---	0.005987	121
	APOE4_neg	rs56236914	17	45406185	T	C	0.18448	-0.00586114	0.0199099	0.768467	4.52564	0.104056	126375	--+	0.18602	-0.0758546	0.0161392	2.64e-06	5.03824	0.08053	306128	---	0.006332	121
	APOE4_neg	rs62064603	17	45407130	T	C	0.184598	-0.0053151	0.0199061	0.789461	4.46773	0.107114	126372	--+	0.186144	-0.076934	0.016132	1.88e-06	5.31631	0.070078	306128	---	0.005201	121
	APOE4_neg	rs62064637	17	45408185	G	T	0.184591	-0.00482462	0.0199071	0.808498	4.40323	0.110624	126371	--+	0.1861	-0.0771295	0.0161344	1.78e-06	5.2686	0.071769	306124	---	0.004789	121
	APOE4_neg	rs36078910	17	45409851	A	G	0.184707	-0.00628169	0.0199023	0.752292	4.63283	0.098627	126373	--+	0.186273	-0.0743885	0.0161215	4.01e-06	4.2665	0.118452	306128	---	0.007851	121
	APOE4_neg	rs35389313	17	45410058	C	T	0.184842	-0.00690378	0.0198917	0.72855	4.88955	0.086745	126374	--+	0.186429	-0.0745253	0.0161155	3.81e-06	4.03757	0.132817	306129	---	0.008272	121
	APOE4_neg	rs8071011	17	45411016	T	C	0.184815	-0.00787291	0.0198883	0.692228	5.14117	0.076491	126373	--+	0.186403	-0.0739577	0.0161131	4.5e-06	4.17777	0.123825	306129	---	0.00985	121
	APOE4_neg	rs62064641	17	45411426	C	T	0.185491	-0.00586818	0.0198571	0.7676	5.22971	0.073178	126373	--+	0.187096	-0.0739361	0.0160922	4.4e-06	3.92143	0.140757	306127	---	0.007758	121
	APOE4_neg	rs62064643	17	45413487	A	G	0.18409	-0.00538648	0.0199265	0.786915	5.26454	0.071915	126373	--+	0.1857	-0.077459	0.016145	1.63e-06	4.9304	0.084992	306128	---	0.004966	121
	APOE4_neg	rs34063617	17	45413637	A	G	0.18489	-0.00769251	0.0198817	0.698836	5.06149	0.0796	126372	--+	0.186452	-0.0753121	0.0161078	2.98e-06	4.40299	0.110638	306128	---	0.008244	121
	APOE4_neg	rs12940792	17	45414991	T	C	0.184857	-0.0086493	0.0198932	0.663737	5.35756	0.068647	126356	--+	0.186451	-0.074924	0.016111	3.36e-06	4.22802	0.120753	306113	---	0.009644	121
	APOE4_neg	rs12947718	17	45415735	A	G	0.184883	-0.00648901	0.0198819	0.744146	4.95607	0.083908	126374	--+	0.186441	-0.0752884	0.0161067	3e-06	4.3234	0.115129	306128	---	0.007187	121
	APOE4_neg	rs71373560	17	45416138	T	C	0.184906	-0.00716058	0.0198794	0.718709	4.9719	0.083247	126374	--+	0.18646	-0.0750415	0.0161052	3.22e-06	4.27313	0.11806	306127	---	0.007992	121
	APOE4_neg	rs35884427	17	45417850	A	G	0.184946	-0.00675174	0.0198914	0.734296	4.6181	0.099356	126321	--+	0.186459	-0.0753099	0.0161037	2.96e-06	4.42144	0.109622	306123	---	0.007407	121
	APOE4_neg	rs56378631	17	45419099	C	T	0.18497	-0.00742147	0.0198682	0.708764	4.86258	0.087923	126375	--+	0.186485	-0.0748583	0.0161005	3.38e-06	4.27924	0.1177	306125	---	0.008382	121
	APOE4_neg	rs12952764	17	45419844	A	G	0.184964	-0.00708806	0.01987	0.721313	4.89581	0.086474	126373	--+	0.186475	-0.0749509	0.0160998	3.28e-06	4.32582	0.11499	306128	---	0.007983	121
	APOE4_neg	rs35420583	17	45420814	T	C	0.184957	-0.0079727	0.0198751	0.688333	5.23444	0.073006	126370	--+	0.186481	-0.0754296	0.0161006	2.85e-06	4.50113	0.10534	306123	---	0.008372	121
	APOE4_neg	rs34792542	17	45420815	G	A	0.184022	-0.00838909	0.0199293	0.673816	4.99861	0.082142	126369	--+	0.1854	-0.0745587	0.0161511	3.97e-06	4.59865	0.100326	306124	---	0.009915	121
	APOE4_neg	rs35519908	17	45421962	C	T	0.185097	-0.00805637	0.0198631	0.685059	4.85626	0.088202	126374	--+	0.186601	-0.0746158	0.0160955	3.61e-06	4.3156	0.115579	306128	---	0.009245	121
	APOE4_neg	rs12942666	17	45422473	G	A	0.185006	-0.00747386	0.0198611	0.706703	4.90867	0.08592	126375	--+	0.186501	-0.0744994	0.0160938	3.73e-06	4.15903	0.124991	306129	---	0.008759	121
	APOE4_neg	rs62064645	17	45423111	A	G	0.184201	-0.00509898	0.0199057	0.797826	5.21166	0.073842	126375	--+	0.18574	-0.0773725	0.0161303	1.64e-06	4.91486	0.085655	306127	---	0.004805	121
	APOE4_neg	rs62064646	17	45423221	A	G	0.185117	-0.0059899	0.0198538	0.762885	4.61711	0.099405	126372	--+	0.186608	-0.0747279	0.0160902	3.47e-06	4.19359	0.12285	306126	---	0.007168	121
	APOE4_neg	rs62064647	17	45423255	A	G	0.185016	-0.00690982	0.0198591	0.727894	4.83925	0.088955	126371	--+	0.186508	-0.0747839	0.0160926	3.42e-06	4.22195	0.12112	306125	---	0.00794	121
	APOE4_neg	rs7222389	17	45424076	C	T	0.185017	-0.00677893	0.0198571	0.732823	4.89545	0.08649	126373	--+	0.186524	-0.0748507	0.0160915	3.35e-06	4.2011	0.122389	306125	---	0.007757	121
	APOE4_neg	rs55648326	17	45424225	C	T	0.185134	-0.00596073	0.0198537	0.764004	4.6993	0.095403	126374	--+	0.186628	-0.0744445	0.0160881	3.76e-06	4.04901	0.132059	306128	---	0.007376	121
	APOE4_neg	rs56212100	17	45424574	A	G	0.185017	-0.00701555	0.0198595	0.723906	4.843	0.088788	126372	--+	0.186525	-0.0750124	0.0160897	3.18e-06	4.27503	0.117947	306129	---	0.00782	121
	APOE4_neg	rs62064649	17	45424745	G	A	0.185018	-0.00703972	0.0198585	0.72298	4.89699	0.086424	126374	--+	0.186521	-0.0748841	0.016091	3.31e-06	4.23416	0.120383	306127	---	0.007966	121
	APOE4_neg	rs35626715	17	45424875	C	T	0.185023	-0.00660879	0.0198623	0.739346	4.78286	0.091499	126363	--+	0.186533	-0.0749617	0.0160913	3.23e-06	4.25107	0.119369	306122	---	0.007515	121
	APOE4_neg	rs76344126	17	45425918	A	G	0.183962	-0.00626358	0.0199288	0.753301	5.42595	0.066339	126373	--+	0.185463	-0.0783065	0.0161493	1.26e-06	4.7397	0.093495	306128	---	0.00499	121
	APOE4_neg	17:45427159:A:AC	17	45427159	AC	A	0.187554	-0.00676986	0.0197497	0.731772	5.40618	0.066998	126371	--+	0.188945	-0.0745458	0.0160201	3.32e-06	3.58345	0.166673	306122	---	0.00771	121
	APOE4_neg	rs12949256	17	45429931	T	C	0.184392	-0.00497134	0.0199942	0.803636	5.6841	0.058306	126042	--+	0.185872	-0.0775519	0.0161388	1.57e-06	4.87542	0.087361	306038	---	0.004748	121
	APOE4_neg	rs7220206	17	45430037	A	G	0.18418	-0.00561172	0.0199921	0.778945	6.01602	0.04939	126069	--+	0.185665	-0.0775919	0.016143	1.56e-06	4.87364	0.087439	306047	---	0.005106	121
	APOE4_neg	rs7222444	17	45430283	G	A	0.184263	-0.00504068	0.0199023	0.800054	5.28189	0.071294	126350	--+	0.185786	-0.0773185	0.0161253	1.66e-06	4.80099	0.090673	306123	---	0.004793	121
	APOE4_neg	rs12939187	17	45430857	T	G	0.18418	-0.00448404	0.0199066	0.821773	5.45716	0.065312	126371	--+	0.18571	-0.0770193	0.0161305	1.83e-06	4.94445	0.084397	306125	---	0.004652	121
	APOE4_neg	rs34018943	17	45430937	G	A	0.184258	-0.00513114	0.0198993	0.796516	5.54718	0.062437	126367	--+	0.185778	-0.0773315	0.0161272	1.65e-06	4.83037	0.089351	306122	---	0.004834	121
	APOE4_neg	rs34104358	17	45431250	T	G	0.184262	-0.0046086	0.0199032	0.816879	5.20759	0.073992	126368	--+	0.185792	-0.0776589	0.0161254	1.49e-06	4.92788	0.085099	306126	---	0.00436	121
	APOE4_neg	rs62064652	17	45431944	G	A	0.184283	-0.00539654	0.0199306	0.78657	5.75631	0.056238	126277	--+	0.185794	-0.0773228	0.0161302	1.67e-06	4.78482	0.091409	306106	---	0.00504	121
	APOE4_neg	rs62064653	17	45431950	T	C	0.184288	-0.00608246	0.0199396	0.760337	6.24053	0.044145	126258	--+	0.185799	-0.0772537	0.016131	1.7e-06	4.72743	0.09407	306096	---	0.005534	121
	APOE4_neg	rs56020833	17	45432412	T	C	0.184262	-0.00534224	0.019904	0.78839	5.35752	0.068648	126360	--+	0.185786	-0.0779615	0.0161292	1.36e-06	5.00804	0.081756	306125	---	0.004604	121
	APOE4_neg	rs67278071	17	45433915	T	TGGCTAACACGGTGAAACCCC	0.165071	0.0061252	0.0221723	0.782352	1.7137	0.190506	123392	-?+	0.165518	-0.0836545	0.0177472	2.47e-06	1.99917	0.157385	302859	-?-	0.001578	121
	APOE4_neg	rs12946900	17	45434840	G	A	0.184295	-0.00558959	0.0199018	0.778819	5.32364	0.069821	126372	--+	0.185834	-0.0777778	0.0161304	1.45e-06	4.86901	0.087641	306126	---	0.004849	121
	APOE4_neg	rs55790407	17	45435073	C	G	0.1843	-0.0049442	0.019904	0.803818	5.12016	0.077299	126372	--+	0.185834	-0.0776481	0.0161307	1.51e-06	4.77192	0.092001	306128	---	0.004558	121
	APOE4_neg	rs11012	17	45436075	T	C	0.184325	-0.00472515	0.0199021	0.812326	5.10537	0.077872	126374	--+	0.185855	-0.0773639	0.0161305	1.65e-06	4.67008	0.096807	306129	---	0.004589	121
	APOE4_neg	rs9730	17	45436185	G	C	0.184325	-0.00481658	0.0198983	0.808728	5.16146	0.075719	126374	--+	0.185851	-0.0775324	0.0161311	1.56e-06	4.697	0.095513	306128	---	0.004545	121
	APOE4_neg	rs62064654	17	45436530	T	C	0.184307	-0.00509898	0.0199036	0.797805	5.08747	0.078572	126374	--+	0.185842	-0.0775216	0.016131	1.57e-06	4.76992	0.092093	306128	---	0.004717	121
	APOE4_neg	rs62064655	17	45437588	A	G	0.184333	-0.00543977	0.0199041	0.784623	5.06702	0.07938	126371	--+	0.185864	-0.0776481	0.0161307	1.51e-06	4.79205	0.091079	306127	---	0.004838	121
	APOE4_neg	rs34363898	17	45438480	T	C	0.182086	-0.00425404	0.0200331	0.831824	5.59311	0.06102	126358	--+	0.183575	-0.0794719	0.0162426	1.01e-06	4.3461	0.11383	306120	---	0.003552	121
	APOE4_neg	rs17631303	17	45439036	G	A	0.184328	-0.00593558	0.0199065	0.765575	5.29266	0.070911	126368	--+	0.185855	-0.0776697	0.0161323	1.5e-06	4.81823	0.089895	306121	---	0.005128	121
	APOE4_neg	rs35591873	17	45439373	A	G	0.184446	-0.00463171	0.0199072	0.816014	5.44016	0.065869	126372	--+	0.186008	-0.0768983	0.0161361	1.91e-06	4.88617	0.086892	306129	---	0.004817	121
	APOE4_neg	rs35489312	17	45439886	C	T	0.184372	-0.00550311	0.0199015	0.78215	5.04823	0.080129	126373	--+	0.1859	-0.0774892	0.0161307	1.58e-06	4.64628	0.097965	306129	---	0.00497	121
	APOE4_neg	rs34887474	17	45442198	A	C	0.184283	-0.00498742	0.0199088	0.802186	5.21719	0.073638	126374	--+	0.185831	-0.0764265	0.0161404	2.23e-06	4.79373	0.091003	306126	---	0.005329	121
	APOE4_neg	rs2684641	17	45442752	G	A	0.180522	0.00514773	0.0211911	0.808063	1.22951	0.267503	123392	-?+	0.181813	-0.0759042	0.0169235	7.39e-06	3.24514	0.071636	302859	-?-	0.002812	121
	APOE4_neg	rs62065374	17	45442906	A	G	0.184325	-0.00614484	0.019905	0.757549	5.28019	0.071354	126373	--+	0.185864	-0.0782318	0.0161324	1.26e-06	4.92797	0.085095	306129	---	0.004916	121
	APOE4_neg	rs62065376	17	45443795	G	C	0.184342	-0.00602511	0.0199061	0.76214	5.25635	0.07221	126372	--+	0.185874	-0.0778232	0.0161325	1.43e-06	4.82712	0.089496	306127	---	0.005092	121
	APOE4_neg	rs62065377	17	45443827	G	A	0.184343	-0.00629075	0.0199018	0.75194	5.2588	0.072122	126374	--+	0.185884	-0.0774741	0.0161324	1.59e-06	4.6672	0.096946	306126	---	0.005476	121
	APOE4_neg	rs113575082	17	45447160	T	C	0.184463	-0.0071354	0.0199026	0.719969	5.16659	0.075525	126375	--+	0.185994	-0.0769923	0.016133	1.85e-06	4.67382	0.096626	306129	---	0.006414	121
	APOE4_neg	rs71373572	17	45447656	A	G	0.184373	-0.00650713	0.0199018	0.743705	4.98425	0.082734	126366	--+	0.185901	-0.0772213	0.0161323	1.72e-06	4.57523	0.101508	306128	---	0.005789	121
	APOE4_neg	rs67640411	17	45447980	T	TAG	0.181311	-0.00578068	0.0200603	0.773222	5.19499	0.07446	126371	--+	0.182859	-0.0774989	0.0162689	1.93e-06	4.64191	0.09818	306125	---	0.005506	121
	APOE4_neg	rs62065379	17	45447999	T	C	0.184442	-0.00712835	0.0199089	0.720319	5.04784	0.080145	126368	--+	0.185986	-0.0771251	0.0161352	1.78e-06	4.73223	0.093845	306127	---	0.006321	121
	APOE4_neg	rs2077606	17	45451927	A	G	0.184348	-0.00671349	0.0199037	0.735902	5.31179	0.070236	126374	--+	0.185892	-0.0775897	0.0161336	1.54e-06	4.55636	0.10247	306129	---	0.005686	121
	APOE4_neg	rs2684504	17	45454560	T	C	0.184308	-0.00739326	0.0199162	0.710489	5.52339	0.063185	126372	--+	0.185868	-0.0764999	0.0161402	2.18e-06	4.67609	0.096516	306128	---	0.00704	121
	APOE4_neg	rs2960000	17	45456987	C	T	0.18691	-0.00655242	0.0197959	0.740654	5.63592	0.059728	126369	--+	0.188404	-0.0771197	0.0160587	1.59e-06	3.5463	0.169798	306123	---	0.005647	121
	APOE4_neg	rs62065385	17	45457328	T	C	0.184398	-0.00782756	0.0199095	0.694221	5.23717	0.072906	126370	--+	0.185965	-0.0774838	0.0161331	1.59e-06	4.63249	0.098643	306126	---	0.00658	121
	APOE4_neg	rs55703888	17	45459042	T	C	0.184382	-0.00730864	0.019904	0.713488	5.21898	0.073572	126372	--+	0.185923	-0.077553	0.0161333	1.56e-06	4.48884	0.105989	306128	---	0.00613	121
	APOE4_neg	rs56005713	17	45459377	T	C	0.184388	-0.00655745	0.0199026	0.741804	5.16895	0.075436	126374	--+	0.18593	-0.0777097	0.0161334	1.48e-06	4.54817	0.102891	306128	---	0.0055	121
	APOE4_neg	rs111423688	17	45461157	A	G	0.184346	-0.00777011	0.0199116	0.696382	5.41467	0.066714	126374	--+	0.185882	-0.0779399	0.0161361	1.39e-06	4.53438	0.103603	306129	---	0.0062	121
	APOE4_neg	rs62065389	17	45461441	G	T	0.184359	-0.00722605	0.0199094	0.716658	5.23516	0.072979	126373	--+	0.185909	-0.077741	0.0161342	1.47e-06	4.58173	0.101179	306129	---	0.005942	121
	APOE4_neg	rs62065390	17	45461625	A	G	0.18431	-0.00686048	0.0199129	0.730462	5.46776	0.064967	126375	--+	0.185877	-0.0763952	0.0161436	2.26e-06	4.64653	0.097953	306126	---	0.006696	121
	APOE4_neg	rs62065391	17	45461627	C	G	0.184315	-0.00702764	0.0199147	0.724185	5.47854	0.064617	126374	--+	0.185877	-0.0763952	0.0161436	2.26e-06	4.64653	0.097953	306126	---	0.006828	121
	APOE4_neg	rs62065392	17	45461669	A	G	0.184334	-0.00655343	0.0199101	0.74205	5.47767	0.064645	126372	--+	0.1859	-0.0765323	0.0161403	2.15e-06	4.68399	0.096136	306128	---	0.006346	121
	APOE4_neg	rs1971631	17	45462071	G	C	0.184263	-0.00548401	0.0199235	0.783122	5.19054	0.074626	126367	--+	0.185847	-0.0770625	0.0161456	1.85e-06	4.95681	0.083877	306119	---	0.005265	121
	APOE4_neg	rs4325608	17	45462602	A	G	0.184356	-0.00748393	0.0199107	0.707025	5.18783	0.074727	126370	--+	0.185921	-0.0776308	0.016135	1.53e-06	4.54097	0.103262	306126	---	0.006215	121
	APOE4_neg	rs62065394	17	45462907	A	C	0.184138	-0.00551015	0.0199235	0.782114	5.26533	0.071887	126372	--+	0.185675	-0.0766154	0.0161529	2.14e-06	4.85393	0.088304	306123	---	0.005585	121
	APOE4_neg	rs2139890	17	45464261	A	C	0.184362	-0.00656047	0.0199105	0.741787	5.08253	0.078767	126375	--+	0.185924	-0.077593	0.0161349	1.54e-06	4.47887	0.106519	306128	---	0.005589	121
	APOE4_neg	rs3946526	17	45464290	T	C	0.184394	-0.00696017	0.0199093	0.726656	5.20689	0.074018	126375	--+	0.185954	-0.0774471	0.0161344	1.61e-06	4.3943	0.11112	306129	---	0.005966	121
	APOE4_neg	rs7219532	17	45465717	A	T	0.184113	0.00437541	0.0210432	0.835276	2.01274	0.155983	123392	-?+	0.185748	-0.0765884	0.0167952	5.19e-06	3.9093	0.04802	302859	-?-	0.002647	121
	APOE4_neg	rs62065396	17	45465841	C	T	0.184501	-0.007884	0.0199163	0.692227	5.65156	0.059263	126372	--+	0.18609	-0.0804674	0.0161319	6.21e-07	5.76752	0.055924	306125	---	0.004638	121
	APOE4_neg	rs2959992	17	45466840	C	G	0.183995	0.00332247	0.0209653	0.874065	2.55085	0.110235	123392	-?+	0.185539	-0.0770668	0.0167379	4.2e-06	5.2363	0.02212	302859	-?-	0.002742	121
	APOE4_neg	rs55663797	17	45467013	A	G	0.184245	-0.00736606	0.019887	0.711102	5.37583	0.068023	126375	--+	0.185796	-0.0800155	0.0161158	7e-07	6.07448	0.047967	306129	---	0.00455	121
	APOE4_neg	rs1879581	17	45468527	C	T	0.184192	-0.0075323	0.0198891	0.704915	5.45818	0.065279	126374	--+	0.185745	-0.0804728	0.0161148	6.03e-07	5.8732	0.053046	306129	---	0.004392	121
	APOE4_neg	rs62065399	17	45468691	T	G	0.184087	-0.00848086	0.0199025	0.67004	5.63761	0.059677	126373	--+	0.18567	-0.0801607	0.0161277	6.81e-07	5.79402	0.055188	306125	---	0.005155	121
	APOE4_neg	rs55930887	17	45470955	C	T	0.184184	-0.00709008	0.0198915	0.721525	5.28138	0.071312	126370	--+	0.185764	-0.0801748	0.0161184	6.68e-07	5.71504	0.057411	306119	---	0.004321	121
	APOE4_neg	rs55671319	17	45471058	G	A	0.184163	0.0043555	0.0209573	0.835352	2.19494	0.138464	123392	-?+	0.185708	-0.0760963	0.0167245	5.44e-06	5.03609	0.024824	302859	-?-	0.002705	121
	APOE4_neg	rs55652155	17	45471115	G	A	0.184176	-0.00744666	0.0198903	0.708131	5.46	0.065219	126375	--+	0.185736	-0.0804186	0.0161159	6.15e-07	5.88523	0.052728	306129	---	0.004379	121
	APOE4_neg	rs17631676	17	45472160	G	A	0.184212	-0.00721698	0.019894	0.716788	5.23703	0.072911	126372	--+	0.185799	-0.0803222	0.0161147	6.33e-07	5.94405	0.051199	306129	---	0.004311	121
	APOE4_neg	rs149366495	17	45472242	A	G	0.184172	-0.00778422	0.0198974	0.695653	5.43727	0.065965	126373	--+	0.185779	-0.080656	0.0161167	5.71e-07	6.10421	0.047259	306129	---	0.004442	121
	APOE4_neg	rs2090847	17	45472741	G	A	0.184212	-0.00736304	0.0198919	0.711282	5.34274	0.069157	126375	--+	0.185798	-0.0803092	0.0161147	6.36e-07	5.94678	0.05113	306129	---	0.004392	121
	APOE4_neg	rs55746869	17	45473717	T	C	0.183987	-0.00553831	0.0199105	0.78089	4.75167	0.092937	126369	--+	0.185612	-0.080785	0.0161269	5.57e-07	6.32773	0.042262	306126	---	0.003329	121
	APOE4_neg	rs12950965	17	45473785	G	C	0.184207	-0.00748393	0.0198961	0.70682	5.51082	0.063583	126362	--+	0.185793	-0.0802983	0.0161167	6.4e-07	5.96753	0.050602	306125	---	0.004471	121
	APOE4_neg	rs56015792	17	45473955	C	G	0.184209	-0.00712935	0.0198936	0.720075	5.32288	0.069848	126372	--+	0.185827	-0.0803341	0.0161155	6.32e-07	5.97636	0.050379	306128	---	0.004258	121
	APOE4_neg	rs62065403	17	45474157	C	T	0.183319	-0.00688565	0.0199452	0.729934	5.20779	0.073985	126364	--+	0.184918	-0.0797393	0.0161566	8.14e-07	5.80415	0.054909	306123	---	0.004547	121
	APOE4_neg	rs77132763	17	45474180	T	C	0.183149	-0.00773081	0.0199598	0.698536	5.5766	0.061526	126351	--+	0.18476	-0.0802528	0.0161631	6.99e-07	6.02184	0.049246	306122	---	0.004762	121
	APOE4_neg	rs62065404	17	45474247	T	C	0.184241	-0.00662792	0.0198906	0.738978	5.13657	0.076667	126372	--+	0.185832	-0.0801358	0.0161139	6.71e-07	5.89701	0.052418	306129	---	0.004097	121
	APOE4_neg	rs71238846	17	45475171	A	G	0.184226	-0.00771972	0.0198927	0.697981	5.65229	0.059241	126373	--+	0.185824	-0.0802756	0.0161169	6.45e-07	5.98438	0.050178	306128	---	0.004612	121
	APOE4_neg	rs12452076	17	45475351	C	G	0.18415	0.00467107	0.0209574	0.823617	2.31028	0.128521	123392	-?+	0.185704	-0.0755709	0.0167259	6.33e-06	4.86231	0.02745	302859	-?-	0.002777	121
	APOE4_neg	rs2521859	17	45475446	G	A	0.164899	-0.0160085	0.0208659	0.442966	4.45534	0.107779	126373	--+	0.165519	-0.089204	0.0169743	1.51e-07	4.21518	0.12153	306124	---	0.006521	121
	APOE4_neg	rs12452273	17	45475555	T	C	0.184189	-0.00736203	0.0198963	0.711381	5.64041	0.059594	126373	--+	0.185768	-0.0800188	0.0161175	7.01e-07	5.78416	0.055461	306128	---	0.004559	121
	APOE4_neg	17:45476130:AAT:A	17	45476130	A	AAT	0.186692	0.00625639	0.0209707	0.765448	2.53477	0.111363	123392	-?+	0.188379	-0.0759096	0.0167337	5.81e-06	4.53394	0.033229	302859	-?-	0.002203	121
	APOE4_neg	rs56192752	17	45477887	G	A	0.184267	-0.00750509	0.0198997	0.70608	5.29413	0.070859	126374	--+	0.185899	-0.0798346	0.0161148	7.4e-07	5.83793	0.05399	306129	---	0.004745	121
	APOE4_neg	rs62065436	17	45479286	A	G	0.184139	-0.00746378	0.019909	0.707753	5.8493	0.053683	126348	--+	0.185727	-0.0802821	0.0161201	6.47e-07	6.00918	0.049559	306129	---	0.004488	121
	APOE4_neg	rs55925547	17	45479441	C	T	0.18508	-0.00734189	0.0198734	0.71182	4.63682	0.09843	126305	--+	0.186601	-0.0771003	0.0160784	1.65e-06	5.02977	0.080872	306090	---	0.006372	121
	APOE4_neg	rs56159231	17	45479496	T	C	0.184457	-0.00665107	0.0200313	0.739872	4.95434	0.08398	125909	--+	0.185908	-0.0791893	0.0161668	9.84e-07	5.52658	0.063084	305740	---	0.004847	121
	APOE4_neg	rs55643511	17	45479616	A	G	0.184181	-0.00682826	0.0198989	0.731497	5.65571	0.05914	126373	--+	0.185754	-0.0798671	0.0161191	7.37e-07	5.78925	0.05532	306127	---	0.004354	121
	APOE4_neg	rs62065437	17	45480246	A	G	0.184183	-0.00681618	0.0198929	0.731877	5.53243	0.0629	126374	--+	0.185749	-0.0795217	0.0161185	8.22e-07	5.66418	0.05889	306129	---	0.004531	121
	APOE4_neg	rs62065438	17	45480726	T	C	0.184149	-0.00664906	0.0198993	0.738286	5.52266	0.063207	126374	--+	0.185724	-0.0799029	0.0161218	7.32e-07	5.85501	0.05353	306129	---	0.004246	121
	APOE4_neg	rs62065441	17	45485727	G	A	0.184145	-0.00537643	0.0199282	0.78732	4.66739	0.096937	126313	--+	0.185689	-0.0786731	0.0161359	1.1e-06	5.47455	0.064747	306082	---	0.004267	121
	APOE4_neg	rs112275793	17	45485938	C	A	0.173974	-0.00979784	0.0204865	0.632488	5.35208	0.068835	126309	--+	0.175015	-0.0799993	0.0166248	1.52e-06	5.26114	0.072038	306067	---	0.007812	121
	APOE4_neg	rs112995489	17	45485939	G	T	0.1741	-0.00922744	0.0205214	0.652984	4.81471	0.090053	126156	--+	0.175068	-0.0796906	0.0166503	1.73e-06	5.05367	0.079912	305851	---	0.007684	121
	APOE4_neg	rs111960572	17	45485983	A	G	0.174863	-0.00908515	0.0204473	0.656831	5.02477	0.081075	126337	--+	0.1761	-0.0797426	0.0165783	1.53e-06	5.33212	0.069526	306117	---	0.007285	121
	APOE4_neg	rs62065442	17	45486528	C	T	0.184241	-0.00755144	0.0198904	0.704219	5.85958	0.053408	126364	--+	0.185784	-0.0785325	0.0161193	1.12e-06	5.66635	0.058826	306127	---	0.005578	121
	APOE4_neg	rs9899111	17	45486856	G	T	0.184263	-0.00689572	0.0198905	0.728839	5.62421	0.060078	126371	--+	0.185811	-0.077981	0.0161167	1.33e-06	5.34456	0.069095	306128	---	0.005507	121
	APOE4_neg	rs62065443	17	45486991	T	C	0.184159	-0.00750308	0.0199001	0.70616	5.25924	0.072106	126374	--+	0.1857	-0.0787922	0.016131	1.06e-06	5.58769	0.061186	306127	---	0.005404	121
	APOE4_neg	rs62065444	17	45488233	C	T	0.184045	-0.0074386	0.0199362	0.709073	5.32107	0.069911	126354	--+	0.185664	-0.0793387	0.0161341	8.93e-07	5.71881	0.057303	306125	---	0.005068	121
	APOE4_neg	rs62065445	17	45488474	A	G	0.184264	-0.00604222	0.0198872	0.761266	5.50191	0.063867	126375	--+	0.185786	-0.0783822	0.0161213	1.18e-06	5.58477	0.061275	306128	---	0.004733	121
	APOE4_neg	rs3972613	17	45489565	G	A	0.184298	-0.00691183	0.0198984	0.728335	5.40424	0.067063	126372	--+	0.185775	-0.0784536	0.0161335	1.18e-06	5.49152	0.064199	306125	---	0.005239	121
	APOE4_neg	rs1879585	17	45489809	G	T	0.184103	-0.00750711	0.0199015	0.706029	5.57774	0.061491	126373	--+	0.185612	-0.0809856	0.0161264	5.21e-07	5.8957	0.052452	306128	---	0.004138	121
	APOE4_neg	rs1879586	17	45489971	G	C	0.184031	-0.00721799	0.0199238	0.717157	4.94203	0.084499	126362	--+	0.185547	-0.0802214	0.0161372	6.78e-07	5.85898	0.053424	306120	---	0.004422	121
	APOE4_neg	rs111392251	17	45491562	A	T	0.183949	0.00334041	0.0209934	0.873559	2.0057	0.156709	123392	-?+	0.185463	-0.0764276	0.0167509	5.13e-06	4.62258	0.031554	302859	-?-	0.002988	121
	APOE4_neg	rs67553647	17	45491635	C	CA	0.184298	-0.00950705	0.0199184	0.633171	5.95357	0.050956	126348	--+	0.185844	-0.0816483	0.0161279	4.22e-07	5.71695	0.057356	306120	---	0.004896	121
	APOE4_neg	rs62065447	17	45491717	T	C	0.184132	-0.00819751	0.0199526	0.681201	5.9081	0.052128	126295	--+	0.18571	-0.0814899	0.0161366	4.5e-07	5.66181	0.058959	306126	---	0.004301	121
	APOE4_neg	rs113322852	17	45491879	A	T	0.184187	-0.00739024	0.0199039	0.710431	5.56239	0.061964	126369	--+	0.185677	-0.0798466	0.0161265	7.51e-07	5.74605	0.056528	306127	---	0.00469	121
	APOE4_neg	rs62065448	17	45492404	T	C	0.182671	-0.00454029	0.0200609	0.82094	4.48059	0.106427	126372	--+	0.184182	-0.0803698	0.0162614	7.86e-07	6.08135	0.047803	306128	---	0.003329	121
	APOE4_neg	rs62065449	17	45492543	C	T	0.184475	-0.00817432	0.0198932	0.681156	5.48598	0.064378	126375	--+	0.186007	-0.0801867	0.0161184	6.65e-07	5.52193	0.063231	306129	---	0.00493	121
	APOE4_neg	rs62065450	17	45493041	T	C	0.184506	-0.0090468	0.0198975	0.649367	5.86742	0.053199	126363	--+	0.186044	-0.0792932	0.0161148	8.79e-07	5.06006	0.079656	306129	---	0.006094	121
	APOE4_neg	rs1879582	17	45493314	T	C	0.184298	-0.00976957	0.0199063	0.623606	5.27322	0.071604	126370	--+	0.185833	-0.0804392	0.0161241	6.19e-07	5.1295	0.076938	306125	---	0.005818	121
	APOE4_neg	rs1879583	17	45493527	T	C	0.184438	0.00200299	0.0209608	0.92385	2.81232	0.093543	123392	-?+	0.185958	-0.0753272	0.0167242	6.76e-06	4.3011	0.038088	302859	-?-	0.003937	121
	APOE4_neg	rs56328224	17	45495053	T	C	0.224458	-0.0246667	0.0185556	0.183716	6.79704	0.033423	126369	--+	0.226603	-0.0801315	0.0150516	1.04e-07	10.6463	0.004877	306126	---	0.020288	121
	APOE4_neg	rs5026246	17	45495530	G	T	0.224703	-0.0272571	0.018523	0.141135	6.64009	0.036151	126369	--+	0.226915	-0.0796386	0.015031	1.19e-07	10.3012	0.005796	306126	---	0.028121	121
	APOE4_neg	rs62065452	17	45495695	C	T	0.223171	-0.0277567	0.0185859	0.135314	6.87576	0.032133	126365	--+	0.225184	-0.0818371	0.0150791	5.86e-08	10.1672	0.006197	306115	---	0.023866	121
	APOE4_neg	rs2903705	17	45495865	G	C	0.224471	-0.0268051	0.0185276	0.147949	6.30845	0.042671	126374	--+	0.22662	-0.0809227	0.0150313	7.47e-08	10.2296	0.006007	306128	---	0.023333	121
	APOE4_neg	rs62065453	17	45496053	T	C	0.223726	-0.025602	0.0185879	0.168388	7.33251	0.025572	126344	--+	0.225841	-0.0814617	0.0150752	6.68e-08	10.1924	0.00612	306116	---	0.019615	121
	APOE4_neg	rs62064391	17	45586969	G	C	0.222416	-0.0192532	0.019658	0.327368	2.86526	0.090511	123392	-?+	0.224414	-0.0764816	0.0156795	1.09e-06	9.32983	0.002255	302859	-?-	0.022871	121
	APOE4_neg	rs111390638	17	45587612	G	A	0.221807	-0.0148731	0.0197384	0.451154	2.03816	0.153395	123392	-?+	0.224088	-0.0732752	0.0157262	3.22e-06	7.87017	0.005026	302859	-?-	0.020686	121
	APOE4_neg	rs2462833	17	45587956	T	C	0.229748	-0.0196824	0.0194366	0.311215	2.4766	0.115552	123392	-?+	0.231485	-0.0751169	0.0155352	1.35e-06	8.71967	0.003148	302859	-?-	0.025912	121
	APOE4_neg	rs2458198	17	45588102	G	T	0.226625	-0.0291611	0.0185458	0.115856	7.11804	0.028467	126367	--+	0.229057	-0.0804761	0.0150527	9.18e-08	11.0742	0.003938	306119	---	0.03171	121
	APOE4_neg	rs1724397	17	45588443	T	C	0.223916	-0.0276929	0.0185587	0.13564	6.59888	0.036904	126365	--+	0.226123	-0.0804479	0.0150589	9.38e-08	10.1911	0.006124	306124	---	0.027311	121
	APOE4_neg	rs1724398	17	45588472	G	A	0.224031	-0.0150233	0.0195621	0.442507	2.60121	0.106782	123392	-?+	0.226136	-0.077069	0.0156103	8.08e-07	9.53133	0.00202	302859	-?-	0.013188	121
	APOE4_neg	rs1724399	17	45588540	G	C	0.226511	-0.0287874	0.0185721	0.121126	6.58999	0.037068	126371	--+	0.228861	-0.0808988	0.0150783	8.27e-08	10.5168	0.005204	306121	---	0.029399	121
	APOE4_neg	rs62064395	17	45588635	C	A	0.231631	-0.0139894	0.0195038	0.473222	2.7243	0.098832	123392	-?+	0.233997	-0.0754835	0.0155748	1.28e-06	10.4423	0.001232	302859	-?-	0.013766	121
	APOE4_neg	17:45588636:AT:A	17	45588636	A	AT	0.227245	-0.013217	0.0195501	0.499021	2.70008	0.100343	123392	-?+	0.229599	-0.0777118	0.0156122	6.56e-07	8.73764	0.003117	302859	-?-	0.009961	121
	APOE4_neg	rs2950009	17	45588878	G	A	0.223976	-0.0148071	0.0195693	0.44927	2.54377	0.11073	123392	-?+	0.226083	-0.0770895	0.0156162	8.1e-07	9.56529	0.001983	302859	-?-	0.012876	121
	APOE4_neg	rs2950010	17	45588885	G	C	0.223415	-0.014528	0.0195645	0.457753	2.7397	0.097883	123392	-?+	0.225581	-0.0779929	0.0156149	6e-07	9.58757	0.001959	302859	-?-	0.011253	121
	APOE4_neg	rs2950011	17	45589019	T	C	0.222845	-0.0151116	0.0196119	0.440991	2.48604	0.114861	123392	-?+	0.224988	-0.0770322	0.015651	8.73e-07	8.98692	0.002719	302859	-?-	0.013616	121
	APOE4_neg	rs62064409	17	45589065	C	T	0.223666	-0.0267332	0.0186795	0.152374	6.70601	0.034979	126085	--+	0.226001	-0.0797751	0.0150994	1.3e-07	9.9572	0.006884	305959	---	0.027242	121
	APOE4_neg	rs112010353	17	45589126	T	C	0.22288	-0.0145057	0.0196359	0.46008	2.71466	0.09943	123392	-?+	0.224991	-0.0770571	0.0156616	8.8e-07	7.74785	0.005378	302859	-?-	0.012777	121
	APOE4_neg	rs2693349	17	45589145	T	A	0.223778	-0.0162066	0.019593	0.408147	2.98942	0.08381	123392	-?+	0.225945	-0.0778729	0.0156243	6.34e-07	10.057	0.001518	302859	-?-	0.013888	121
	APOE4_neg	rs2696425	17	45589540	C	G	0.223599	-0.0145372	0.0195646	0.457471	2.79504	0.094556	123392	-?+	0.225867	-0.0775584	0.0156137	6.91e-07	9.58557	0.001961	302859	-?-	0.011835	121
	APOE4_neg	rs2950012	17	45589999	C	T	0.224633	-0.0295957	0.0185398	0.11041	6.76093	0.034032	126370	--+	0.226796	-0.0801954	0.0150546	1.02e-07	9.9901	0.006771	306122	---	0.034136	121
	APOE4_neg	rs2696421	17	45590269	G	A	0.233556	-0.0295782	0.0184791	0.109455	5.96633	0.050632	126363	--+	0.236124	-0.0763563	0.0149916	3.59e-07	10.9298	0.004233	306118	---	0.049336	121
	APOE4_neg	rs62064417	17	45590426	T	C	0.227865	-0.0286197	0.0185463	0.122788	6.05676	0.048394	126362	--+	0.230107	-0.079539	0.0150517	1.29e-07	10.8902	0.004317	306125	---	0.033042	121
	APOE4_neg	rs62064418	17	45590470	A	C	0.225331	-0.0279376	0.0185514	0.132067	6.3114	0.042609	126368	--+	0.227435	-0.0805053	0.0150695	9.38e-08	10.0684	0.006511	306125	---	0.027872	121
	APOE4_neg	rs62064419	17	45590549	C	T	0.224278	-0.0265771	0.0185516	0.151957	6.59734	0.036932	126339	--+	0.226429	-0.0808641	0.0150563	8.02e-08	10.3202	0.005741	306118	---	0.023098	121
	APOE4_neg	rs62064421	17	45590568	G	C	0.224619	-0.0250286	0.0185698	0.1777	5.70101	0.057815	126288	--+	0.226714	-0.0807405	0.0150594	8.44e-08	10.1016	0.006404	306117	---	0.019817	121
	APOE4_neg	rs62064422	17	45590651	A	G	0.226434	-0.0276827	0.0185483	0.135568	6.28104	0.04326	126303	--+	0.228594	-0.081835	0.0150464	5.49e-08	10.1949	0.006112	306113	---	0.02339	121
	APOE4_neg	rs62064423	17	45590821	G	A	0.224319	-0.0156783	0.0195507	0.422598	2.43684	0.118515	123392	-?+	0.226367	-0.0764168	0.0156079	9.95e-07	9.44106	0.002122	302859	-?-	0.015204	121
	APOE4_neg	rs2950013	17	45591089	G	T	0.226228	-0.0150852	0.0195619	0.440623	2.74341	0.097656	123392	-?+	0.228378	-0.0758341	0.0156122	1.21e-06	10.0211	0.001548	302859	-?-	0.015235	121
	APOE4_neg	rs55711776	17	45591884	G	A	0.223929	-0.0240437	0.0186235	0.196669	5.0308	0.080831	126266	--+	0.226251	-0.0811547	0.0150824	7.58e-08	10.501	0.005245	306097	---	0.017187	121
	APOE4_neg	rs62064431	17	45592338	A	C	0.222661	-0.0278862	0.0186375	0.134579	6.8804	0.032058	126364	--+	0.224912	-0.0804728	0.0151104	1.03e-07	9.89702	0.007094	306120	---	0.028423	121
	APOE4_neg	rs2732626	17	45592434	G	A	0.220861	-0.0194428	0.0197233	0.32423	2.85294	0.091207	123392	-?+	0.223008	-0.07933	0.0157342	4.7e-07	9.59691	0.001949	302859	-?-	0.017636	121
	APOE4_neg	rs56129627	17	45592513	G	A	0.2241	-0.0128462	0.0195985	0.512184	2.42322	0.119549	123392	-?+	0.226076	-0.0786742	0.0156464	5.04e-07	9.36986	0.002206	302859	-?-	0.008685	121
	APOE4_neg	rs62064433	17	45592557	C	T	0.223103	-0.014934	0.0195954	0.445999	2.64185	0.104082	123392	-?+	0.225098	-0.0780415	0.0156465	6.22e-07	9.80391	0.001741	302859	-?-	0.011868	121
	APOE4_neg	rs1724411	17	45592565	C	T	0.227163	-0.00981299	0.0194394	0.613723	2.06934	0.150286	123392	-?+	0.22945	-0.0745684	0.0155295	1.6e-06	8.51013	0.003532	302859	-?-	0.009271	121
	APOE4_neg	rs1724413	17	45592707	T	G	0.226376	-0.028419	0.0186203	0.126941	7.5232	0.023247	126371	--+	0.228962	-0.0795271	0.0150876	1.39e-07	9.35716	0.009292	306128	---	0.032982	121
	APOE4_neg	rs112954158	17	45593700	GA	G	0.22042	-0.0173171	0.0196764	0.378806	3.092	0.078678	123392	-?+	0.222303	-0.079865	0.0157144	3.8e-07	9.34297	0.002238	302859	-?-	0.013017	121
	APOE4_neg	rs2668643	17	45593733	A	C	0.222658	-0.0140289	0.0195955	0.47405	2.72686	0.098673	123392	-?+	0.224746	-0.0775281	0.0156525	7.44e-07	9.2938	0.002299	302859	-?-	0.011366	121
	APOE4_neg	rs2532372	17	45593869	T	C	0.224316	-0.0151248	0.0195582	0.439339	2.62276	0.105341	123392	-?+	0.226332	-0.0780199	0.0156153	5.95e-07	9.53703	0.002014	302859	-?-	0.01199	121
	APOE4_neg	rs1706730	17	45594105	C	T	0.232442	-0.0170821	0.0194726	0.380355	2.41787	0.119958	123392	-?+	0.234707	-0.0752894	0.0155502	1.31e-06	9.10046	0.002555	302859	-?-	0.01952	121
	APOE4_neg	rs2463523	17	45594371	C	A	0.234149	-0.00816625	0.0194649	0.674842	3.36463	0.066611	123392	-?+	0.236261	-0.0702583	0.0155543	6.36e-06	11.3351	0.000761	302859	-?-	0.012723	121
	APOE4_neg	rs2462835	17	45594373	G	A	0.234124	-0.00830943	0.0194668	0.669507	3.40576	0.064969	123392	-?+	0.236241	-0.0702798	0.0155565	6.34e-06	11.3589	0.000751	302859	-?-	0.01291	121
	APOE4_neg	rs62066068	17	45601755	A	G	0.223937	-0.0141152	0.0195526	0.470365	2.6063	0.10644	123392	-?+	0.22597	-0.0764006	0.0156114	1.01e-06	9.60182	0.001944	302859	-?-	0.012814	121
	APOE4_neg	rs55826010	17	45601827	A	G	0.235933	-0.0335919	0.0182993	0.066413	6.08705	0.047667	126352	---	0.238106	-0.0768724	0.014856	2.33e-07	11.1642	0.003765	306113	---	0.066338	121
	APOE4_neg	rs369209138	17	45603484	C	G	0.223781	-0.0139133	0.0195693	0.477111	2.49234	0.114402	123392	-?+	0.225876	-0.0759193	0.0156206	1.19e-06	9.14661	0.002492	302859	-?-	0.013294	121
	APOE4_neg	rs9912279	17	45603856	T	C	0.223765	-0.0128036	0.0195639	0.512839	2.50016	0.113834	123392	-?+	0.225847	-0.0731719	0.0156246	2.87e-06	7.59832	0.005842	302859	-?-	0.015924	121
	APOE4_neg	rs62066072	17	45603938	A	G	0.223391	-0.0121161	0.019587	0.536214	2.30363	0.129072	123392	-?+	0.225471	-0.0757284	0.0156362	1.3e-06	9.10783	0.002545	302859	-?-	0.011162	121
	APOE4_neg	rs62066073	17	45603950	C	T	0.223402	-0.0124289	0.0195851	0.525702	2.37084	0.123621	123392	-?+	0.225467	-0.0753239	0.0156378	1.48e-06	8.86518	0.002907	302859	-?-	0.012107	121
	APOE4_neg	rs451737	17	45606026	G	A	0.223581	-0.0143545	0.0195752	0.463385	2.47703	0.11552	123392	-?+	0.225623	-0.0761675	0.0156282	1.11e-06	9.16709	0.002464	302859	-?-	0.013617	121
	APOE4_neg	rs4528616	17	45606231	G	T	0.223833	-0.0262752	0.0185598	0.156847	5.80705	0.05483	126365	--+	0.226032	-0.0802929	0.015063	1e-07	9.84151	0.007294	306127	---	0.023854	121
	APOE4_neg	rs4471725	17	45606245	T	G	0.223751	-0.0251988	0.0185593	0.174527	5.59978	0.060817	126360	--+	0.225919	-0.0801293	0.0150674	1.07e-07	10.0451	0.006588	306121	---	0.021595	121
	APOE4_neg	rs4485406	17	45606261	G	C	0.22581	-0.0144651	0.0195721	0.459876	2.48661	0.114818	123392	-?+	0.22797	-0.0770808	0.0156297	8.3e-07	8.91191	0.002833	302859	-?-	0.012441	121
	APOE4_neg	rs1635285	17	45606843	G	C	0.22601	-0.0281618	0.0185077	0.128092	5.81231	0.054685	126370	--+	0.228112	-0.0755428	0.0150232	5.04e-07	8.95076	0.011386	306121	---	0.046863	121
	APOE4_neg	rs2906009	17	45607197	C	T	0.223831	-0.0146062	0.0195604	0.455243	2.55145	0.110193	123392	-?+	0.225904	-0.0763617	0.0156165	1.03e-06	9.09227	0.002567	302859	-?-	0.013636	121
	APOE4_neg	rs2906007	17	45607554	T	C	0.223884	-0.0244556	0.0185416	0.187163	5.4013	0.067162	126361	--+	0.225923	-0.0796538	0.0150567	1.25e-07	9.62199	0.00814	306109	---	0.020853	121
	APOE4_neg	rs444967	17	45608332	G	A	0.224107	-0.0281989	0.0185667	0.128806	7.23996	0.026783	126281	--+	0.226039	-0.080631	0.0150663	8.91e-08	9.32823	0.009428	306117	---	0.028338	121
	APOE4_neg	rs413519	17	45608460	G	A	0.222809	-0.0155696	0.0195857	0.42665	2.46404	0.116479	123392	-?+	0.224898	-0.0765658	0.0156475	1.01e-06	8.99311	0.00271	302859	-?-	0.014989	121
	APOE4_neg	rs385199	17	45609053	C	A	0.226216	-0.0254942	0.0185125	0.168453	5.32825	0.06966	126370	--+	0.228469	-0.0782838	0.0150305	1.95e-07	8.77124	0.012455	306127	---	0.026862	121
	APOE4_neg	rs440778	17	45609054	G	A	0.221939	-0.0257281	0.018597	0.166508	5.65484	0.059165	126370	--+	0.224247	-0.0803319	0.0151028	1.07e-07	9.59542	0.008249	306128	---	0.022672	121
	APOE4_neg	rs2949997	17	45609706	A	G	0.218082	-0.0140066	0.019887	0.481253	2.60759	0.106353	123392	-?+	0.21978	-0.0788419	0.0158947	7.17e-07	8.67934	0.003218	302859	-?-	0.010892	121
	APOE4_neg	rs378392	17	45610176	G	C	0.225553	-0.0145432	0.0195358	0.456621	2.24132	0.134366	123392	-?+	0.227655	-0.0765917	0.0156047	9.36e-07	9.03579	0.002647	302859	-?-	0.013098	121
	APOE4_neg	rs28768976	17	45610951	G	A	0.224387	-0.025245	0.0185033	0.17244	5.70294	0.057759	126368	--+	0.226579	-0.0773704	0.0150303	2.69e-07	8.26245	0.016063	306120	---	0.028794	121
	APOE4_neg	rs62066086	17	45611021	G	A	0.223588	-0.0159505	0.0195663	0.414958	2.45463	0.117179	123392	-?+	0.225638	-0.07612	0.0156236	1.12e-06	8.8904	0.002867	302859	-?-	0.016278	121
	APOE4_neg	rs62066087	17	45611213	G	A	0.223504	-0.0263963	0.0185557	0.154854	5.49744	0.06401	126370	--+	0.225636	-0.0796505	0.015067	1.27e-07	9.63143	0.008101	306126	---	0.025905	121
	APOE4_neg	rs28795799	17	45611539	G	A	0.228882	-0.0158306	0.0195044	0.417	2.25455	0.133222	123392	-?+	0.231106	-0.0715647	0.0155814	4.44e-06	8.00856	0.004656	302859	-?-	0.025599	121
	APOE4_neg	rs56340658	17	45611724	C	T	0.224103	-0.0262064	0.0185337	0.15735	6.01363	0.049449	126361	--+	0.226173	-0.078513	0.0150492	1.86e-07	9.02276	0.010983	306125	---	0.028479	121
	APOE4_neg	rs382362	17	45614011	C	T	0.19789	-0.0287576	0.0207897	0.166569	1.29501	0.255127	123392	-?-	0.199023	-0.0787381	0.0166283	2.22e-06	6.56669	0.010391	302859	-?-	0.060472	121
	APOE4_neg	rs611351	17	45615569	G	A	0.2233	-0.0261233	0.0185531	0.159107	6.12887	0.04668	126371	--+	0.225568	-0.0799051	0.0150626	1.15e-07	9.48378	0.008722	306128	---	0.02444	121
	APOE4_neg	rs375647	17	45615975	G	A	0.223487	-0.0258051	0.0185601	0.164404	5.56	0.062039	126362	--+	0.225688	-0.0798271	0.015065	1.19e-07	9.70213	0.00782	306124	---	0.023851	121
	APOE4_neg	rs418891	17	45616172	T	G	0.223353	-0.0160786	0.0195636	0.411158	2.84105	0.091884	123392	-?+	0.225543	-0.0771727	0.0156172	7.89e-07	9.09121	0.002568	302859	-?-	0.014684	121
	APOE4_neg	rs674692	17	45618601	G	A	0.223681	-0.0155594	0.0195455	0.426001	2.61513	0.105849	123392	-?+	0.225731	-0.0768055	0.0156011	8.67e-07	9.05119	0.002625	302859	-?-	0.014344	121
	APOE4_neg	rs675600	17	45618793	T	A	0.201023	-0.015594	0.0206385	0.449913	2.41375	0.120274	123392	-?+	0.201806	-0.078406	0.0165208	2.11e-06	9.97892	0.001583	302859	-?-	0.017523	121
	APOE4_neg	rs675726	17	45618888	G	A	0.223576	-0.0144824	0.0195657	0.459194	2.43511	0.118646	123392	-?+	0.225675	-0.0779421	0.0156124	6.08e-07	9.79595	0.001749	302859	-?-	0.011258	121
	APOE4_neg	rs143345034	17	45619554	T	C	0.223541	-0.0146782	0.019564	0.453104	2.47888	0.115385	123392	-?+	0.225663	-0.0781594	0.0156136	5.67e-07	9.93888	0.001618	302859	-?-	0.011226	121
	APOE4_neg	rs392116	17	45626189	G	A	0.222963	-0.0255127	0.0185729	0.169532	6.51078	0.038566	126370	--+	0.225195	-0.0814172	0.0150668	6.68e-08	10.1859	0.00614	306126	---	0.019429	121
	APOE4_neg	rs385383	17	45626665	A	C	0.222931	-0.024963	0.0185769	0.179005	6.00474	0.049669	126369	--+	0.225167	-0.0805671	0.015072	9.22e-08	9.73442	0.007695	306128	---	0.020127	121
	APOE4_neg	rs2469934	17	45627053	C	T	0.223046	-0.0141192	0.0195707	0.470647	2.75139	0.09717	123392	-?+	0.225192	-0.0775108	0.01562	7.1e-07	9.17751	0.00245	302859	-?-	0.011373	121
	APOE4_neg	rs383241	17	45627990	A	G	0.223205	-0.0264323	0.018556	0.154299	6.30435	0.042759	126375	--+	0.225417	-0.0812686	0.0150624	6.99e-08	10.3929	0.005536	306127	---	0.021789	121
	APOE4_neg	rs376120	17	45628152	G	A	0.223308	-0.0145432	0.0195563	0.457092	2.53127	0.11161	123392	-?+	0.225436	-0.0780383	0.0156112	5.88e-07	9.81145	0.001734	302859	-?-	0.011186	121
	APOE4_neg	rs365825	17	45628235	G	A	0.224209	-0.026651	0.0185208	0.150143	6.54033	0.038	126371	--+	0.22643	-0.0779659	0.0150305	2.18e-07	9.03258	0.01093	306128	---	0.031468	121
	APOE4_neg	rs393838	17	45628390	C	G	0.22416	-0.0264107	0.018523	0.153902	6.34944	0.041806	126374	--+	0.226343	-0.0782719	0.0150306	1.95e-07	8.90969	0.011622	306129	---	0.029716	121
	APOE4_neg	rs681485	17	45630253	A	C	0.223422	-0.0143292	0.0195566	0.463752	2.41829	0.119926	123392	-?+	0.225582	-0.0774482	0.0156079	7.1e-07	9.73765	0.001805	302859	-?-	0.01167	121
	APOE4_neg	rs594591	17	45630254	T	G	0.2233	-0.0142145	0.0195583	0.467374	2.45449	0.117189	123392	-?+	0.22545	-0.0777961	0.0156096	6.35e-07	9.63042	0.001914	302859	-?-	0.011077	121
	APOE4_neg	rs593720	17	45630482	T	G	0.218241	-0.0281156	0.0187276	0.13327	5.96538	0.050656	126371	--+	0.220308	-0.0834979	0.0152031	4.06e-08	9.79617	0.007461	306126	---	0.021699	121
	APOE4_neg	rs444071	17	45630585	T	C	0.223174	-0.0270177	0.0185632	0.145532	6.39737	0.040816	126374	--+	0.225405	-0.0811753	0.0150642	7.26e-08	10.3588	0.005632	306124	---	0.023511	121
	APOE4_neg	rs396593	17	45630589	A	C	0.223175	-0.0269458	0.0185637	0.146619	6.35253	0.041741	126373	--+	0.225403	-0.0810626	0.0150643	7.57e-08	10.2854	0.005842	306124	---	0.023616	121
	APOE4_neg	rs67379001	17	45631049	C	CA	0.221813	-0.0273866	0.0186202	0.141332	6.37551	0.041264	126373	--+	0.223871	-0.0810376	0.0151176	8.49e-08	10.6542	0.004858	306126	---	0.025314	121
	APOE4_neg	rs368673667	17	45631052	G	C	0.222797	-0.0264467	0.0185838	0.154693	6.57181	0.037407	126373	--+	0.225052	-0.0817015	0.0150805	6.18e-08	10.2735	0.005877	306123	---	0.020977	121
	APOE4_neg	rs450237	17	45631859	C	T	0.223144	-0.0155777	0.0195761	0.426181	2.66553	0.102544	123392	-?+	0.225202	-0.0754717	0.015628	1.39e-06	7.91643	0.004899	302859	-?-	0.016822	121
	APOE4_neg	rs436667	17	45632049	T	C	0.223433	-0.0264846	0.0185779	0.15397	6.40424	0.040676	126282	--+	0.225493	-0.0805628	0.0150694	9.18e-08	10.0377	0.006612	306056	---	0.023798	121
	APOE4_neg	rs650927	17	45632501	G	T	0.223189	-0.0265904	0.0185584	0.151901	6.36089	0.041567	126375	--+	0.225398	-0.0812198	0.0150631	7.13e-08	10.4856	0.005285	306128	---	0.022303	121
	APOE4_neg	rs671740	17	45632527	G	A	0.223185	-0.0266387	0.0185567	0.151123	6.36999	0.041379	126375	--+	0.225395	-0.0809921	0.0150622	7.74e-08	10.3349	0.005699	306128	---	0.022979	121
	APOE4_neg	rs81632	17	45632761	A	T	0.22318	-0.0269684	0.0185592	0.146183	6.43082	0.040139	126374	--+	0.225393	-0.080863	0.0150626	8.12e-08	10.2928	0.00582	306127	---	0.02417	121
	APOE4_neg	rs16940633	17	45633005	A	G	0.223169	-0.026267	0.0185609	0.157001	6.34076	0.041988	126374	--+	0.225395	-0.0805682	0.0150624	9.04e-08	10.065	0.006522	306128	---	0.023127	121
	APOE4_neg	rs17686610	17	45633018	C	A	0.223188	-0.0267527	0.0185588	0.149427	6.47732	0.039216	126373	--+	0.225387	-0.0809921	0.0150634	7.75e-08	10.3397	0.005685	306128	---	0.023279	121
	APOE4_neg	rs2942170	17	45633946	T	C	0.223178	-0.0266757	0.0185603	0.150634	6.46061	0.039545	126374	--+	0.225395	-0.0807427	0.0150631	8.49e-08	10.17	0.006189	306129	---	0.023726	121
	APOE4_neg	rs2942169	17	45634173	C	G	0.223199	-0.0268564	0.0185584	0.147847	6.37566	0.041261	126374	--+	0.225418	-0.081132	0.0150627	7.36e-08	10.2944	0.005816	306125	---	0.02318	121
	APOE4_neg	rs241045	17	45634971	T	C	0.223205	-0.0269324	0.0185582	0.1467	6.47506	0.039261	126373	--+	0.225417	-0.0809487	0.0150625	7.87e-08	10.2144	0.006053	306128	---	0.023847	121
	APOE4_neg	rs241044	17	45635098	A	G	0.223211	-0.0264148	0.0185574	0.154601	6.31956	0.042435	126374	--+	0.225433	-0.0810387	0.0150596	7.57e-08	10.2418	0.005971	306127	---	0.022302	121
	APOE4_neg	rs241042	17	45635291	C	T	0.223215	-0.0261664	0.0185574	0.158517	6.27176	0.043462	126374	--+	0.225433	-0.0811255	0.0150595	7.33e-08	10.2747	0.005873	306127	---	0.021491	121
	APOE4_neg	rs241041	17	45636559	G	A	0.223217	-0.0262834	0.0185579	0.156675	6.23714	0.04422	126375	--+	0.225419	-0.0803948	0.0150635	9.66e-08	9.84694	0.007274	306127	---	0.023605	121
	APOE4_neg	rs113537592	17	45636813	CT	C	0.222178	-0.0155371	0.0196259	0.428565	2.39304	0.121876	123392	-?+	0.224273	-0.0775703	0.0156675	7.52e-07	8.49151	0.003568	302859	-?-	0.013525	121
	APOE4_neg	rs241040	17	45636824	T	A	0.115786	-0.0449377	0.0254827	0.077829	0.243015	0.622037	123392	-?-	0.112878	-0.105738	0.0206694	3.19e-07	5.36023	0.020601	302859	-?-	0.063892	121
	APOE4_neg	rs241039	17	45637307	T	A	0.223322	-0.0134227	0.0195557	0.492488	2.27413	0.131549	123392	-?+	0.225444	-0.0774881	0.0156113	7.05e-07	9.42246	0.002143	302859	-?-	0.010478	121
	APOE4_neg	rs2942168	17	45637484	A	G	0.22321	-0.0254317	0.0185563	0.170509	6.11441	0.047019	126374	--+	0.225419	-0.0805194	0.0150636	9.23e-08	9.8801	0.007154	306129	---	0.021197	121
	APOE4_neg	rs2942167	17	45637652	C	T	0.223219	-0.0258585	0.0185545	0.163408	6.18619	0.045361	126374	--+	0.225415	-0.081196	0.0150618	7.17e-08	10.3308	0.005711	306129	---	0.020605	121
	APOE4_neg	rs2942166	17	45638061	C	T	0.223393	-0.0244546	0.0185472	0.187316	6.00731	0.049606	126374	--+	0.225595	-0.0783011	0.0150538	2.02e-07	8.70031	0.012905	306128	---	0.024209	121
	APOE4_neg	rs2942165	17	45638253	C	G	0.223212	-0.0260894	0.0185573	0.159744	6.16266	0.045898	126369	--+	0.22541	-0.0811168	0.0150631	7.4e-08	10.2942	0.005816	306127	---	0.021343	121
	APOE4_neg	rs117368197	17	45638558	G	A	0.223338	-0.0145595	0.0195536	0.456528	2.53646	0.111244	123392	-?+	0.225435	-0.0777951	0.0156115	6.37e-07	9.63525	0.001909	302859	-?-	0.011515	121
	APOE4_neg	rs413778	17	45639519	G	A	0.223229	-0.0258297	0.018556	0.163909	6.18682	0.045347	126373	--+	0.225422	-0.080863	0.0150623	8.11e-08	10.1176	0.006353	306129	---	0.021318	121
	APOE4_neg	rs389217	17	45639765	T	C	0.223235	-0.0262434	0.0185556	0.157256	6.38203	0.04113	126367	--+	0.22542	-0.0808912	0.0150624	8.03e-08	10.1316	0.006309	306128	---	0.022242	121
	APOE4_neg	rs389978	17	45640049	G	A	0.223359	-0.0257179	0.0185543	0.165703	6.23486	0.044271	126374	--+	0.225546	-0.081119	0.0150604	7.36e-08	10.2352	0.00599	306127	---	0.020452	121
	APOE4_neg	rs439558	17	45640437	C	T	0.223305	-0.0267506	0.0185499	0.149264	6.56928	0.037454	126374	--+	0.225527	-0.0801715	0.0150589	1.04e-07	9.47986	0.008739	306129	---	0.025386	121
	APOE4_neg	rs434805	17	45640970	C	T	0.224162	-0.0267886	0.0185236	0.148111	6.37794	0.041214	126372	--+	0.226325	-0.0782924	0.0150312	1.94e-07	8.89529	0.011706	306124	---	0.030871	121
	APOE4_neg	rs393152	17	45641777	G	A	0.224419	-0.0250614	0.0185191	0.17595	6.41817	0.040394	126373	--+	0.22655	-0.0774633	0.0150291	2.6e-07	8.78248	0.012385	306129	---	0.028033	121
	APOE4_neg	rs3108317	17	45642504	A	G	0.223299	-0.0247211	0.0185852	0.183452	5.6212	0.060169	126255	--+	0.225431	-0.0809151	0.0150788	8.22e-08	10.27	0.005887	306032	---	0.018896	121
	APOE4_neg	rs2942164	17	45643917	C	G	0.223292	-0.0265175	0.0185536	0.152922	6.32274	0.042368	126375	--+	0.225447	-0.0800881	0.0150639	1.08e-07	9.92309	0.007002	306129	---	0.025014	121
	APOE4_neg	rs1706746	17	45644091	T	C	0.223228	-0.0264241	0.0185544	0.154391	6.28112	0.043258	126373	--+	0.225413	-0.0804858	0.0150648	9.36e-08	9.89411	0.007104	306126	---	0.02372	121
	APOE4_neg	rs1706748	17	45645143	G	C	0.223391	-0.0139985	0.0195518	0.474023	2.39308	0.121873	123392	-?+	0.225498	-0.0769404	0.0156089	8.4e-07	9.41077	0.002157	302859	-?-	0.011896	121
	APOE4_neg	rs413917	17	45645823	A	G	0.223422	-0.0144408	0.0195523	0.460178	2.47694	0.115527	123392	-?+	0.225531	-0.0775411	0.0156089	6.9e-07	9.52985	0.002022	302859	-?-	0.011684	121
	APOE4_neg	rs3418	17	45646096	T	C	0.22322	-0.0260771	0.0185547	0.159881	6.27416	0.043409	126373	--+	0.225422	-0.0808468	0.0150606	8.14e-08	10.1015	0.006405	306128	---	0.021935	121
	APOE4_neg	rs393675	17	45646239	C	T	0.22322	-0.0258975	0.0185543	0.162769	6.20315	0.044978	126375	--+	0.225413	-0.0809411	0.0150624	7.89e-08	10.1942	0.006115	306129	---	0.021288	121
	APOE4_neg	17:45646563:G:A	17	45646563	A	G	0.218846	-0.0241933	0.0187412	0.196714	6.62203	0.036479	126375	--+	0.220663	-0.0823463	0.0152281	6.54e-08	9.98698	0.006782	306129	---	0.016055	121
	APOE4_neg	rs406400	17	45646564	G	A	0.218863	-0.0247487	0.0187395	0.186591	6.67657	0.035498	126372	--+	0.220657	-0.0825884	0.0152273	5.97e-08	10.1347	0.006299	306129	---	0.016625	121
	APOE4_neg	rs669915	17	45646879	A	G	0.221566	-0.0265185	0.0186097	0.154147	6.47584	0.039245	126373	--+	0.2237	-0.0818838	0.0151108	6.13e-08	9.98731	0.006781	306129	---	0.02093	121
	APOE4_neg	17:45646881:T:TA	17	45646881	TA	T	0.219972	-0.0130174	0.0197095	0.508975	2.59516	0.10719	123392	-?+	0.221987	-0.0806061	0.0157441	3.12e-07	10.1781	0.001421	302859	-?-	0.007394	121
	APOE4_neg	rs449501	17	45647189	A	G	0.223214	-0.0258564	0.0185545	0.16344	6.19814	0.045091	126375	--+	0.225427	-0.0814216	0.0150608	6.58e-08	10.4549	0.005367	306128	---	0.020086	121
	APOE4_neg	rs448830	17	45647846	A	G	0.223206	-0.026536	0.0185557	0.152682	6.39317	0.040902	126374	--+	0.225413	-0.0810582	0.0150636	7.57e-08	10.2473	0.005954	306129	---	0.022557	121
	APOE4_neg	rs434428	17	45648318	A	G	0.223308	-0.0134835	0.0195568	0.490554	2.28565	0.130576	123392	-?+	0.225433	-0.0774028	0.0156137	7.28e-07	9.39832	0.002172	302859	-?-	0.01066	121
	APOE4_neg	rs434598	17	45648396	A	G	0.223205	-0.0257805	0.0185549	0.16469	6.18163	0.045465	126375	--+	0.225419	-0.0811179	0.0150636	7.41e-08	10.2451	0.005961	306128	---	0.020611	121
	APOE4_neg	rs434971	17	45648626	A	G	0.223222	-0.0263655	0.0185566	0.155355	6.36634	0.041454	126372	--+	0.225424	-0.0812035	0.0150616	7.15e-08	10.3255	0.005726	306128	---	0.021781	121
	APOE4_neg	rs385691	17	45648759	C	A	0.223211	-0.026652	0.018558	0.150947	6.55559	0.037711	126373	--+	0.225423	-0.0809932	0.0150626	7.74e-08	10.2172	0.006044	306128	---	0.023017	121
	APOE4_neg	rs455028	17	45649208	C	T	0.223215	-0.0262095	0.0185567	0.157817	6.21531	0.044706	126374	--+	0.225422	-0.0808218	0.0150625	8.24e-08	10.1072	0.006386	306128	---	0.022337	121
	APOE4_neg	rs366858	17	45649222	T	C	0.223189	-0.0263943	0.0185626	0.155037	6.28926	0.043083	126374	--+	0.225411	-0.0810495	0.015064	7.6e-08	10.2951	0.005814	306126	---	0.022258	121
	APOE4_neg	rs439945	17	45649293	A	C	0.256022	-0.00620924	0.0176669	0.725253	5.4323	0.066129	126374	--+	0.258354	-0.078579	0.0143003	4e-08	6.45909	0.039576	306129	---	0.001459	121
	APOE4_neg	rs453997	17	45649695	T	C	0.223224	-0.0267301	0.0185569	0.149728	6.44558	0.039844	126374	--+	0.225402	-0.0809324	0.0150631	7.92e-08	10.2906	0.005827	306128	---	0.023361	121
	APOE4_neg	rs424243	17	45650521	T	A	0.223224	-0.0259724	0.0185563	0.161602	6.25908	0.043738	126374	--+	0.225412	-0.080631	0.0150631	8.85e-08	10.1645	0.006206	306128	---	0.022224	121
	APOE4_neg	rs422112	17	45650771	A	G	0.223206	-0.0257333	0.0185554	0.165476	6.19632	0.045132	126375	--+	0.225406	-0.0804804	0.0150633	9.35e-08	10.0468	0.006582	306127	---	0.022002	121
	APOE4_neg	rs417968	17	45651010	G	A	0.256164	-0.00725022	0.0176649	0.681509	5.55546	0.062179	126374	--+	0.258617	-0.0788073	0.0142984	3.64e-08	6.4176	0.040405	306129	---	0.001649	121
	APOE4_neg	rs413844	17	45652018	A	G	0.223228	-0.0262639	0.0185563	0.156948	6.31437	0.042545	126374	--+	0.225406	-0.080978	0.0150612	7.76e-08	10.2885	0.005833	306129	---	0.022079	121
	APOE4_neg	rs647483	17	45652066	T	C	0.223226	-0.0261458	0.0185566	0.158825	6.22666	0.044453	126374	--+	0.22541	-0.0809715	0.0150623	7.8e-08	10.2531	0.005937	306127	---	0.021815	121
	APOE4_neg	rs241038	17	45653232	A	G	0.223229	-0.0263501	0.0185612	0.155699	6.3324	0.042163	126365	--+	0.225401	-0.0809758	0.0150658	7.84e-08	10.2809	0.005855	306119	---	0.022333	121
	APOE4_neg	rs241037	17	45653270	T	G	0.223336	-0.0143789	0.0195542	0.462148	2.5174	0.112596	123392	-?+	0.225421	-0.0777086	0.0156122	6.56e-07	9.68482	0.001858	302859	-?-	0.011395	121
	APOE4_neg	rs241036	17	45654353	C	A	0.223581	-0.027067	0.0185539	0.144599	6.15786	0.046009	126375	--+	0.225816	-0.080682	0.0150624	8.67e-08	10.0439	0.006592	306128	---	0.02489	121
	APOE4_neg	rs241035	17	45654530	T	C	0.223211	-0.0264785	0.0185613	0.153697	6.27379	0.043417	126373	--+	0.225419	-0.0810268	0.0150636	7.66e-08	10.2313	0.006002	306129	---	0.022518	121
	APOE4_neg	rs11276830	17	45655414	CCCCTATGT	C	0.256625	-0.00672959	0.0176602	0.703174	5.9828	0.050217	126348	--+	0.258985	-0.0778091	0.0143006	5.42e-08	6.60161	0.036854	306119	---	0.001768	121
	APOE4_neg	rs241034	17	45655682	T	A	0.223218	-0.0269694	0.0185598	0.146181	6.44646	0.039826	126373	--+	0.225427	-0.0814856	0.0150608	6.43e-08	10.506	0.005232	306128	---	0.022582	121
	APOE4_neg	rs68054598	17	45656341	G	GC	0.223433	-0.0133264	0.0195615	0.495724	2.3045	0.128999	123392	-?+	0.22559	-0.0781453	0.0156139	5.7e-07	9.43739	0.002126	302859	-?-	0.009623	121
	APOE4_neg	rs241033	17	45656617	A	G	0.223214	-0.0263409	0.0185591	0.155796	6.34462	0.041907	126375	--+	0.225443	-0.0813424	0.0150613	6.79e-08	10.3286	0.005717	306129	---	0.021406	121
	APOE4_neg	rs241032	17	45656779	C	T	0.223321	-0.0259724	0.0185552	0.161576	6.12785	0.046704	126375	--+	0.225548	-0.0803395	0.0150576	9.74e-08	9.90994	0.007048	306129	---	0.022918	121
	APOE4_neg	rs66618107	17	45656889	T	TA	0.22322	-0.0265873	0.0185592	0.151967	6.2973	0.04291	126374	--+	0.225425	-0.0808305	0.0150635	8.23e-08	10.0691	0.006509	306129	---	0.023273	121
	APOE4_neg	rs241031	17	45656938	C	T	0.223209	-0.0263019	0.0185609	0.15645	6.29004	0.043066	126375	--+	0.225421	-0.0806907	0.0150625	8.65e-08	10.0189	0.006675	306129	---	0.022909	121
	APOE4_neg	rs241030	17	45657137	G	A	0.223219	-0.0264487	0.0185568	0.15406	6.32543	0.042311	126371	--+	0.225433	-0.0813597	0.0150595	6.72e-08	10.4319	0.005429	306128	---	0.021604	121
	APOE4_neg	rs241029	17	45657277	C	T	0.223206	-0.0264046	0.0185616	0.154856	6.35122	0.041769	126373	--+	0.225412	-0.0806202	0.0150629	8.88e-08	9.97331	0.006828	306127	---	0.02335	121
	APOE4_neg	rs241028	17	45657910	T	C	0.223189	-0.0265966	0.0185601	0.151844	6.44542	0.039847	126374	--+	0.225409	-0.0806647	0.0150628	8.74e-08	10.0411	0.006601	306127	---	0.023721	121
	APOE4_neg	rs241027	17	45658112	G	A	0.223222	-0.0259098	0.0185574	0.16264	6.24547	0.044037	126373	--+	0.225431	-0.0810376	0.0150609	7.59e-08	10.2884	0.005833	306124	---	0.021101	121
	APOE4_neg	rs241026	17	45658189	A	G	0.223206	-0.0263737	0.0185598	0.155297	6.31589	0.042513	126373	--+	0.225415	-0.0805725	0.0150626	9.03e-08	9.95183	0.006902	306128	---	0.023384	121
	APOE4_neg	rs241025	17	45659138	C	T	0.221476	-0.0147046	0.0196443	0.454143	2.69153	0.100883	123392	-?+	0.223505	-0.0785022	0.0156869	5.71e-07	8.9415	0.002788	302859	-?-	0.011176	121
	APOE4_neg	rs241024	17	45659397	T	C	0.223209	-0.0260473	0.0185562	0.160393	6.26689	0.043567	126373	--+	0.225424	-0.0811797	0.0150604	7.19e-08	10.3274	0.00572	306129	---	0.021083	121
	APOE4_neg	rs241023	17	45659674	A	G	0.223236	-0.0258882	0.0185519	0.162864	6.1397	0.046428	126373	--+	0.225421	-0.0807069	0.0150629	8.6e-08	9.98603	0.006785	306124	---	0.021817	121
	APOE4_neg	rs241022	17	45660364	C	T	0.223209	-0.0265483	0.0185578	0.152537	6.37114	0.041355	126374	--+	0.225425	-0.0810539	0.0150604	7.54e-08	10.2479	0.005953	306129	---	0.022596	121
	APOE4_neg	rs241021	17	45661261	G	T	0.223196	-0.026953	0.0185604	0.146439	6.60919	0.036714	126372	--+	0.225409	-0.0808815	0.0150627	8.07e-08	10.1494	0.006253	306128	---	0.024083	121
	APOE4_neg	rs241020	17	45661310	A	C	0.223212	-0.0268215	0.0185559	0.148319	6.34141	0.041974	126374	--+	0.225414	-0.0807015	0.0150636	8.63e-08	10.0175	0.006679	306128	---	0.024194	121
	APOE4_neg	rs1724409	17	45663199	G	T	0.255268	-0.00867149	0.0176916	0.624052	6.29088	0.043048	126374	--+	0.257607	-0.0770085	0.0143207	7.73e-08	5.89617	0.05244	306129	---	0.00269	121
	APOE4_neg	rs62053939	17	45663490	T	C	0.223257	-0.0265103	0.018552	0.152998	6.08338	0.047754	126370	--+	0.225469	-0.0807568	0.0150599	8.4e-08	10.2919	0.005823	306126	---	0.023217	121
	APOE4_neg	rs111273167	17	45663601	T	C	0.22323	-0.026688	0.018553	0.150286	6.39722	0.040819	126370	--+	0.225423	-0.0808836	0.0150619	8.05e-08	10.1486	0.006256	306125	---	0.023362	121
	APOE4_neg	rs62053940	17	45663662	G	A	0.223394	-0.025404	0.0185708	0.171311	5.67829	0.058476	126279	--+	0.225514	-0.0809454	0.0150748	8.07e-08	10.2183	0.006041	306003	---	0.020253	121
	APOE4_neg	rs55688739	17	45663770	T	C	0.223654	-0.0159343	0.0195653	0.41541	2.49031	0.114549	123392	-?+	0.225789	-0.077794	0.0156231	6.5e-07	9.70121	0.001841	302859	-?-	0.013504	121
	APOE4_neg	rs17760577	17	45664086	T	C	0.223213	-0.0262834	0.0185527	0.156558	6.28575	0.043159	126375	--+	0.225417	-0.0806798	0.0150627	8.69e-08	10.0265	0.006649	306128	---	0.022855	121
	APOE4_neg	rs67487164	17	45664261	AT	A	0.22331	-0.0153533	0.0195631	0.432573	2.73524	0.098156	123392	-?+	0.225486	-0.077433	0.0156138	7.21e-07	9.20019	0.00242	302859	-?-	0.01315	121
	APOE4_neg	rs35707876	17	45665088	A	AC	0.223389	-0.0143545	0.0195553	0.46293	2.40782	0.12073	123392	-?+	0.225509	-0.0765733	0.0156133	9.54e-07	9.0527	0.002623	302859	-?-	0.012923	121
	APOE4_neg	rs17760631	17	45665679	C	T	0.223226	-0.0263234	0.0185552	0.155985	6.34741	0.041848	126375	--+	0.225419	-0.0807763	0.0150632	8.39e-08	10.1846	0.006144	306129	---	0.022727	121
	APOE4_neg	rs1635298	17	45666978	T	A	0.242304	-0.0139488	0.0179317	0.436644	5.04946	0.08008	126372	--+	0.244367	-0.0815507	0.0145144	1.97e-08	6.64023	0.036149	306128	---	0.003398	121
	APOE4_neg	rs17687462	17	45667624	T	C	0.223184	-0.026612	0.0185585	0.151572	6.46102	0.039537	126375	--+	0.225369	-0.0820694	0.0150645	5.22e-08	10.8111	0.004492	306129	---	0.020356	121
	APOE4_neg	rs66750197	17	45668821	T	TC	0.223207	-0.0259837	0.0185571	0.161437	6.28882	0.043092	126374	--+	0.225433	-0.0820618	0.0150623	5.21e-08	10.9836	0.004121	306125	---	0.018981	121
	APOE4_neg	rs17760733	17	45668910	T	G	0.223332	-0.0141993	0.0195542	0.467757	2.47314	0.115807	123392	-?+	0.225432	-0.0777886	0.0156126	6.4e-07	9.82415	0.001722	302859	-?-	0.011062	121
	APOE4_neg	rs79675109	17	45669052	A	T	0.223332	-0.0134642	0.019556	0.491156	2.30347	0.129085	123392	-?+	0.225431	-0.0780361	0.0156138	5.91e-07	9.98417	0.001579	302859	-?-	0.009888	121
	APOE4_neg	rs142642115	17	45669244	TATC	T	0.219679	-0.0271657	0.0187454	0.14727	6.073	0.048003	126373	--+	0.221748	-0.083312	0.0152188	4.5e-08	10.002	0.006731	306128	---	0.020077	121
	APOE4_neg	rs17687504	17	45669355	G	A	0.223213	-0.0262382	0.0185546	0.157315	6.31185	0.042599	126374	--+	0.225415	-0.0808468	0.015061	8.14e-08	10.284	0.005846	306129	---	0.022331	121
	APOE4_neg	rs62053945	17	45669473	C	T	0.223199	-0.0261838	0.018558	0.158254	6.27873	0.04331	126375	--+	0.225416	-0.0810539	0.015062	7.56e-08	10.3864	0.005554	306129	---	0.021716	121
	APOE4_neg	rs1724407	17	45670249	C	T	0.244285	-0.0118823	0.017955	0.508128	5.34853	0.068958	126375	--+	0.246692	-0.0808977	0.0145358	2.68e-08	6.48037	0.039157	306128	---	0.002823	121
	APOE4_neg	rs62053946	17	45670311	T	C	0.223216	-0.0258092	0.0185564	0.164253	6.18457	0.045398	126374	--+	0.225418	-0.0808229	0.015061	8.21e-08	10.256	0.005928	306129	---	0.021362	121
	APOE4_neg	rs62053947	17	45670317	A	G	0.223212	-0.0263748	0.0185561	0.1552	6.29129	0.043039	126374	--+	0.225408	-0.0805259	0.0150647	9.22e-08	10.0761	0.006486	306129	---	0.023499	121
	APOE4_neg	rs62053948	17	45670680	T	C	0.223235	-0.0265216	0.0185568	0.15293	6.38296	0.041111	126373	--+	0.225427	-0.0807405	0.0150639	8.51e-08	10.1504	0.00625	306128	---	0.023322	121
	APOE4_neg	rs62053949	17	45670735	G	A	0.223208	-0.0262464	0.018558	0.15726	6.225	0.04449	126374	--+	0.225413	-0.0808197	0.0150636	8.27e-08	10.2601	0.005916	306129	---	0.022443	121
	APOE4_neg	rs62053950	17	45671046	G	A	0.223209	-0.0261972	0.0185614	0.158117	6.29059	0.043054	126370	--+	0.225416	-0.0809303	0.0150634	7.93e-08	10.3081	0.005776	306125	---	0.022063	121
	APOE4_neg	rs62053951	17	45671802	C	G	0.223206	-0.0266366	0.0185584	0.151192	6.41836	0.04039	126374	--+	0.225419	-0.0811938	0.0150599	7.15e-08	10.4753	0.005313	306128	---	0.022468	121
	APOE4_neg	rs62053952	17	45671895	C	T	0.223215	-0.0264467	0.0185565	0.154086	6.41454	0.040467	126372	--+	0.225422	-0.0813565	0.0150609	6.75e-08	10.5636	0.005083	306127	---	0.021612	121
	APOE4_neg	rs62053953	17	45672088	A	G	0.223253	-0.0263399	0.0185596	0.155825	6.23726	0.044218	126375	--+	0.225471	-0.0814313	0.0150606	6.56e-08	10.4398	0.005408	306129	---	0.02119	121
	APOE4_neg	rs17687534	17	45672213	C	T	0.223197	-0.0261612	0.0185623	0.158708	6.30467	0.042752	126373	--+	0.225418	-0.0807633	0.0150628	8.43e-08	10.2192	0.006038	306127	---	0.022385	121
	APOE4_neg	rs1631850	17	45672576	A	G	0.244504	-0.0131572	0.0179492	0.463555	5.52266	0.063208	126371	--+	0.246866	-0.0808912	0.0145285	2.64e-08	6.30152	0.04282	306129	---	0.003367	121
	APOE4_neg	rs62053954	17	45672583	A	G	0.223225	-0.026839	0.0185594	0.148131	6.40972	0.040565	126373	--+	0.225429	-0.0808522	0.0150637	8.17e-08	10.2142	0.006053	306129	---	0.023867	121
	APOE4_neg	rs62053955	17	45672614	C	T	0.223249	-0.0263912	0.018556	0.15494	6.30091	0.042833	126372	--+	0.225441	-0.0807882	0.0150633	8.36e-08	10.1653	0.006204	306127	---	0.022868	121
	APOE4_neg	rs17687571	17	45672644	A	G	0.223219	-0.0265812	0.0185589	0.152055	6.37394	0.041297	126372	--+	0.225424	-0.0809411	0.0150633	7.9e-08	10.2695	0.005889	306128	---	0.022977	121
	APOE4_neg	rs17760817	17	45672771	C	G	0.223213	-0.0263245	0.0185529	0.155917	6.28399	0.043197	126375	--+	0.22542	-0.0810528	0.0150601	7.53e-08	10.3408	0.005682	306129	---	0.022029	121
	APOE4_neg	rs1630095	17	45672806	G	A	0.244339	-0.0117923	0.0179599	0.511463	5.41297	0.066771	126375	--+	0.246743	-0.0807416	0.0145384	2.87e-08	6.4198	0.040361	306129	---	0.002857	121
	APOE4_neg	rs17687625	17	45672872	G	A	0.223226	-0.0267424	0.0185596	0.1496	6.33425	0.042125	126374	--+	0.225445	-0.0811873	0.0150615	7.19e-08	10.4308	0.005432	306128	---	0.022757	121
	APOE4_neg	rs62053956	17	45672949	G	A	0.223339	-0.0141436	0.0195532	0.469485	2.39155	0.121993	123392	-?+	0.225458	-0.0778653	0.0156107	6.22e-07	9.79836	0.001747	302859	-?-	0.010889	121
	APOE4_neg	rs4792824	17	45673544	C	T	0.244364	-0.00460559	0.0189272	0.807742	3.94323	0.04706	123392	-?+	0.246684	-0.0770204	0.0150607	3.22e-07	5.43432	0.019745	302859	-?-	0.002764	121
	APOE4_neg	rs62053957	17	45673573	C	T	0.223202	-0.0262813	0.0185597	0.156747	6.29192	0.043026	126374	--+	0.225429	-0.0812697	0.0150628	6.99e-08	10.5146	0.005209	306128	---	0.021441	121
	APOE4_neg	rs112637166	17	45673735	G	A	0.223216	-0.0136153	0.0195584	0.486359	2.39564	0.121674	123392	-?+	0.2253	-0.0769426	0.0156156	8.49e-07	9.34343	0.002238	302859	-?-	0.011414	121
	APOE4_neg	rs62053958	17	45673857	T	A	0.223082	-0.0251599	0.0185619	0.175254	6.49308	0.038909	126366	--+	0.225295	-0.0807492	0.0150654	8.51e-08	9.85392	0.007249	306122	---	0.020075	121
	APOE4_neg	rs62053959	17	45673880	T	C	0.223074	-0.0259744	0.0185668	0.161806	6.90413	0.03168	126364	--+	0.225308	-0.0810354	0.0150647	7.65e-08	10.0024	0.00673	306121	---	0.021308	121
	APOE4_neg	rs62055660	17	45673942	C	T	0.223083	-0.0251424	0.0185598	0.175503	6.37969	0.041178	126374	--+	0.225291	-0.0808479	0.0150651	8.2e-08	9.93858	0.006948	306128	---	0.01981	121
	APOE4_neg	rs113486004	17	45674061	C	T	0.223064	-0.0250102	0.0185605	0.177803	6.29508	0.042958	126374	--+	0.225291	-0.0808717	0.0150651	8.13e-08	9.95297	0.006898	306128	---	0.019474	121
	APOE4_neg	rs72004359	17	45674232	G	GT	0.220897	-0.0149086	0.0196708	0.448516	2.25535	0.133154	123392	-?+	0.222878	-0.0777789	0.0157105	7.53e-07	9.35122	0.002228	302859	-?-	0.012534	121
	APOE4_neg	rs1635291	17	45674547	G	A	0.244641	-0.0123621	0.0179673	0.491447	5.67506	0.05857	126367	--+	0.247178	-0.0811894	0.0145369	2.39e-08	6.73213	0.034525	306125	---	0.002911	121
	APOE4_neg	rs62055661	17	45674673	T	C	0.223284	-0.0250901	0.0185812	0.176902	5.80639	0.054848	126273	--+	0.225447	-0.0796668	0.0150869	1.32e-07	9.81109	0.007405	305996	---	0.022618	121
	APOE4_neg	rs62055662	17	45675200	T	C	0.223208	-0.026536	0.0185592	0.152758	6.31941	0.042438	126375	--+	0.225429	-0.0819261	0.0150599	5.45e-08	10.9205	0.004252	306129	---	0.020498	121
	APOE4_neg	rs62055663	17	45676088	G	A	0.223209	-0.026535	0.0185592	0.152776	6.31963	0.042434	126375	--+	0.225428	-0.0817308	0.0150611	5.88e-08	10.8434	0.00442	306127	---	0.020948	121
	APOE4_neg	rs62055664	17	45676276	G	A	0.223181	-0.0260668	0.0185626	0.160225	6.34219	0.041958	126373	--+	0.225422	-0.081631	0.0150609	6.09e-08	10.7192	0.004703	306129	---	0.02012	121
	APOE4_neg	rs76717812	17	45676644	C	T	0.223204	-0.0268236	0.01856	0.148378	6.4449	0.039857	126374	--+	0.225422	-0.0817482	0.0150611	5.84e-08	10.7943	0.004529	306129	---	0.021588	121
	APOE4_neg	rs17687667	17	45676733	A	G	0.223203	-0.0266572	0.0185597	0.150904	6.34863	0.041823	126375	--+	0.225425	-0.0817406	0.0150603	5.84e-08	10.7664	0.004593	306128	---	0.021209	121
	APOE4_neg	rs79073784	17	45676843	C	G	0.223222	-0.0264805	0.018556	0.153547	6.30888	0.042662	126375	--+	0.225429	-0.0817775	0.0150593	5.75e-08	10.7986	0.00452	306128	---	0.020694	121
	APOE4_neg	rs62055665	17	45677139	C	A	0.2232	-0.0261448	0.0185577	0.158867	6.2459	0.044027	126375	--+	0.225414	-0.0815344	0.0150631	6.34e-08	10.6656	0.004831	306129	---	0.020506	121
	APOE4_neg	rs62055689	17	45677203	A	G	0.223219	-0.0260442	0.0185597	0.160521	5.99163	0.049996	126374	--+	0.225427	-0.0817178	0.0150633	5.93e-08	10.6863	0.004781	306126	---	0.019876	121
	APOE4_neg	rs62055690	17	45677210	G	C	0.223215	-0.0260227	0.018559	0.160852	5.99305	0.04996	126373	--+	0.22542	-0.0818241	0.0150639	5.71e-08	10.7614	0.004605	306126	---	0.019589	121
	APOE4_neg	rs62055691	17	45677484	C	T	0.223313	-0.014525	0.0195587	0.457712	2.5245	0.11209	123392	-?+	0.225437	-0.0781172	0.0156128	5.74e-07	9.93026	0.001626	302859	-?-	0.011069	121
	APOE4_neg	rs62055692	17	45677543	G	A	0.223507	-0.0258113	0.0186194	0.165653	6.79811	0.033405	126094	--+	0.225439	-0.0817492	0.0150861	6.14e-08	10.5431	0.005136	305919	---	0.019606	121
	APOE4_neg	rs1724402	17	45677548	C	T	0.244586	-0.0121738	0.0179857	0.49851	5.39005	0.067541	126248	--+	0.246913	-0.0822692	0.0145441	1.58e-08	6.73336	0.034504	306087	---	0.002452	121
	APOE4_neg	rs1724401	17	45678491	C	A	0.244387	-0.0117285	0.0179544	0.513621	5.64976	0.059316	126371	--+	0.246727	-0.0809606	0.0145365	2.62e-08	6.31963	0.042434	306122	---	0.002738	121
	APOE4_neg	rs1724400	17	45678505	A	C	0.244452	-0.00352119	0.0189223	0.852362	3.83093	0.050315	123392	-?+	0.24671	-0.0768443	0.01506	3.42e-07	5.22752	0.022232	302859	-?-	0.002441	121
	APOE4_neg	rs74398257	17	45678974	C	T	0.223232	-0.0265031	0.0185589	0.153262	6.42553	0.040245	126369	--+	0.225431	-0.0817623	0.0150618	5.82e-08	10.6754	0.004807	306129	---	0.020803	121
	APOE4_neg	rs17687740	17	45679010	C	G	0.223266	-0.0255517	0.0185597	0.16858	5.92997	0.051561	126358	--+	0.225484	-0.081733	0.0150631	5.89e-08	10.6188	0.004945	306129	---	0.018775	121
	APOE4_neg	rs872972	17	45679092	A	G	0.222566	-0.0147929	0.0195904	0.450194	2.34344	0.125812	123392	-?+	0.224606	-0.0766888	0.0156457	9.68e-07	9.94133	0.001616	302859	-?-	0.013578	121
	APOE4_neg	rs757502	17	45679140	T	C	0.223302	-0.0139387	0.0195576	0.476046	2.28376	0.130734	123392	-?+	0.225426	-0.0781929	0.0156126	5.6e-07	10.0329	0.001538	302859	-?-	0.010259	121
	APOE4_neg	rs757501	17	45679319	G	A	0.223197	-0.0253537	0.0185592	0.171891	6.1752	0.045611	126374	--+	0.225399	-0.0817709	0.015062	5.8e-08	10.7777	0.004567	306129	---	0.018281	121
	APOE4_neg	rs757500	17	45679467	A	C	0.22321	-0.0264056	0.0185574	0.154747	6.34975	0.041799	126373	--+	0.225401	-0.0814042	0.0150629	6.65e-08	10.452	0.005375	306128	---	0.021411	121
	APOE4_neg	rs62055693	17	45679544	C	T	0.223204	-0.0260288	0.0185566	0.1607	6.3336	0.042138	126373	--+	0.225393	-0.0814433	0.0150628	6.56e-08	10.6408	0.004891	306129	---	0.020443	121
	APOE4_neg	rs1635288	17	45679603	A	G	0.24604	-0.0118054	0.0179259	0.510191	5.59752	0.060886	126375	--+	0.248607	-0.0795206	0.0145061	4.31e-08	5.81253	0.05468	306128	---	0.003331	121
	APOE4_neg	rs78487840	17	45679795	T	C	0.223212	-0.026612	0.0185546	0.151486	6.32053	0.042414	126373	--+	0.225406	-0.0813804	0.0150607	6.68e-08	10.483	0.005292	306128	---	0.021939	121
	APOE4_neg	rs55974014	17	45680084	A	C	0.217557	-0.0112703	0.0198329	0.569881	1.45034	0.228473	123392	-?+	0.219834	-0.0766424	0.0158312	1.31e-06	7.76053	0.00534	302859	-?-	0.010013	121
	APOE4_neg	rs56108117	17	45680410	C	T	0.223141	-0.0259744	0.0185606	0.161666	6.41789	0.040399	126372	--+	0.225359	-0.0809563	0.0150645	7.88e-08	10.4421	0.005402	306125	---	0.021466	121
	APOE4_neg	rs56378021	17	45680411	T	C	0.223139	-0.0255814	0.0185606	0.168105	6.3258	0.042303	126371	--+	0.225356	-0.0808034	0.0150645	8.33e-08	10.3567	0.005637	306126	---	0.020907	121
	APOE4_neg	rs55651627	17	45680645	C	G	0.223226	-0.0264579	0.0185635	0.154064	6.68318	0.035381	126348	--+	0.225429	-0.0817124	0.0150628	5.94e-08	10.7607	0.004606	306109	---	0.020837	121
	APOE4_neg	rs112155389	17	45680712	A	G	0.223097	-0.0266192	0.0185838	0.15202	6.64527	0.036058	126320	--+	0.225377	-0.0806419	0.0150703	8.94e-08	10.173	0.00618	306076	---	0.023973	121
	APOE4_neg	rs62055696	17	45680759	G	A	0.217034	-0.0176193	0.0197984	0.373497	2.13481	0.143988	123392	-?+	0.219043	-0.079969	0.0158079	4.3e-07	9.30036	0.002291	302859	-?-	0.013873	121
	APOE4_neg	rs62055697	17	45680782	T	C	0.22329	-0.0140624	0.019557	0.472124	2.46838	0.116158	123392	-?+	0.225447	-0.0777172	0.0156103	6.52e-07	9.63119	0.001913	302859	-?-	0.010982	121
	APOE4_neg	rs62055698	17	45680872	T	C	0.223358	-0.0144428	0.0195534	0.460141	2.60493	0.106532	123392	-?+	0.225502	-0.0772569	0.0156104	7.59e-07	9.41743	0.002149	302859	-?-	0.012077	121
	APOE4_neg	rs17761046	17	45681016	C	T	0.223234	-0.0266222	0.0185582	0.151408	6.7037	0.035019	126357	--+	0.225439	-0.0808923	0.0150649	8.07e-08	10.1809	0.006155	306108	---	0.023204	121
	APOE4_neg	rs62055700	17	45681376	C	T	0.223176	-0.0262444	0.0185591	0.157317	6.36701	0.04144	126373	--+	0.225407	-0.0810062	0.0150608	7.68e-08	10.3948	0.005531	306129	---	0.021978	121
	APOE4_neg	rs62055701	17	45681421	A	G	0.221228	-0.026308	0.0186284	0.157861	5.88019	0.052861	126371	--+	0.223371	-0.0808912	0.0151193	8.98e-08	10.3621	0.005622	306128	---	0.022925	121
	APOE4_neg	rs62055702	17	45681424	T	C	0.221218	-0.0264795	0.0186287	0.155174	5.90916	0.052101	126371	--+	0.223362	-0.0807199	0.0151206	9.58e-08	10.2577	0.005923	306126	---	0.023803	121
	APOE4_neg	rs112431991	17	45681519	G	A	0.221594	-0.0281516	0.0186322	0.130802	6.19098	0.045253	126372	--+	0.223744	-0.0798617	0.0151263	1.32e-07	10.6959	0.004758	306129	---	0.031213	121
	APOE4_neg	rs76539714	17	45681521	G	A	0.22273	-0.028525	0.0186421	0.125973	6.17038	0.045721	126372	--+	0.224777	-0.082948	0.0151323	4.32e-08	9.97217	0.006832	306129	---	0.023434	121
	APOE4_neg	rs57222984	17	45681532	G	A	0.241822	-0.0086957	0.018095	0.630853	4.62494	0.099016	126373	--+	0.244383	-0.0802734	0.0146544	4.41e-08	6.55327	0.037755	306129	---	0.002121	121
	APOE4_neg	rs17687838	17	45681682	C	T	0.223202	-0.0262331	0.018553	0.15736	6.31362	0.042561	126375	--+	0.225422	-0.0808761	0.01506	8.04e-08	10.1908	0.006125	306129	---	0.022237	121
	APOE4_neg	rs76333921	17	45682060	T	C	0.223197	-0.0262033	0.018555	0.157875	6.30376	0.042772	126375	--+	0.225424	-0.0812111	0.0150618	7.13e-08	10.3782	0.005577	306128	---	0.021372	121
	APOE4_neg	rs76453925	17	45682065	T	C	0.223207	-0.0260453	0.018555	0.160398	6.33425	0.042125	126375	--+	0.225432	-0.0810973	0.0150618	7.44e-08	10.3236	0.005731	306128	---	0.021267	121
	APOE4_neg	rs17687849	17	45682353	G	A	0.223209	-0.0263173	0.0185535	0.156042	6.31178	0.0426	126374	--+	0.225433	-0.0810224	0.0150598	7.61e-08	10.3136	0.00576	306129	---	0.022083	121
	APOE4_neg	rs56400821	17	45682714	A	C	0.22318	-0.0135727	0.0195591	0.48774	2.28515	0.130618	123392	-?+	0.225292	-0.0766219	0.0156218	9.52e-07	9.19749	0.002423	302859	-?-	0.011799	121
	APOE4_neg	rs112169475	17	45682826	G	A	0.2232	-0.0261017	0.0185556	0.159508	6.31343	0.042565	126375	--+	0.225426	-0.0803763	0.015061	9.67e-08	9.928	0.006985	306129	---	0.023167	121
	APOE4_neg	rs113728380	17	45682833	T	C	0.223203	-0.0261304	0.0185575	0.159093	6.32089	0.042407	126375	--+	0.225434	-0.0811743	0.0150591	7.19e-08	10.4352	0.00542	306129	---	0.021288	121
	APOE4_neg	rs35331519	17	45683008	AT	A	0.220753	-0.013146	0.0196799	0.504155	2.76052	0.096617	123392	-?+	0.222686	-0.0763531	0.0157179	1.21e-06	9.38509	0.002188	302859	-?-	0.012106	121
	APOE4_neg	rs17761100	17	45683023	G	A	0.22319	-0.0258072	0.0185549	0.164254	6.22783	0.044427	126375	--+	0.225437	-0.0811331	0.0150598	7.31e-08	10.3338	0.005702	306127	---	0.020628	121
	APOE4_neg	rs17761124	17	45683150	T	A	0.223203	-0.0264436	0.0185537	0.154071	6.3731	0.041314	126374	--+	0.225435	-0.0812101	0.0150591	7.1e-08	10.3797	0.005573	306128	---	0.021933	121
	APOE4_neg	rs62055704	17	45683211	A	G	0.223193	-0.026652	0.0185557	0.150896	6.41272	0.040504	126373	--+	0.225426	-0.0811775	0.0150601	7.2e-08	10.3827	0.005564	306129	---	0.022534	121
	APOE4_neg	rs62055705	17	45683233	C	A	0.223179	-0.0267075	0.0185572	0.150081	6.34495	0.0419	126374	--+	0.225423	-0.0809151	0.0150602	7.93e-08	10.2265	0.006016	306128	---	0.023344	121
	APOE4_neg	rs62055706	17	45683319	C	T	0.223188	-0.0264477	0.018558	0.154102	6.33339	0.042143	126373	--+	0.225436	-0.0809964	0.0150602	7.69e-08	10.2723	0.00588	306129	---	0.022491	121
	APOE4_neg	rs72005898	17	45683393	A	AT	0.223237	-0.0142805	0.0195692	0.465559	2.65876	0.102981	123392	-?+	0.225314	-0.0776621	0.0156231	6.79e-07	9.72128	0.001821	302859	-?-	0.011387	121
	APOE4_neg	rs75115093	17	45684015	G	A	0.2232	-0.0266705	0.0185566	0.150631	6.39661	0.040831	126373	--+	0.22543	-0.0810485	0.0150592	7.53e-08	10.3227	0.005734	306128	---	0.022905	121
	APOE4_neg	rs62055707	17	45684116	C	T	0.223185	-0.0265442	0.0185588	0.152622	6.37082	0.041361	126375	--+	0.225428	-0.0810615	0.0150605	7.52e-08	10.3154	0.005755	306129	---	0.022569	121
	APOE4_neg	rs16941035	17	45684153	G	T	0.243389	0.000327946	0.0190191	0.986236	3.26906	0.070598	123392	-?+	0.245999	-0.0773077	0.0151326	3.31e-07	5.48669	0.019162	302859	-?-	0.001411	121
	APOE4_neg	rs16941038	17	45684199	C	T	0.243333	-0.00726936	0.0180403	0.687002	4.84672	0.088623	126375	--+	0.246016	-0.0813749	0.0145989	2.55e-08	6.54089	0.037989	306128	---	0.001413	121
	APOE4_neg	rs2049515	17	45684490	T	C	0.223177	-0.0267979	0.0185581	0.148725	6.50024	0.03877	126375	--+	0.225424	-0.0811092	0.0150615	7.4e-08	10.3807	0.00557	306129	---	0.023088	121
	APOE4_neg	rs2158474	17	45684573	C	G	0.223197	-0.0268369	0.0185565	0.1481	6.52609	0.038272	126375	--+	0.225424	-0.0809173	0.0150611	7.94e-08	10.2056	0.00608	306128	---	0.023669	121
	APOE4_neg	rs62055708	17	45684608	A	C	0.223197	-0.0262721	0.0185583	0.156861	6.33463	0.042116	126375	--+	0.225421	-0.0807156	0.0150611	8.54e-08	10.1015	0.006405	306129	---	0.022754	121
	APOE4_neg	rs76927677	17	45684619	T	A	0.223305	-0.014107	0.0195581	0.470745	2.48955	0.114604	123392	-?+	0.225441	-0.0775822	0.0156117	6.84e-07	9.58625	0.00196	302859	-?-	0.011217	121
	APOE4_neg	rs72260897	17	45684802	C	CT	0.223138	-0.0141192	0.0195684	0.470596	2.32427	0.12737	123392	-?+	0.225278	-0.0775087	0.0156158	7.05e-07	9.20856	0.002409	302859	-?-	0.011363	121
	APOE4_neg	rs17761207	17	45684889	C	T	0.223197	-0.0261828	0.0185583	0.158276	6.31814	0.042465	126373	--+	0.225425	-0.0808175	0.0150626	8.26e-08	10.1417	0.006277	306127	---	0.022287	121
	APOE4_neg	rs62055709	17	45685063	T	C	0.223201	-0.0267106	0.0185591	0.150075	6.53323	0.038135	126373	--+	0.225421	-0.0810203	0.0150625	7.66e-08	10.4024	0.00551	306129	---	0.0231	121
	APOE4_neg	rs62055710	17	45685171	A	T	0.220752	-0.0275521	0.0186571	0.139728	6.07706	0.047905	126374	--+	0.222901	-0.0821617	0.0151494	5.98e-08	10.6671	0.004827	306127	---	0.023095	121
	APOE4_neg	rs62055711	17	45685188	G	A	0.223191	-0.0259857	0.0185627	0.16153	6.15054	0.046177	126369	--+	0.225421	-0.0816755	0.0150642	6.03e-08	10.6238	0.004933	306126	---	0.019855	121
	APOE4_neg	rs17688002	17	45685228	T	A	0.22319	-0.0263666	0.0185578	0.155367	6.32791	0.042258	126374	--+	0.225423	-0.0811265	0.0150617	7.36e-08	10.36	0.005628	306129	---	0.02198	121
	APOE4_neg	rs2040846	17	45685480	G	A	0.223224	-0.0268575	0.0185562	0.147783	6.3666	0.041449	126373	--+	0.225432	-0.0813315	0.0150598	6.79e-08	10.4948	0.005261	306128	---	0.022667	121
	APOE4_neg	rs4486953	17	45685641	C	T	0.223222	-0.0270177	0.0185566	0.14539	6.46743	0.039411	126372	--+	0.225436	-0.0813489	0.0150591	6.74e-08	10.5138	0.005212	306125	---	0.023021	121
	APOE4_neg	rs17688032	17	45685836	A	G	0.223224	-0.0265914	0.0185597	0.151913	6.54209	0.037967	126375	--+	0.225483	-0.0813717	0.0150619	6.72e-08	10.5254	0.005181	306128	---	0.021937	121
	APOE4_neg	rs17688056	17	45685875	T	C	0.223213	-0.0267558	0.0185566	0.149331	6.40806	0.040598	126374	--+	0.225442	-0.0816472	0.0150585	6.03e-08	10.6859	0.004782	306128	---	0.021647	121
	APOE4_neg	rs17688068	17	45686569	G	A	0.22319	-0.02684	0.0185611	0.148154	6.45568	0.039643	126374	--+	0.225428	-0.0812035	0.0150607	7.13e-08	10.3769	0.005581	306129	---	0.022967	121
	APOE4_neg	rs74501994	17	45686661	G	GGCCGAGGTGAGAGGCT	0.22234	-0.0274935	0.0185976	0.139307	5.91272	0.052008	126373	--+	0.224523	-0.0811678	0.0150927	7.7e-08	10.6261	0.004927	306126	---	0.025051	121
	APOE4_neg	rs77220413	17	45687012	A	G	0.22319	-0.0260699	0.0185628	0.16018	6.28585	0.043156	126372	--+	0.225435	-0.0814096	0.0150621	6.63e-08	10.6451	0.00488	306128	---	0.020635	121
	APOE4_neg	rs62055712	17	45687199	G	A	0.223183	-0.0269674	0.0185632	0.146285	6.47056	0.039349	126375	--+	0.225424	-0.081222	0.0150616	7.1e-08	10.3845	0.005559	306129	---	0.023251	121
	APOE4_neg	rs62055713	17	45687319	T	C	0.223195	-0.0270085	0.0185597	0.145595	6.47799	0.039203	126375	--+	0.225431	-0.0817254	0.0150596	5.87e-08	10.6797	0.004797	306128	---	0.022082	121
	APOE4_neg	rs62055714	17	45687430	T	G	0.223167	-0.0269715	0.0185642	0.146245	6.54395	0.037932	126373	--+	0.225414	-0.0813424	0.0150615	6.79e-08	10.4402	0.005407	306127	---	0.022961	121
	APOE4_neg	rs62055715	17	45687481	A	G	0.223166	-0.0262957	0.0185617	0.156565	6.37031	0.041372	126371	--+	0.225409	-0.0815029	0.0150607	6.39e-08	10.5263	0.005179	306128	---	0.020928	121
	APOE4_neg	rs17688090	17	45687621	A	G	0.223162	-0.0266305	0.0185611	0.151345	6.47689	0.039225	126373	--+	0.225433	-0.0818762	0.0150584	5.54e-08	10.8093	0.004496	306126	---	0.020832	121
	APOE4_neg	rs17688126	17	45687714	G	A	0.22313	-0.0259724	0.0185635	0.161763	6.28954	0.043077	126373	--+	0.225391	-0.0811027	0.0150636	7.45e-08	10.4369	0.005416	306128	---	0.021127	121
	APOE4_neg	rs77310586	17	45688015	C	G	0.223172	-0.0265658	0.0185621	0.152364	6.42529	0.04025	126373	--+	0.225437	-0.0815377	0.0150613	6.31e-08	10.6337	0.004908	306129	---	0.021487	121
	APOE4_neg	rs17761387	17	45688084	A	G	0.223202	-0.0261807	0.0185553	0.158242	6.3121	0.042594	126374	--+	0.225444	-0.0824071	0.0150576	4.53e-08	11.1734	0.003747	306129	---	0.018646	121
	APOE4_neg	rs62055716	17	45688412	T	C	0.223303	-0.0138961	0.019556	0.477358	2.43636	0.118551	123392	-?+	0.22546	-0.0785812	0.0156078	4.88e-07	10.1746	0.001424	302859	-?-	0.009751	121
	APOE4_neg	rs6503443	17	45688515	C	T	0.243306	-0.00796564	0.0180423	0.658873	4.98169	0.08284	126375	--+	0.245942	-0.0824994	0.0146015	1.64e-08	7.29117	0.026106	306127	---	0.001328	121
	APOE4_neg	rs17688205	17	45688986	C	G	0.223294	-0.0140847	0.019558	0.471445	2.48104	0.115226	123392	-?+	0.225449	-0.0783541	0.0156101	5.28e-07	10.0595	0.001516	302859	-?-	0.010239	121
	APOE4_neg	rs62055717	17	45689049	G	A	0.221813	-0.0261643	0.0186112	0.159757	6.42903	0.040175	126374	--+	0.223819	-0.081132	0.0151135	8.13e-08	10.518	0.0052	306128	---	0.021887	121
	APOE4_neg	rs62055718	17	45689052	T	C	0.22179	-0.0256789	0.0186113	0.167647	6.3827	0.041116	126373	--+	0.223797	-0.0806571	0.0151163	9.72e-08	10.2037	0.006085	306128	---	0.021872	121
	APOE4_neg	rs112904481	17	45689128	AC	A	0.223275	-0.0146681	0.0195584	0.453287	2.41633	0.120076	123392	-?+	0.225435	-0.0776038	0.0156111	6.78e-07	9.78305	0.001761	302859	-?-	0.011924	121
	APOE4_neg	rs62055719	17	45689131	C	T	0.223103	-0.0255076	0.0185609	0.169343	6.4234	0.040288	126373	--+	0.225338	-0.0815474	0.015064	6.32e-08	10.3546	0.005643	306128	---	0.019086	121
	APOE4_neg	rs17688249	17	45689388	T	C	0.223298	-0.0139113	0.0195608	0.476984	2.44183	0.118138	123392	-?+	0.22545	-0.0778545	0.01561	6.23e-07	9.709	0.001834	302859	-?-	0.010634	121
	APOE4_neg	rs2040845	17	45689822	C	G	0.22185	-0.0252522	0.0186217	0.175061	6.48007	0.039163	126374	--+	0.223985	-0.0809888	0.0151148	8.59e-08	10.237	0.005985	306129	---	0.020151	121
	APOE4_neg	rs2040844	17	45689853	C	A	0.223189	-0.0263173	0.0185584	0.156153	6.35301	0.041731	126374	--+	0.225428	-0.0811374	0.0150588	7.28e-08	10.3265	0.005723	306129	---	0.021827	121
	APOE4_neg	rs62055751	17	45690172	G	A	0.223158	-0.0259498	0.018562	0.162094	6.29131	0.043039	126374	--+	0.225419	-0.0811938	0.0150639	7.21e-08	10.3709	0.005597	306127	---	0.02086	121
	APOE4_neg	rs62055752	17	45690262	A	G	0.223147	-0.0266849	0.018566	0.150618	6.40698	0.04062	126375	--+	0.225372	-0.0814064	0.0150652	6.68e-08	10.3336	0.005703	306128	---	0.022119	121
	APOE4_neg	rs62055753	17	45690265	A	G	0.223179	-0.0267722	0.0185644	0.149253	6.43237	0.040108	126375	--+	0.225425	-0.081273	0.0150635	6.99e-08	10.432	0.005429	306127	---	0.022649	121
	APOE4_neg	rs7215239	17	45690407	C	T	0.243313	-0.0082459	0.0180462	0.647741	4.98421	0.082736	126374	--+	0.245988	-0.081517	0.014602	2.43e-08	6.81774	0.033079	306129	---	0.001605	121
	APOE4_neg	rs17688296	17	45690449	T	C	0.223188	-0.0262844	0.0185636	0.156785	6.32309	0.04236	126373	--+	0.225433	-0.0808609	0.0150586	8.06e-08	10.1262	0.006326	306129	---	0.022438	121
	APOE4_neg	rs62055754	17	45690864	G	C	0.223196	-0.0265483	0.018558	0.152543	6.37931	0.041186	126374	--+	0.225433	-0.0807264	0.0150594	8.48e-08	10.0492	0.006574	306129	---	0.023416	121
	APOE4_neg	rs78471340	17	45690980	A	G	0.222115	-0.0272468	0.0186103	0.14316	5.94386	0.051204	126374	--+	0.224259	-0.0816603	0.0151068	6.61e-08	9.37461	0.009211	306127	---	0.023226	121
	APOE4_neg	rs78052495	17	45690981	T	C	0.222134	-0.0272242	0.0186095	0.143477	6.00515	0.049659	126375	--+	0.224281	-0.0817503	0.0151065	6.39e-08	9.45083	0.008867	306127	---	0.022938	121
	APOE4_neg	rs56100013	17	45691101	T	C	0.223253	-0.0139245	0.0195614	0.476579	2.49302	0.114352	123392	-?+	0.225425	-0.0768573	0.0156134	8.7e-07	9.3225	0.002264	302859	-?-	0.011941	121
	APOE4_neg	rs55980621	17	45691130	T	C	0.223227	-0.0144296	0.0195617	0.460741	2.59078	0.107487	123392	-?+	0.225393	-0.0772688	0.0156127	7.59e-07	9.34136	0.00224	302859	-?-	0.01207	121
	APOE4_neg	rs55669046	17	45691135	T	C	0.223109	-0.0263645	0.0185636	0.155526	6.42569	0.040242	126374	--+	0.225362	-0.0805118	0.0150629	9.24e-08	9.96697	0.00685	306129	---	0.023534	121
	APOE4_neg	rs56038959	17	45691255	A	AG	0.22306	-0.0267732	0.0185743	0.149454	6.44328	0.03989	126374	--+	0.225273	-0.0798812	0.0150727	1.19e-07	10.3927	0.005537	306128	---	0.026427	121
	APOE4_neg	rs56323832	17	45691267	A	G	0.223172	-0.0262536	0.0185632	0.157263	6.52768	0.038241	126374	--+	0.225438	-0.0806256	0.0150631	8.87e-08	10.2668	0.005897	306129	---	0.022961	121
	APOE4_neg	rs55972157	17	45691337	T	C	0.22321	-0.0265637	0.0185589	0.152324	6.38915	0.040984	126375	--+	0.225437	-0.0807579	0.0150595	8.39e-08	10.0422	0.006597	306128	---	0.023382	121
	APOE4_neg	rs56110538	17	45691361	A	G	0.223281	-0.026536	0.0185588	0.15275	6.25929	0.043733	126373	--+	0.22549	-0.0806614	0.0150584	8.67e-08	9.96706	0.00685	306126	---	0.023551	121
	APOE4_neg	rs17761581	17	45691722	C	T	0.223302	-0.0147107	0.0195623	0.452066	2.63379	0.104612	123392	-?+	0.225451	-0.0774136	0.0156099	7.21e-07	9.41238	0.002155	302859	-?-	0.012249	121
	APOE4_neg	rs55840731	17	45691911	G	C	0.223286	-0.0157717	0.0195626	0.420122	2.84728	0.091528	123392	-?+	0.22542	-0.0767785	0.0156125	8.91e-07	9.05406	0.002621	302859	-?-	0.014814	121
	APOE4_neg	rs56283089	17	45691955	C	A	0.223196	-0.0266315	0.0185648	0.151411	6.4389	0.039977	126374	--+	0.225425	-0.0810018	0.0150609	7.69e-08	10.2032	0.006087	306127	---	0.022965	121
	APOE4_neg	rs56312737	17	45692150	A	C	0.22329	-0.0154782	0.0195642	0.428863	2.82375	0.092879	123392	-?+	0.225435	-0.0773077	0.0156135	7.51e-07	9.35041	0.002229	302859	-?-	0.013525	121
	APOE4_neg	rs111666243	17	45692453	A	AAAATT	0.223702	-0.0262526	0.0185641	0.1573	6.35375	0.041716	126374	--+	0.225922	-0.0823647	0.0150591	4.62e-08	10.1384	0.006287	306129	---	0.018929	121
	APOE4_neg	rs74765707	17	45693050	C	T	0.223183	-0.027288	0.0185615	0.141513	6.53617	0.038079	126375	--+	0.225411	-0.0809086	0.0150655	8.03e-08	10.1949	0.006112	306129	---	0.024919	121
	APOE4_neg	rs62056861	17	45693077	C	T	0.223179	-0.0264877	0.0185645	0.153625	6.37592	0.041256	126375	--+	0.225414	-0.0807763	0.0150638	8.4e-08	10.0755	0.006488	306129	---	0.023181	121
	APOE4_neg	rs62056862	17	45693159	T	C	0.223214	-0.0269787	0.0185607	0.14606	6.43092	0.040137	126375	--+	0.225426	-0.0809248	0.0150624	7.93e-08	10.1912	0.006124	306129	---	0.024039	121
	APOE4_neg	rs62056863	17	45693229	G	A	0.223198	-0.0269273	0.0185601	0.146818	6.44669	0.039822	126371	--+	0.225419	-0.0807709	0.0150648	8.43e-08	10.1144	0.006363	306127	---	0.024317	121
	APOE4_neg	rs7207373	17	45693346	T	C	0.243064	-0.00864022	0.0180573	0.632323	5.52796	0.06304	126374	--+	0.24574	-0.0811699	0.0146129	2.85e-08	6.72333	0.034677	306129	---	0.001803	121
	APOE4_neg	rs62056864	17	45693629	A	G	0.22319	-0.0271431	0.0185644	0.143701	6.47601	0.039242	126375	--+	0.22542	-0.0808934	0.0150629	8.03e-08	10.1289	0.006317	306126	---	0.024577	121
	APOE4_neg	rs62056865	17	45693827	C	T	0.223185	-0.0263727	0.0185653	0.155436	6.26349	0.043642	126373	--+	0.225421	-0.0808988	0.0150618	8e-08	10.1735	0.006178	306129	---	0.022583	121
	APOE4_neg	rs62056866	17	45694127	A	G	0.22319	-0.0262495	0.0185631	0.157327	6.32905	0.042234	126375	--+	0.225418	-0.0805866	0.0150619	8.97e-08	9.95791	0.006881	306128	---	0.023047	121
	APOE4_neg	rs62056867	17	45694261	G	A	0.223188	-0.026228	0.0185625	0.157654	6.27786	0.043329	126374	--+	0.225423	-0.0805671	0.0150615	9.03e-08	9.94326	0.006932	306128	---	0.023036	121
	APOE4_neg	rs56200760	17	45694652	T	G	0.223192	-0.0265391	0.0185618	0.15277	6.46236	0.039511	126374	--+	0.225422	-0.0806516	0.0150614	8.75e-08	9.97571	0.00682	306129	---	0.023607	121
	APOE4_neg	rs17688391	17	45694743	A	C	0.223183	-0.0262896	0.0185644	0.156724	6.35456	0.041699	126374	--+	0.225418	-0.0806636	0.0150634	8.75e-08	10.0518	0.006566	306128	---	0.022965	121
	APOE4_neg	rs17688410	17	45694885	T	C	0.223198	-0.0263039	0.0185627	0.156458	6.31833	0.042461	126375	--+	0.225426	-0.0808099	0.0150619	8.27e-08	10.0928	0.006432	306127	---	0.022622	121
	APOE4_neg	rs55927630	17	45695041	T	C	0.22319	-0.0263583	0.0185613	0.155573	6.35075	0.041779	126375	--+	0.225413	-0.0805974	0.0150627	8.95e-08	9.91754	0.007022	306128	---	0.023289	121
	APOE4_neg	rs17688434	17	45695174	A	G	0.223182	-0.0262762	0.0185634	0.156912	6.3354	0.0421	126375	--+	0.225421	-0.0811905	0.0150604	7.17e-08	10.278	0.005863	306126	---	0.021625	121
	APOE4_neg	17:45695692:GA:G	17	45695692	G	GA	0.226055	-0.0131136	0.01955	0.502383	2.71124	0.099644	123392	-?+	0.228363	-0.0771986	0.015604	7.66e-07	8.05629	0.004535	302859	-?-	0.010429	121
	APOE4_neg	rs17688452	17	45695719	A	G	0.223285	-0.0148284	0.0195633	0.448477	2.6635	0.102675	123392	-?+	0.225442	-0.0777367	0.0156098	6.48e-07	9.56006	0.001989	302859	-?-	0.011972	121
	APOE4_neg	rs10491144	17	45695758	C	A	0.223172	-0.026307	0.0185659	0.156481	6.32321	0.042358	126374	--+	0.225412	-0.0809509	0.0150613	7.84e-08	10.1562	0.006232	306129	---	0.022291	121
	APOE4_neg	rs10491143	17	45695882	T	A	0.223178	-0.0266068	0.0185619	0.151726	6.39988	0.040765	126375	--+	0.225415	-0.0809454	0.0150613	7.86e-08	10.134	0.006301	306129	---	0.023036	121
	APOE4_neg	rs62056869	17	45696081	C	T	0.223171	-0.0257753	0.0185678	0.165068	6.25115	0.043912	126373	--+	0.225411	-0.0806993	0.0150638	8.64e-08	9.98712	0.006781	306129	---	0.021636	121
	APOE4_neg	rs17688511	17	45696241	G	T	0.22319	-0.0254983	0.018563	0.169545	6.18966	0.045283	126375	--+	0.225409	-0.0807145	0.0150639	8.6e-08	9.9808	0.006803	306128	---	0.020927	121
	APOE4_neg	rs62056870	17	45696418	A	C	0.223176	-0.0256604	0.0185633	0.166857	6.22058	0.044588	126375	--+	0.225411	-0.0807926	0.0150639	8.35e-08	10.0356	0.006619	306129	---	0.021124	121
	APOE4_neg	rs17688534	17	45696511	T	A	0.223186	-0.0255117	0.0185627	0.169316	6.18689	0.045345	126375	--+	0.225412	-0.0807167	0.0150639	8.59e-08	9.98225	0.006798	306129	---	0.020953	121
	APOE4_neg	rs17688558	17	45696577	G	A	0.223182	-0.0259385	0.0185635	0.162312	6.2659	0.043589	126375	--+	0.22542	-0.0809173	0.0150621	7.95e-08	10.112	0.006371	306128	---	0.021478	121
	APOE4_neg	rs112462421	17	45696889	T	TAGCC	0.224246	-0.0246749	0.0185647	0.183786	5.94641	0.051139	126370	--+	0.226568	-0.0806647	0.0150586	8.66e-08	10.3096	0.005772	306127	---	0.019189	121
	APOE4_neg	rs56162163	17	45697131	T	A	0.223156	-0.0257969	0.0185815	0.165026	5.9927	0.049969	126329	--+	0.225396	-0.0798379	0.0150683	1.19e-07	9.67433	0.00793	306103	---	0.02391	121
	APOE4_neg	rs56391096	17	45697479	T	C	0.223195	-0.02646	0.0185618	0.153996	6.4155	0.040448	126372	--+	0.225416	-0.0807698	0.0150628	8.4e-08	10.0387	0.006609	306129	---	0.023114	121
	APOE4_neg	rs17761838	17	45697593	C	T	0.223197	-0.0264846	0.0185613	0.153601	6.42966	0.040162	126373	--+	0.225414	-0.0806614	0.0150628	8.75e-08	9.96788	0.006847	306129	---	0.02345	121
	APOE4_neg	rs62056872	17	45697649	C	T	0.223317	-0.0137754	0.0195558	0.481187	2.41069	0.120509	123392	-?+	0.22545	-0.0776492	0.0156094	6.66e-07	9.48549	0.002071	302859	-?-	0.010705	121
	APOE4_neg	rs12150141	17	45697779	A	G	0.223165	-0.0268164	0.0185634	0.14856	6.4944	0.038883	126374	--+	0.225406	-0.0808945	0.0150608	8e-08	10.0388	0.006609	306128	---	0.023703	121
	APOE4_neg	rs113500055	17	45697846	C	CCTT	0.224015	-0.0268729	0.0185593	0.147618	6.62867	0.036358	126373	--+	0.226255	-0.0796213	0.0150569	1.26e-07	10.296	0.005811	306125	---	0.027325	121
	APOE4_neg	rs12150608	17	45698036	C	T	0.223178	-0.0264579	0.0185652	0.154103	6.35357	0.04172	126374	--+	0.225412	-0.0807926	0.015061	8.31e-08	10.0098	0.006705	306129	---	0.023057	121
	APOE4_neg	rs12150610	17	45698113	C	T	0.223071	-0.0268852	0.0185668	0.147596	6.26184	0.043678	126374	--+	0.225284	-0.0806679	0.0150655	8.77e-08	10.2548	0.005932	306128	---	0.024511	121
	APOE4_neg	rs12150547	17	45698180	G	A	0.223193	-0.0261674	0.018565	0.158672	6.26382	0.043634	126374	--+	0.225434	-0.0808338	0.01506	8.16e-08	10.0665	0.006518	306129	---	0.02223	121
	APOE4_neg	rs17688682	17	45698563	G	C	0.223201	-0.0258903	0.0185635	0.163093	6.21001	0.044824	126374	--+	0.225425	-0.0809303	0.0150612	7.9e-08	10.1273	0.006322	306129	---	0.02133	121
	APOE4_neg	rs12150454	17	45698695	T	C	0.223183	-0.0262567	0.0185645	0.157244	6.36251	0.041533	126373	--+	0.2254	-0.0806983	0.015062	8.62e-08	10.0908	0.006439	306129	---	0.02279	121
	APOE4_neg	rs12150091	17	45698876	G	A	0.223154	-0.0263974	0.0185649	0.15504	6.41623	0.040433	126373	--+	0.225401	-0.0806473	0.015063	8.79e-08	10.0461	0.006584	306128	---	0.02328	121
	APOE4_neg	rs12150464	17	45699005	T	C	0.223245	-0.0146478	0.0195703	0.454189	2.58704	0.107742	123392	-?+	0.225422	-0.0772602	0.0156117	7.6e-07	9.34865	0.002232	302859	-?-	0.012401	121
	APOE4_neg	rs12150435	17	45699025	C	G	0.223269	-0.0142663	0.0195632	0.465867	2.49307	0.114348	123392	-?+	0.22542	-0.0773866	0.0156105	7.28e-07	9.42495	0.002141	302859	-?-	0.011692	121
	APOE4_neg	rs112972619	17	45699059	T	C	0.220277	-0.0145087	0.0196974	0.461387	2.42977	0.11905	123392	-?+	0.222379	-0.0805476	0.0157199	3.05e-07	8.6752	0.003226	302859	-?-	0.008799	121
	APOE4_neg	rs76761706	17	45699375	C	T	0.222227	-0.0274832	0.0186085	0.139686	6.36408	0.041501	126371	--+	0.224395	-0.0807882	0.015104	9.05e-08	9.86041	0.007225	306126	---	0.026165	121
	APOE4_neg	rs80143279	17	45699376	C	T	0.222246	-0.0275151	0.0186067	0.139189	6.41168	0.040525	126374	--+	0.224422	-0.0805996	0.0151029	9.68e-08	9.86897	0.007194	306127	---	0.026773	121
	APOE4_neg	rs17761985	17	45699421	T	C	0.223197	-0.0263409	0.0185634	0.155893	6.37182	0.041341	126373	--+	0.225425	-0.0809964	0.0150623	7.73e-08	10.1359	0.006295	306127	---	0.02226	121
	APOE4_neg	rs62056873	17	45699579	C	T	0.22319	-0.0260329	0.0185644	0.160808	6.28715	0.043128	126371	--+	0.225422	-0.0808598	0.015062	8.12e-08	10.0624	0.006531	306129	---	0.021846	121
	APOE4_neg	rs17688767	17	45700176	G	A	0.223186	-0.0265904	0.0185637	0.152019	6.46866	0.039387	126374	--+	0.225417	-0.0807514	0.0150614	8.44e-08	9.98134	0.006801	306129	---	0.023497	121
	APOE4_neg	rs62056874	17	45700212	T	C	0.223198	-0.0262834	0.0185619	0.156763	6.40885	0.040582	126374	--+	0.225422	-0.081094	0.0150592	7.41e-08	10.1946	0.006113	306129	---	0.021865	121
	APOE4_neg	rs17688773	17	45700344	C	T	0.223181	-0.0262916	0.0185642	0.156686	6.30583	0.042727	126373	--+	0.225422	-0.0808912	0.0150613	8.01e-08	10.0736	0.006495	306129	---	0.022395	121
	APOE4_neg	rs17762073	17	45700379	A	C	0.223305	-0.0143809	0.0195643	0.462316	2.55879	0.109682	123392	-?+	0.225444	-0.0771694	0.01561	7.81e-07	9.15952	0.002474	302859	-?-	0.01214	121
	APOE4_neg	rs112694589	17	45700469	T	TATCCTGCTTCCC	0.222802	-0.0248174	0.0185899	0.181859	5.77108	0.055825	126372	--+	0.225094	-0.0816592	0.0150765	6.22e-08	9.74785	0.007643	306128	---	0.017579	121
	APOE4_neg	rs62056875	17	45700637	A	T	0.223186	-0.0262454	0.0185636	0.157401	6.33002	0.042214	126374	--+	0.225421	-0.0811526	0.0150595	7.25e-08	10.1994	0.006099	306127	---	0.021641	121
	APOE4_neg	rs17688875	17	45701040	G	A	0.223329	-0.0266941	0.0185599	0.150343	6.31171	0.042602	126374	--+	0.225563	-0.0817471	0.0150557	5.78e-08	10.2179	0.006042	306129	---	0.021269	121
	APOE4_neg	rs17762165	17	45701236	T	C	0.223178	-0.0272653	0.0185636	0.141888	6.53797	0.038045	126375	--+	0.225418	-0.080618	0.0150615	8.86e-08	9.8309	0.007332	306128	---	0.025647	121
	APOE4_neg	rs17688916	17	45701314	A	T	0.202918	-0.0218081	0.0193954	0.260825	5.63717	0.05969	126374	--+	0.205055	-0.0770279	0.0157466	1.02e-06	8.91994	0.011563	306128	---	0.027106	121
	APOE4_neg	rs62056876	17	45701386	T	C	0.22307	-0.0249384	0.0185705	0.179284	6.29943	0.042864	126374	--+	0.225297	-0.080747	0.0150706	8.61e-08	9.74062	0.007671	306127	---	0.019641	121
	APOE4_neg	rs62056877	17	45701462	G	T	0.223757	-0.0264148	0.0185558	0.154567	6.76454	0.03397	126374	--+	0.225951	-0.0798032	0.0150562	1.18e-07	9.97528	0.006822	306128	---	0.025489	121
	APOE4_neg	rs17688922	17	45701985	A	G	0.223067	-0.0258923	0.0185688	0.163181	6.47839	0.039195	126375	--+	0.225286	-0.0804056	0.0150719	9.78e-08	9.69594	0.007844	306129	---	0.022668	121
	APOE4_neg	rs17688944	17	45702053	A	T	0.223115	-0.0249087	0.018568	0.179745	6.11907	0.04691	126373	--+	0.225353	-0.0801715	0.0150656	1.05e-07	9.75783	0.007605	306128	---	0.020842	121
	APOE4_neg	rs1526128	17	45702258	T	C	0.221849	-0.0152091	0.0196289	0.438446	2.12904	0.144532	123392	-?+	0.223847	-0.0768389	0.0156789	9.72e-07	9.41263	0.002155	302859	-?-	0.014178	121
	APOE4_neg	rs1526129	17	45702291	C	T	0.22312	-0.0257261	0.0185638	0.165785	6.44904	0.039775	126374	--+	0.225366	-0.0801835	0.0150632	1.04e-07	9.80727	0.00742	306129	---	0.02275	121
	APOE4_neg	rs62056878	17	45703195	T	C	0.223126	-0.0255773	0.0185648	0.16827	6.35171	0.041758	126374	--+	0.225339	-0.0808522	0.0150655	8.2e-08	9.97965	0.006807	306128	---	0.020804	121
	APOE4_neg	rs17762308	17	45703582	C	T	0.223167	-0.0253424	0.0185659	0.172237	6.67484	0.035528	126371	--+	0.225387	-0.0795249	0.0150661	1.33e-07	9.54613	0.008454	306129	---	0.023466	121
	APOE4_neg	rs968028	17	45703739	G	A	0.223001	-0.0269766	0.0185671	0.14623	6.72251	0.034692	126373	--+	0.225199	-0.0804164	0.0150732	9.76e-08	9.49276	0.008683	306129	---	0.02547	121
	APOE4_neg	rs968027	17	45703884	T	C	0.222824	-0.0269027	0.0185773	0.147562	6.2758	0.043374	126375	--+	0.225001	-0.0805682	0.0150786	9.33e-08	9.35758	0.00929	306127	---	0.024927	121
	APOE4_neg	rs62056879	17	45704060	C	T	0.223011	-0.02619	0.0185702	0.15843	6.32917	0.042232	126374	--+	0.225236	-0.081235	0.0150679	7.15e-08	9.6487	0.008032	306128	---	0.021369	121
	APOE4_neg	rs79892630	17	45704139	T	C	0.223029	-0.0254737	0.0185696	0.170109	6.16419	0.045863	126373	--+	0.225272	-0.0810506	0.0150662	7.63e-08	9.77268	0.007549	306129	---	0.020141	121
	APOE4_neg	rs17762361	17	45704412	G	A	0.223075	-0.0259724	0.0185671	0.161846	6.4012	0.040738	126374	--+	0.225306	-0.0808652	0.0150671	8.18e-08	9.91974	0.007014	306128	---	0.021718	121
	APOE4_neg	rs62056880	17	45704938	C	T	0.223083	-0.0251137	0.0185688	0.176208	6.14678	0.046264	126372	--+	0.225344	-0.0806766	0.0150653	8.74e-08	9.99635	0.00675	306128	---	0.020162	121
	APOE4_neg	rs62056881	17	45705089	T	G	0.222974	-0.0251209	0.0185684	0.176075	6.36512	0.041479	126375	--+	0.22523	-0.0808132	0.0150678	8.35e-08	10.1755	0.006172	306128	---	0.019882	121
	APOE4_neg	rs17689104	17	45705126	G	A	0.223033	-0.025086	0.0185666	0.176634	6.3301	0.042212	126375	--+	0.225288	-0.0803688	0.0150652	9.78e-08	9.97762	0.006814	306128	---	0.02079	121
	APOE4_neg	rs17689116	17	45705192	C	T	0.223023	-0.0244382	0.0185635	0.187998	6.25756	0.043771	126375	--+	0.225289	-0.080437	0.0150651	9.54e-08	10.1287	0.006318	306129	---	0.019186	121
	APOE4_neg	rs62056905	17	45705327	G	A	0.223509	-0.0243009	0.0185551	0.19029	5.88439	0.05275	126374	--+	0.225735	-0.0805769	0.0150663	9.08e-08	9.34663	0.009341	306128	---	0.01857	121
	APOE4_neg	rs62056906	17	45705342	C	T	0.223182	-0.0246503	0.0185619	0.184156	5.92117	0.051789	126375	--+	0.225397	-0.0802138	0.015065	1.03e-07	9.69766	0.007838	306127	---	0.020133	121
	APOE4_neg	rs17689182	17	45706207	T	C	0.22161	-0.0273918	0.0186368	0.141613	6.73842	0.034417	126370	--+	0.223851	-0.0815149	0.015119	7.14e-08	10.061	0.006536	306126	---	0.024139	121
	APOE4_neg	rs62056908	17	45706224	A	G	0.217757	-0.0300129	0.0187884	0.110168	6.10773	0.047176	126374	--+	0.219883	-0.0829339	0.0152471	5.47e-08	10.0266	0.006649	306128	---	0.028756	121
	APOE4_neg	rs62056909	17	45706437	G	A	0.22368	-0.0263327	0.0185715	0.156203	5.72627	0.057089	126375	--+	0.225844	-0.0809032	0.0150758	8.21e-08	10.486	0.005284	306129	---	0.022549	121
	APOE4_neg	rs62056910	17	45706856	C	T	0.223183	-0.0253588	0.0185684	0.172016	6.8131	0.033155	126374	--+	0.225453	-0.080631	0.0150603	8.8e-08	9.56585	0.008371	306128	---	0.020808	121
	APOE4_neg	rs62056911	17	45707258	C	T	0.223057	-0.0237816	0.018568	0.20025	6.23836	0.044193	126372	--+	0.225301	-0.0809444	0.0150667	7.94e-08	10.0595	0.00654	306128	---	0.016842	121
	APOE4_neg	rs78568882	17	45707569	G	C	0.222926	-0.0240018	0.0185741	0.196263	6.20399	0.044959	126374	--+	0.225162	-0.0815051	0.015069	6.49e-08	10.6354	0.004904	306128	---	0.01623	121
	APOE4_neg	rs62056912	17	45707582	T	G	0.223011	-0.0241093	0.0185705	0.194178	6.22068	0.044586	126373	--+	0.225255	-0.0816538	0.0150657	6.1e-08	10.5745	0.005056	306128	---	0.016132	121
	APOE4_neg	rs62056913	17	45707628	T	C	0.222802	-0.0250666	0.0185859	0.177419	6.42642	0.040227	126372	--+	0.225054	-0.0826688	0.0150793	4.3e-08	11.1016	0.003884	306127	---	0.016115	121
	APOE4_neg	rs78454137	17	45707730	A	G	0.220486	-0.0260463	0.0186646	0.162852	6.27839	0.043318	126375	--+	0.222535	-0.0826688	0.0151521	4.99e-08	9.97535	0.006822	306126	---	0.018531	121
	APOE4_neg	rs112123127	17	45707732	T	C	0.220491	-0.025998	0.0186648	0.163637	6.32082	0.042408	126374	--+	0.222531	-0.082456	0.0151531	5.4e-08	9.85016	0.007262	306127	---	0.018878	121
	APOE4_neg	rs61667602	17	45707983	C	T	0.223278	-0.0109234	0.0195701	0.576752	2.0193	0.155311	123392	-?+	0.225455	-0.0771889	0.0156111	7.77e-07	9.02757	0.002659	302859	-?-	0.008136	121
	APOE4_neg	rs62056915	17	45708261	T	A	0.223027	-0.0240755	0.0185705	0.194805	6.1898	0.04528	126375	--+	0.225294	-0.0810842	0.015066	7.54e-08	10.2488	0.00595	306129	---	0.017146	121
	APOE4_neg	rs17689218	17	45708442	C	T	0.223022	-0.0248728	0.0185691	0.1804	6.41798	0.040397	126375	--+	0.225288	-0.0813825	0.015065	6.74e-08	10.4202	0.005461	306128	---	0.018135	121
	APOE4_neg	rs62056916	17	45708572	T	C	0.22303	-0.0241544	0.0185701	0.193337	6.33273	0.042157	126373	--+	0.225284	-0.0810702	0.0150651	7.56e-08	10.225	0.006021	306129	---	0.017328	121
	APOE4_neg	rs62056917	17	45708647	T	G	0.223032	-0.0245448	0.0185683	0.186195	6.34837	0.041828	126374	--+	0.225283	-0.0809736	0.0150642	7.82e-08	10.1598	0.006221	306129	---	0.018297	121
	APOE4_neg	rs62056918	17	45709310	G	T	0.222932	-0.0241011	0.0185757	0.194456	6.32748	0.042267	126374	--+	0.225165	-0.0814227	0.0150697	6.7e-08	10.0459	0.006585	306129	---	0.016577	121
	APOE4_neg	rs62056919	17	45709332	T	C	0.222938	-0.0239454	0.0185758	0.197357	6.32692	0.042279	126373	--+	0.225167	-0.0815811	0.0150679	6.3e-08	10.174	0.006177	306128	---	0.015988	121
	APOE4_neg	rs17762535	17	45709764	C	T	0.223041	-0.0236986	0.0185721	0.201924	6.07409	0.047976	126374	--+	0.225301	-0.0815355	0.0150636	6.35e-08	10.3333	0.005704	306129	---	0.015602	121
	APOE4_neg	rs62056920	17	45709860	A	G	0.223091	-0.0243788	0.0185683	0.18919	6.32021	0.042421	126374	--+	0.22534	-0.081299	0.0150641	6.94e-08	10.1475	0.006259	306129	---	0.017309	121
	APOE4_neg	rs62056921	17	45709940	C	T	0.223086	-0.0247446	0.0185666	0.182595	6.49247	0.03892	126374	--+	0.225336	-0.0814205	0.0150639	6.63e-08	10.2356	0.005989	306129	---	0.017787	121
	APOE4_neg	rs62056922	17	45710197	G	C	0.223036	-0.0240478	0.018569	0.195282	6.28247	0.043229	126374	--+	0.225292	-0.0818057	0.0150645	5.75e-08	10.5321	0.005164	306128	---	0.015737	121
	APOE4_neg	rs56290582	17	45711005	T	C	0.223061	-0.0237478	0.0185694	0.200925	6.10987	0.047126	126374	--+	0.225323	-0.0820173	0.0150637	5.31e-08	10.6653	0.004831	306128	---	0.014834	121
	APOE4_neg	rs56397077	17	45711053	A	C	0.22305	-0.02414	0.0185673	0.193534	6.23508	0.044266	126375	--+	0.225297	-0.0819945	0.0150627	5.34e-08	10.6395	0.004894	306129	---	0.01555	121
	APOE4_neg	rs62056925	17	45711283	C	T	0.223043	-0.0244659	0.0185652	0.187541	6.3197	0.042432	126374	--+	0.225287	-0.0816527	0.0150651	6.1e-08	10.3669	0.005609	306127	---	0.016782	121
	APOE4_neg	rs62056926	17	45711300	G	C	0.223039	-0.0238123	0.0185672	0.199652	6.21103	0.044801	126374	--+	0.225292	-0.0816646	0.015064	6.06e-08	10.4036	0.005507	306128	---	0.015555	121
	APOE4_neg	rs62056927	17	45711401	A	G	0.223059	-0.0240386	0.0185703	0.195484	6.10741	0.047184	126372	--+	0.225328	-0.082	0.0150631	5.34e-08	10.668	0.004825	306127	---	0.015373	121
	APOE4_neg	rs62056928	17	45711416	T	C	0.223085	-0.0245069	0.0185708	0.186936	6.19926	0.045066	126373	--+	0.225352	-0.0815463	0.0150644	6.33e-08	10.4329	0.005427	306127	---	0.017086	121
	APOE4_neg	rs62056929	17	45711778	A	G	0.22305	-0.0246155	0.0185698	0.184964	6.28911	0.043086	126374	--+	0.225314	-0.081516	0.015065	6.41e-08	10.312	0.005765	306129	---	0.017356	121
	APOE4_neg	rs62056930	17	45712274	C	A	0.223351	-0.0256081	0.01856	0.167647	6.16317	0.045886	126375	--+	0.225621	-0.081873	0.0150612	5.57e-08	10.5899	0.005017	306127	---	0.018596	121
	APOE4_neg	rs62056931	17	45712332	A	G	0.221191	-0.0228501	0.0186355	0.220119	6.07824	0.047877	126375	--+	0.223433	-0.080708	0.0151073	9.38e-08	10.4784	0.005304	306128	---	0.015898	121
	APOE4_neg	rs62056932	17	45712605	C	G	0.221789	-0.0252973	0.0186236	0.174336	6.40846	0.04059	126373	--+	0.224062	-0.0802701	0.0151068	1.1e-07	10.8349	0.004438	306129	---	0.021902	121
	APOE4_neg	rs62056933	17	45712612	A	G	0.221834	-0.0251937	0.0186211	0.176049	6.45942	0.039569	126372	--+	0.22409	-0.0806148	0.0151055	9.67e-08	10.7366	0.004662	306128	---	0.020836	121
	APOE4_neg	rs62056934	17	45712639	G	A	0.222276	-0.0247057	0.0185967	0.183996	6.21368	0.044742	126374	--+	0.224569	-0.0816863	0.015086	6.28e-08	11.0142	0.004058	306129	---	0.017359	121
	APOE4_neg	rs79322350	17	45713035	G	A	0.223008	-0.0251968	0.0185687	0.174781	6.33961	0.042012	126374	--+	0.22529	-0.0815572	0.0150642	6.31e-08	10.3039	0.005788	306128	---	0.018442	121
	APOE4_neg	rs62056935	17	45713080	G	A	0.223021	-0.0254388	0.0185671	0.170637	6.41222	0.040514	126375	--+	0.225295	-0.0812274	0.0150633	7.11e-08	10.098	0.006416	306125	---	0.019649	121
	APOE4_neg	rs75076131	17	45713283	A	C	0.223039	-0.0248636	0.018567	0.180512	6.31259	0.042583	126372	--+	0.225303	-0.0811602	0.0150627	7.28e-08	10.0586	0.006543	306128	---	0.018564	121
	APOE4_neg	17:45713404:A:G	17	45713404	G	A	0.225725	-0.0144032	0.0195623	0.461575	2.64298	0.104008	123392	-?+	0.22789	-0.078141	0.0156161	5.72e-07	9.14468	0.002494	302859	-?-	0.010904	121
	APOE4_neg	rs62056936	17	45713545	T	A	0.223045	-0.0242855	0.0185697	0.19092	6.17021	0.045725	126375	--+	0.225301	-0.0819131	0.0150635	5.52e-08	10.5381	0.005148	306129	---	0.015971	121
	APOE4_neg	rs62056937	17	45713815	C	A	0.223042	-0.0251732	0.0185649	0.175094	6.34139	0.041974	126375	--+	0.225305	-0.0816158	0.0150625	6.15e-08	10.3549	0.005642	306128	---	0.018251	121
	APOE4_neg	rs62056939	17	45713966	C	T	0.223	-0.0247877	0.018566	0.18182	6.18419	0.045407	126375	--+	0.225289	-0.0812589	0.015063	7.02e-08	10.2086	0.006071	306129	---	0.018195	121
	APOE4_neg	rs62056940	17	45713978	A	T	0.223099	-0.013146	0.0195695	0.501753	2.39515	0.121712	123392	-?+	0.225305	-0.0777907	0.0156139	6.41e-07	9.45487	0.002106	302859	-?-	0.009836	121
	APOE4_neg	rs78803763	17	45714039	A	C	0.223124	-0.0122902	0.0195712	0.53004	2.20349	0.137699	123392	-?+	0.225317	-0.0788116	0.0156133	4.56e-07	10.1035	0.00148	302859	-?-	0.007902	121
	APOE4_neg	rs77387379	17	45714063	A	G	0.223009	-0.0253086	0.0185672	0.17284	6.30005	0.042851	126374	--+	0.225297	-0.0818198	0.0150601	5.67e-08	10.5605	0.005091	306128	---	0.018111	121
	APOE4_neg	rs75990322	17	45714102	C	T	0.222997	-0.0244935	0.0185699	0.187153	6.12225	0.046835	126373	--+	0.225299	-0.0820738	0.0150604	5.16e-08	10.6957	0.004758	306127	---	0.016049	121
	APOE4_neg	rs113661667	17	45714244	C	T	0.223048	-0.0246432	0.0185662	0.184385	6.28133	0.043254	126375	--+	0.225314	-0.0818003	0.0150623	5.74e-08	10.4519	0.005375	306129	---	0.016834	121
	APOE4_neg	rs74579538	17	45714286	A	G	0.223062	-0.0237734	0.0185667	0.200373	6.04507	0.048678	126369	--+	0.225319	-0.0816505	0.0150626	6.07e-08	10.3496	0.005657	306124	---	0.015508	121
	APOE4_neg	rs55822644	17	45714724	C	G	0.219638	-0.0274812	0.0187143	0.141967	5.8433	0.053845	126374	--+	0.221827	-0.0812285	0.0151909	9.13e-08	10.5279	0.005175	306126	---	0.025784	121
	APOE4_neg	rs55930267	17	45714725	T	C	0.219814	-0.0268667	0.0187124	0.151053	5.95683	0.050873	126374	--+	0.22199	-0.0810658	0.0151897	9.66e-08	10.4775	0.005307	306126	---	0.02455	121
	APOE4_neg	rs56406407	17	45714733	C	T	0.219864	-0.0257353	0.0187166	0.169114	6.09596	0.047455	126371	--+	0.22205	-0.0813283	0.0151914	8.81e-08	10.6494	0.00487	306126	---	0.021121	121
	APOE4_neg	rs55973918	17	45714886	A	C	0.223127	-0.0121738	0.0195723	0.533968	2.34049	0.12605	123392	-?+	0.225306	-0.0787251	0.0156146	4.7e-07	9.79811	0.001747	302859	-?-	0.007876	121
	APOE4_neg	rs56220242	17	45714960	T	C	0.223081	-0.0118277	0.0195694	0.545601	2.25514	0.133171	123392	-?+	0.225265	-0.0787327	0.0156179	4.72e-07	9.58628	0.00196	302859	-?-	0.007554	121
	APOE4_neg	rs56160448	17	45714992	G	A	0.222959	-0.0238399	0.0185697	0.19919	6.20124	0.045021	126375	--+	0.225228	-0.0820325	0.0150673	5.32e-08	10.2488	0.00595	306128	---	0.014978	121
	APOE4_neg	rs56167560	17	45715045	G	A	0.221822	-0.024432	0.0186165	0.18937	6.29684	0.04292	126374	--+	0.224003	-0.0811905	0.0151067	7.85e-08	10.71	0.004724	306129	---	0.017932	121
	APOE4_neg	rs55849973	17	45715052	C	T	0.221834	-0.024304	0.0186179	0.191734	6.1069	0.047196	126373	--+	0.224017	-0.0813359	0.0151064	7.44e-08	10.7851	0.00455	306128	---	0.017394	121
	APOE4_neg	rs56100453	17	45715127	TAAAC	T	0.225102	-0.022082	0.0185653	0.234253	6.32412	0.042338	126374	--+	0.227461	-0.0812144	0.0150597	7.09e-08	10.1663	0.0062	306128	---	0.013397	121
	APOE4_neg	rs1880749	17	45715220	C	A	0.223021	-0.0246934	0.018571	0.183606	6.24921	0.043954	126375	--+	0.225305	-0.0819761	0.0150642	5.4e-08	10.3894	0.005546	306129	---	0.016618	121
	APOE4_neg	17:45715529:T:G	17	45715529	G	T	0.223019	-0.0242445	0.0185663	0.19159	6.14065	0.046406	126374	--+	0.225265	-0.0816928	0.015067	6.03e-08	10.1777	0.006165	306129	---	0.016297	121
	APOE4_neg	rs1568950	17	45715530	C	T	0.223003	-0.0239761	0.0185697	0.196635	6.12626	0.046741	126374	--+	0.225275	-0.0820477	0.015066	5.27e-08	10.406	0.0055	306129	---	0.015181	121
	APOE4_neg	rs1568949	17	45715609	A	G	0.223059	-0.0239413	0.0185664	0.197204	6.19686	0.04512	126372	--+	0.225311	-0.081924	0.0150652	5.51e-08	10.5626	0.005086	306129	---	0.015326	121
	APOE4_neg	rs1105571	17	45715834	T	A	0.223037	-0.0243337	0.0185689	0.190023	6.24905	0.043958	126375	--+	0.225315	-0.0814823	0.0150634	6.47e-08	10.2829	0.005849	306126	---	0.016864	121
	APOE4_neg	rs1105570	17	45715976	G	A	0.223042	-0.024347	0.0185689	0.18978	6.24653	0.044013	126375	--+	0.225316	-0.0815811	0.0150641	6.25e-08	10.3347	0.0057	306129	---	0.016703	121
	APOE4_neg	rs1105569	17	45716022	T	C	0.223051	-0.0239464	0.018569	0.197172	6.12665	0.046732	126370	--+	0.225318	-0.0815659	0.0150641	6.28e-08	10.328	0.005719	306128	---	0.015985	121
	APOE4_neg	rs7502718	17	45716285	A	G	0.223034	-0.0243204	0.0185696	0.190282	6.22198	0.044557	126374	--+	0.225306	-0.0815214	0.0150651	6.4e-08	10.2195	0.006038	306129	---	0.01677	121
	APOE4_neg	rs7502937	17	45716299	G	A	0.223051	-0.0234191	0.0185669	0.207167	6.07707	0.047905	126374	--+	0.225313	-0.0815604	0.0150658	6.32e-08	10.3274	0.005721	306129	---	0.015052	121
	APOE4_neg	rs4479288	17	45716462	A	G	0.223172	-0.0235409	0.0185687	0.204857	6.10424	0.047259	126373	--+	0.225438	-0.0818871	0.0150665	5.6e-08	10.6244	0.004931	306126	---	0.014706	121
	APOE4_neg	rs4479289	17	45716585	A	G	0.223035	-0.0243562	0.0185666	0.189557	6.34586	0.041881	126374	--+	0.225296	-0.0818274	0.0150655	5.72e-08	10.5804	0.005041	306127	---	0.016255	121
	APOE4_neg	rs4609898	17	45716816	A	G	0.223013	-0.0239966	0.0185659	0.196161	6.31386	0.042556	126374	--+	0.225276	-0.0819511	0.0150662	5.47e-08	10.7146	0.004714	306129	---	0.015377	121
	APOE4_neg	rs4605208	17	45716843	C	G	0.223038	-0.0245253	0.0185696	0.186575	6.21364	0.044743	126368	--+	0.225297	-0.0815528	0.0150647	6.32e-08	10.3847	0.005559	306127	---	0.017103	121
	APOE4_neg	rs75310534	17	45716920	T	C	0.223032	-0.0245171	0.0185656	0.186627	6.45664	0.039624	126373	--+	0.225278	-0.0821682	0.0150671	5.05e-08	10.8188	0.004474	306128	---	0.015922	121
	APOE4_neg	rs111511018	17	45717462	C	T	0.222228	-0.0241646	0.0186228	0.19441	6.81743	0.033084	126316	--+	0.224478	-0.0812307	0.0150949	7.56e-08	10.4748	0.005314	306113	---	0.017312	121
	APOE4_neg	rs76007856	17	45717872	A	G	0.223026	-0.0228972	0.0185757	0.217689	5.55631	0.062153	126364	--+	0.225299	-0.0815344	0.0150649	6.37e-08	10.3768	0.005581	306126	---	0.01424	121
	APOE4_neg	rs111415173	17	45718207	T	C	0.223041	-0.0243767	0.0185666	0.189185	6.37549	0.041265	126374	--+	0.225294	-0.0815409	0.0150655	6.36e-08	10.3948	0.005531	306128	---	0.016834	121
	APOE4_neg	rs113991678	17	45718268	T	C	0.223147	-0.0114908	0.0195652	0.55702	2.2093	0.137181	123392	-?+	0.22531	-0.0785022	0.0156167	5.08e-07	9.92338	0.001632	302859	-?-	0.00745	121
	APOE4_neg	rs112995313	17	45718402	C	T	0.223129	-0.0240898	0.0185969	0.195174	6.44722	0.039811	126275	--+	0.225339	-0.0811721	0.0150782	7.47e-08	10.3083	0.005775	306042	---	0.017135	121
	APOE4_neg	rs111985258	17	45718493	G	A	0.223035	-0.0235123	0.0185723	0.205499	6.17356	0.045649	126366	--+	0.22532	-0.0816212	0.0150671	6.19e-08	10.4388	0.00541	306123	---	0.015131	121
	APOE4_neg	rs5820591	17	45719030	T	TG	0.223039	-0.0237519	0.0185669	0.200785	6.26066	0.043703	126375	--+	0.225303	-0.0814129	0.0150666	6.68e-08	10.3237	0.005731	306128	---	0.015906	121
	APOE4_neg	rs1880750	17	45719175	A	T	0.223041	-0.0235942	0.0185686	0.203833	6.12481	0.046775	126374	--+	0.2253	-0.081273	0.0150642	7e-08	10.2462	0.005957	306129	---	0.015875	121
	APOE4_neg	rs56167344	17	45719721	T	A	0.223208	-0.0233812	0.0185683	0.207937	6.47519	0.039258	126373	--+	0.225436	-0.081567	0.0150671	6.32e-08	10.5954	0.005003	306129	---	0.014984	121
	APOE4_neg	rs67268982	17	45719791	T	TA	0.223038	-0.0237211	0.0185703	0.201452	6.26087	0.043699	126375	--+	0.225322	-0.0814216	0.015066	6.65e-08	10.2927	0.005821	306128	---	0.015849	121
	APOE4_neg	rs56046792	17	45719880	T	C	0.223013	-0.0236812	0.0185686	0.202171	6.25423	0.043844	126372	--+	0.225279	-0.081721	0.0150671	5.97e-08	10.5758	0.005052	306128	---	0.015239	121
	APOE4_neg	rs56323722	17	45720649	C	A	0.223046	-0.0240437	0.0185659	0.195285	6.30646	0.042714	126375	--+	0.225302	-0.081453	0.0150663	6.58e-08	10.3393	0.005687	306129	---	0.016371	121
	APOE4_neg	rs55989971	17	45720794	A	G	0.223054	-0.0233986	0.018567	0.207567	6.1464	0.046273	126374	--+	0.225314	-0.0813543	0.0150648	6.8e-08	10.2309	0.006003	306128	---	0.015374	121
	APOE4_neg	rs55938136	17	45720994	G	A	0.223144	-0.0108891	0.019568	0.57791	2.10365	0.146948	123392	-?+	0.225329	-0.0782416	0.0156168	5.54e-07	9.69625	0.001846	302859	-?-	0.007158	121
	APOE4_neg	rs62056946	17	45721035	A	G	0.223074	-0.0238205	0.0185652	0.199447	6.17964	0.04551	126375	--+	0.225327	-0.0813749	0.0150646	6.75e-08	10.3109	0.005768	306129	---	0.016092	121
	APOE4_neg	rs75403953	17	45721180	G	A	0.223058	-0.0237222	0.0185649	0.201302	6.22761	0.044432	126374	--+	0.225314	-0.0813391	0.0150646	6.84e-08	10.2146	0.006053	306129	---	0.015977	121
	APOE4_neg	rs67085864	17	45721218	C	CA	0.222942	-0.0108749	0.0195756	0.578551	2.24329	0.134195	123392	-?+	0.225168	-0.0783335	0.0156224	5.43e-07	9.62271	0.001922	302859	-?-	0.007089	121
	APOE4_neg	rs62054372	17	45721409	C	G	0.220923	-0.0232359	0.0186598	0.213024	6.21623	0.044685	126375	--+	0.223057	-0.0823712	0.0151502	5.54e-08	10.1853	0.006142	306129	---	0.013903	121
	APOE4_neg	rs368303226	17	45721418	AGAG	A	0.22285	-0.0235645	0.0185768	0.204602	6.25921	0.043735	126374	--+	0.225138	-0.0822887	0.0150725	4.89e-08	10.4216	0.005457	306128	---	0.014119	121
	APOE4_neg	rs7214673	17	45721421	G	T	0.266839	-0.0140868	0.0175061	0.42101	4.48561	0.10616	126375	--+	0.269319	-0.0657478	0.0141658	3.52e-06	4.66773	0.09692	306129	---	0.021805	121
	APOE4_neg	rs201758601	17	45721424	T	TTTC	0.220905	-0.0234549	0.0186637	0.208837	6.20395	0.04496	126374	--+	0.223049	-0.0828046	0.0151507	4.73e-08	10.4257	0.005446	306128	---	0.013572	121
	APOE4_neg	rs55838058	17	45721536	T	C	0.221417	-0.0240714	0.0186363	0.196463	6.27505	0.04339	126374	--+	0.223553	-0.0841014	0.0151266	2.77e-08	9.9624	0.006866	306127	---	0.012407	121
	APOE4_neg	rs56062621	17	45721537	G	A	0.221423	-0.0241441	0.0186376	0.195145	6.26177	0.043679	126374	--+	0.223548	-0.0842374	0.0151272	2.63e-08	10.0282	0.006644	306127	---	0.012317	121
	APOE4_neg	rs55962674	17	45721667	T	C	0.222964	-0.0239915	0.0185719	0.196401	6.19108	0.045251	126374	--+	0.225234	-0.0810658	0.0150672	7.6e-08	10.0876	0.006449	306128	---	0.017028	121
	APOE4_neg	rs55896111	17	45721682	A	G	0.221525	-0.023802	0.0186387	0.201575	6.42136	0.040329	126375	--+	0.223655	-0.0826547	0.0151272	4.76e-08	9.80659	0.007422	306126	---	0.01424	121
	APOE4_neg	rs55787734	17	45721686	G	A	0.22185	-0.0237375	0.0186227	0.202412	6.40172	0.040727	126374	--+	0.224014	-0.082684	0.0151122	4.57e-08	10.0905	0.00644	306127	---	0.013999	121
	APOE4_neg	rs55653963	17	45722143	C	A	0.222936	-0.0247908	0.0185706	0.181876	6.38178	0.041135	126375	--+	0.22523	-0.0816277	0.0150666	6.17e-08	10.4703	0.005326	306129	---	0.017486	121
	APOE4_neg	rs62054378	17	45722301	A	C	0.222955	-0.024719	0.0185722	0.18318	6.44496	0.039856	126374	--+	0.225235	-0.0814932	0.0150684	6.51e-08	10.3667	0.005609	306128	---	0.017623	121
	APOE4_neg	rs77819001	17	45722438	A	C	0.222966	-0.0241585	0.01857	0.193258	6.24256	0.044101	126374	--+	0.22524	-0.0816689	0.0150685	6.1e-08	10.5427	0.005137	306126	---	0.016202	121
	APOE4_neg	rs76667867	17	45722444	C	G	0.222961	-0.0243286	0.0185715	0.190178	6.27295	0.043436	126374	--+	0.225237	-0.0813977	0.0150685	6.75e-08	10.357	0.005636	306127	---	0.017044	121
	APOE4_neg	rs17563433	17	45722985	C	A	0.223033	-0.0239598	0.0185678	0.196894	6.22465	0.044497	126374	--+	0.225319	-0.0818317	0.0150639	5.69e-08	10.5399	0.005144	306129	---	0.015522	121
	APOE4_neg	rs77370070	17	45723038	G	T	0.223039	-0.0237375	0.0185675	0.201074	5.95056	0.051033	126373	--+	0.225317	-0.0811938	0.0150637	7.2e-08	10.123	0.006336	306129	---	0.016282	121
	APOE4_neg	rs62054380	17	45723621	A	C	0.223004	-0.024759	0.0185676	0.182366	6.39945	0.040773	126374	--+	0.225295	-0.0816321	0.0150648	6.14e-08	10.4265	0.005444	306128	---	0.017399	121
	APOE4_neg	rs112570965	17	45723726	C	T	0.223045	-0.0243552	0.0185657	0.189556	6.32483	0.042323	126374	--+	0.225316	-0.0810268	0.0150646	7.67e-08	10.0203	0.00667	306129	---	0.017795	121
	APOE4_neg	rs62054381	17	45723819	G	A	0.223079	-0.0235368	0.018567	0.204896	6.10888	0.047149	126374	--+	0.225385	-0.082089	0.0150639	5.17e-08	10.3676	0.005607	306128	---	0.014348	121
	APOE4_neg	rs17649019	17	45724227	A	G	0.223037	-0.0239208	0.0185674	0.197612	6.27385	0.043416	126374	--+	0.225319	-0.0815919	0.0150647	6.23e-08	10.4255	0.005447	306127	---	0.015886	121
	APOE4_neg	rs17563501	17	45724329	T	C	0.22301	-0.0244915	0.0185672	0.187127	6.29776	0.0429	126375	--+	0.225291	-0.0813467	0.0150654	6.83e-08	10.2601	0.005916	306129	---	0.017434	121
	APOE4_neg	rs62054382	17	45725159	T	C	0.223035	-0.0238573	0.0185634	0.198709	6.02955	0.049057	126374	--+	0.225295	-0.0815887	0.0150633	6.22e-08	10.52	0.005195	306129	---	0.01576	121
	APOE4_neg	rs62054383	17	45725541	C	T	0.223014	-0.0245735	0.018569	0.185697	6.22675	0.044451	126374	--+	0.225296	-0.0812556	0.0150637	7.04e-08	10.3879	0.00555	306129	---	0.017784	121
	APOE4_neg	rs10514879	17	45725605	T	C	0.223147	-0.0109346	0.0195669	0.576301	2.03457	0.153757	123392	-?+	0.225336	-0.0779421	0.0156137	6.09e-07	9.71497	0.001828	302859	-?-	0.007452	121
	APOE4_neg	rs1358071	17	45725823	C	A	0.268515	-0.0129586	0.0174406	0.457485	4.39196	0.111249	126374	--+	0.271082	-0.0651659	0.014106	3.9e-06	4.80564	0.090462	306126	---	0.019965	121
	APOE4_neg	rs55920545	17	45726407	AG	A	0.222717	-0.0228593	0.0185784	0.218519	6.59348	0.037004	126374	--+	0.224964	-0.0813435	0.0150741	6.96e-08	10.0999	0.00641	306129	---	0.014524	121
	APOE4_neg	rs56280222	17	45726422	C	T	0.223043	-0.0245653	0.0185657	0.185766	6.44667	0.039822	126374	--+	0.225335	-0.0817937	0.0150617	5.75e-08	10.5898	0.005017	306126	---	0.016697	121
	APOE4_neg	rs62054384	17	45726940	C	T	0.222988	-0.0240919	0.0185682	0.194446	6.2723	0.04345	126375	--+	0.225278	-0.0810224	0.0150653	7.7e-08	10.2137	0.006055	306126	---	0.017293	121
	APOE4_neg	rs56205560	17	45727023	A	T	0.223052	-0.0238819	0.0185668	0.198328	6.34051	0.041993	126374	--+	0.225349	-0.0820814	0.0150621	5.17e-08	10.8407	0.004426	306129	---	0.014943	121
	APOE4_neg	rs56380663	17	45727253	T	C	0.223088	-0.0241779	0.0185637	0.192751	6.37609	0.041252	126374	--+	0.225392	-0.0811873	0.015061	7.18e-08	10.4849	0.005287	306127	---	0.017111	121
	APOE4_neg	rs62054387	17	45728159	C	A	0.223071	-0.024842	0.0185632	0.1808	6.48694	0.039028	126375	--+	0.225362	-0.0811255	0.0150638	7.39e-08	10.577	0.005049	306129	---	0.018577	121
	APOE4_neg	rs62054388	17	45728224	T	C	0.222996	-0.0235501	0.0185676	0.204655	6.02856	0.049081	126375	--+	0.225297	-0.0815691	0.0150629	6.26e-08	10.2596	0.005918	306129	---	0.015262	121
	APOE4_neg	rs4401083	17	45728649	A	G	0.223091	-0.0243726	0.0185633	0.189183	6.26977	0.043505	126375	--+	0.225393	-0.0806831	0.0150619	8.66e-08	10.2798	0.005858	306129	---	0.018515	121
	APOE4_neg	rs1880752	17	45728898	T	C	0.223051	-0.0234324	0.0185661	0.20689	6.16433	0.04586	126373	--+	0.225373	-0.0810842	0.0150606	7.46e-08	10.535	0.005156	306127	---	0.015906	121
	APOE4_neg	rs4617909	17	45729085	T	C	0.223057	-0.0233065	0.0185656	0.209329	6.14931	0.046206	126374	--+	0.225378	-0.0807384	0.0150625	8.5e-08	10.43	0.005435	306125	---	0.016314	121
	APOE4_neg	rs2902662	17	45729559	A	G	0.223163	-0.0109093	0.0195656	0.577157	2.06682	0.150535	123392	-?+	0.225387	-0.0775314	0.0156127	6.96e-07	9.72062	0.001822	302859	-?-	0.007797	121
	APOE4_neg	rs2864087	17	45729697	T	C	0.223085	-0.0239034	0.0185629	0.197831	6.19312	0.045204	126374	--+	0.225367	-0.080138	0.0150629	1.06e-07	9.93537	0.006959	306129	---	0.018678	121
	APOE4_neg	rs2902661	17	45729733	A	G	0.223179	-0.0243695	0.0185627	0.189224	6.25798	0.043762	126375	--+	0.225457	-0.0805097	0.015064	9.27e-08	10.0962	0.006421	306128	---	0.018878	121
	APOE4_neg	rs4609899	17	45729747	T	C	0.222952	-0.0246637	0.018568	0.184064	6.27734	0.04334	126374	--+	0.225215	-0.0800166	0.0150676	1.12e-07	9.79742	0.007456	306129	---	0.020647	121
	APOE4_neg	rs4471726	17	45729768	C	T	0.222928	-0.0243204	0.0185704	0.190302	6.14967	0.046197	126375	--+	0.225199	-0.0797697	0.0150677	1.22e-07	9.65724	0.007998	306129	---	0.020432	121
	APOE4_neg	rs79226879	17	45730119	C	T	0.223078	-0.0243388	0.0185619	0.189762	6.27645	0.04336	126375	--+	0.225373	-0.0801239	0.0150611	1.06e-07	9.92587	0.006992	306127	---	0.019629	121
	APOE4_neg	rs76493835	17	45730276	G	T	0.223063	-0.024473	0.0185636	0.187374	6.30883	0.042663	126374	--+	0.225361	-0.0813999	0.0150628	6.66e-08	10.3413	0.005681	306127	---	0.017275	121
	APOE4_neg	rs17563599	17	45730589	C	A	0.223078	-0.0239178	0.0185647	0.197605	6.32939	0.042227	126373	--+	0.225374	-0.0802149	0.0150631	1.03e-07	9.95402	0.006895	306126	---	0.018554	121
	APOE4_neg	rs17649138	17	45730701	A	G	0.22307	-0.0236648	0.0185672	0.202448	6.17113	0.045704	126373	--+	0.225372	-0.0799928	0.0150619	1.11e-07	9.84133	0.007294	306129	---	0.018493	121
	APOE4_neg	rs62054389	17	45730955	A	G	0.223073	-0.0233546	0.0185655	0.208387	6.04379	0.048709	126374	--+	0.225369	-0.0799668	0.0150636	1.13e-07	9.82971	0.007337	306129	---	0.017909	121
	APOE4_neg	rs62054390	17	45731077	C	A	0.223076	-0.0235594	0.0185673	0.204471	6.10336	0.047279	126372	--+	0.225375	-0.0800914	0.0150619	1.08e-07	9.9036	0.007071	306129	---	0.018074	121
	APOE4_neg	rs55947210	17	45731397	G	A	0.223063	-0.0235788	0.0185665	0.204077	6.14415	0.046325	126375	--+	0.225378	-0.080242	0.0150619	1.02e-07	9.99029	0.006771	306128	---	0.017806	121
	APOE4_neg	rs62054392	17	45731579	T	C	0.223068	-0.0236054	0.0185673	0.203585	6.22697	0.044446	126374	--+	0.225372	-0.08045	0.0150629	9.45e-08	10.1384	0.006287	306129	---	0.017448	121
	APOE4_neg	rs4390635	17	45731650	T	C	0.223078	-0.0235348	0.0185628	0.204833	6.13614	0.046511	126375	--+	0.225374	-0.080009	0.0150618	1.11e-07	9.85208	0.007255	306129	---	0.018178	121
	APOE4_neg	rs62054393	17	45731898	G	T	0.223065	-0.0233085	0.0185672	0.209328	6.03663	0.048883	126374	--+	0.225379	-0.0801325	0.0150609	1.06e-07	9.94203	0.006936	306128	---	0.017485	121
	APOE4_neg	rs75986348	17	45731962	G	A	0.223032	-0.0226762	0.0185717	0.222063	5.95616	0.05089	126374	--+	0.225352	-0.0799256	0.0150656	1.15e-07	9.89805	0.00709	306128	---	0.016687	121
	APOE4_neg	rs112792854	17	45732193	G	GT	0.223949	-0.0118712	0.019566	0.544055	2.04583	0.152623	123392	-?+	0.226129	-0.0759592	0.0156161	1.17e-06	9.34875	0.002231	302859	-?-	0.010482	121
	APOE4_neg	rs17649162	17	45733005	C	G	0.223075	-0.0230189	0.0185644	0.214973	6.05022	0.048553	126375	--+	0.225366	-0.0806376	0.0150632	8.83e-08	10.229	0.006009	306128	---	0.01597	121
	APOE4_neg	rs62054394	17	45733242	A	T	0.223079	-0.0229381	0.018565	0.216604	6.03652	0.048886	126375	--+	0.22537	-0.0802366	0.0150631	1.02e-07	10.0176	0.006679	306128	---	0.016563	121
	APOE4_neg	rs113790915	17	45733416	C	G	0.223176	-0.0107637	0.0195672	0.582281	2.0345	0.153765	123392	-?+	0.225382	-0.0768098	0.015614	8.84e-07	9.26769	0.002332	302859	-?-	0.008348	121
	APOE4_neg	rs77807457	17	45733485	C	G	0.221005	-0.0221556	0.0186521	0.234877	6.28707	0.04313	126375	--+	0.223121	-0.0804836	0.0151377	1.08e-07	10.0775	0.006482	306129	---	0.015196	121
	APOE4_neg	rs75022332	17	45733507	T	A	0.219984	-0.0212972	0.0186947	0.254596	6.46676	0.039424	126374	--+	0.221998	-0.0803211	0.0151768	1.23e-07	10.081	0.00647	306128	---	0.014259	121
	APOE4_neg	rs77804065	17	45733530	T	C	0.223647	-0.0149502	0.0196189	0.446051	3.08057	0.079233	123392	-?+	0.225735	-0.0752021	0.0156603	1.6e-06	8.64854	0.003273	302859	-?-	0.016405	121
	APOE4_neg	rs77301847	17	45733536	G	A	0.219191	-0.00807754	0.019751	0.68258	2.49614	0.114126	123392	-?+	0.220993	-0.0776751	0.0157719	8.59e-07	9.66326	0.00188	302859	-?-	0.005911	121
	APOE4_neg	rs62054395	17	45733694	G	T	0.223074	-0.0234089	0.0185659	0.207342	6.13877	0.04645	126373	--+	0.225364	-0.0798877	0.0150641	1.16e-07	9.79894	0.007451	306127	---	0.018183	121
	APOE4_neg	rs17563683	17	45733706	G	A	0.223054	-0.0234375	0.0185703	0.206894	6.20408	0.044957	126374	--+	0.225347	-0.0804847	0.015066	9.39e-08	10.1607	0.006218	306128	---	0.017074	121
	APOE4_neg	rs62054396	17	45734144	C	T	0.223069	-0.0230721	0.0185697	0.214045	6.05606	0.048411	126375	--+	0.225366	-0.0803959	0.015062	9.62e-08	10.1026	0.006401	306129	---	0.016529	121
	APOE4_neg	rs17563718	17	45734307	T	C	0.223067	-0.023503	0.0185682	0.205575	6.20086	0.04503	126374	--+	0.225361	-0.0804652	0.0150651	9.44e-08	10.1578	0.006227	306129	---	0.017228	121
	APOE4_neg	rs62054397	17	45734426	T	C	0.223073	-0.0233126	0.0185686	0.209282	6.12894	0.046679	126373	--+	0.225369	-0.0805617	0.0150629	9.07e-08	10.2132	0.006057	306129	---	0.016668	121
	APOE4_neg	rs4569335	17	45734584	C	A	0.223075	-0.0231908	0.0185649	0.211581	6.14872	0.046219	126374	--+	0.225358	-0.0802366	0.0150649	1.03e-07	10.0097	0.006705	306129	---	0.017053	121
	APOE4_neg	rs34291957	17	45734624	C	CTTAG	0.223387	-0.0111004	0.0195646	0.570484	2.04078	0.153131	123392	-?+	0.225595	-0.0770052	0.0156175	8.34e-07	9.2317	0.002379	302859	-?-	0.008491	121
	APOE4_neg	rs1526125	17	45734811	T	C	0.223057	-0.0233802	0.018568	0.207951	6.10432	0.047257	126375	--+	0.22537	-0.0801986	0.0150611	1.03e-07	9.99437	0.006757	306128	---	0.017501	121
	APOE4_neg	rs1526126	17	45734852	T	C	0.223016	-0.0227764	0.0185662	0.219888	5.96774	0.050597	126375	--+	0.225302	-0.080008	0.0150664	1.12e-07	9.7908	0.007481	306128	---	0.016707	121
	APOE4_neg	rs1526127	17	45735032	G	C	0.223176	-0.0104737	0.0195658	0.592462	1.98822	0.158528	123392	-?+	0.22538	-0.0769102	0.0156123	8.53e-07	9.26173	0.00234	302859	-?-	0.007969	121
	APOE4_neg	rs62054398	17	45735233	G	A	0.223087	-0.0234222	0.0185626	0.207003	6.13119	0.046626	126375	--+	0.225356	-0.0803666	0.0150619	9.72e-08	10.0297	0.006639	306128	---	0.017234	121
	APOE4_neg	rs62054399	17	45735258	A	G	0.223079	-0.0229544	0.0185642	0.216255	6.05434	0.048452	126375	--+	0.225362	-0.0803579	0.0150616	9.75e-08	10.0064	0.006717	306129	---	0.016362	121
	APOE4_neg	rs62054400	17	45735283	C	T	0.223079	-0.0229544	0.0185642	0.216255	6.05434	0.048452	126375	--+	0.225362	-0.0802636	0.0150617	1.01e-07	9.92743	0.006987	306129	---	0.01654	121
	APOE4_neg	rs62054411	17	45735318	G	A	0.223111	-0.0222875	0.018561	0.229819	5.94851	0.051085	126375	--+	0.225369	-0.0803655	0.0150622	9.73e-08	10.0028	0.006729	306128	---	0.015131	121
	APOE4_neg	rs62054412	17	45735636	A	G	0.223096	-0.0221659	0.0185636	0.232439	5.90418	0.052231	126373	--+	0.225368	-0.0802149	0.0150622	1.03e-07	9.92679	0.006989	306128	---	0.015194	121
	APOE4_neg	rs17563787	17	45735886	G	C	0.223098	-0.0218071	0.0185631	0.240075	5.80933	0.054767	126374	--+	0.225363	-0.080009	0.0150642	1.11e-07	9.80802	0.007417	306128	---	0.01493	121
	APOE4_neg	rs62054413	17	45736004	C	G	0.22311	-0.0225923	0.0185595	0.223475	5.94938	0.051063	126374	--+	0.225363	-0.08006	0.0150632	1.09e-07	9.80455	0.00743	306128	---	0.016229	121
	APOE4_neg	rs62054414	17	45736049	A	G	0.223094	-0.0230343	0.0185632	0.214638	6.05207	0.048508	126374	--+	0.225366	-0.0797892	0.0150634	1.2e-07	9.64897	0.008031	306127	---	0.017613	121
	APOE4_neg	rs10451283	17	45736654	C	T	0.223499	-0.0251342	0.0185593	0.175634	6.23065	0.044364	126374	--+	0.225767	-0.0811667	0.015057	7.18e-08	10.0963	0.006421	306129	---	0.01907	121
	APOE4_neg	rs111581254	17	45737004	A	AC	0.223232	-0.0225637	0.0185637	0.224167	5.86872	0.053165	126374	--+	0.225519	-0.0801694	0.0150637	1.05e-07	9.90299	0.007073	306128	---	0.015992	121
	APOE4_neg	rs76421814	17	45737061	C	T	0.223098	-0.0228869	0.0185618	0.217551	6.04211	0.04875	126374	--+	0.225363	-0.0797253	0.015064	1.23e-07	9.5935	0.008257	306129	---	0.017446	121
	APOE4_neg	rs67639633	17	45737564	G	GCGTA	0.222759	-0.0215332	0.0185825	0.246523	5.58549	0.061253	126358	--+	0.225033	-0.0809563	0.0150779	8.09e-08	9.69232	0.007858	306123	---	0.013043	121
	APOE4_neg	rs56006248	17	45737775	G	A	0.223123	-0.022126	0.0185664	0.233349	5.87795	0.05292	126362	--+	0.225371	-0.0802842	0.0150649	1.01e-07	9.91837	0.007019	306113	---	0.015018	121
	APOE4_neg	rs56298110	17	45737970	G	A	0.223113	-0.0230783	0.0185605	0.213698	6.01244	0.049478	126372	--+	0.225372	-0.0802626	0.0150613	1.01e-07	9.93362	0.006965	306128	---	0.016762	121
	APOE4_neg	rs1608955	17	45738347	T	C	0.223164	-0.0230506	0.0185611	0.21426	6.15308	0.046119	126375	--+	0.225413	-0.079643	0.015062	1.27e-07	9.68607	0.007883	306129	---	0.017931	121
	APOE4_neg	rs1608956	17	45738454	A	T	0.223156	-0.0225841	0.0185628	0.223724	6.07629	0.047924	126375	--+	0.225416	-0.0798455	0.0150628	1.18e-07	9.81679	0.007384	306128	---	0.016628	121
	APOE4_neg	rs62054417	17	45738493	C	A	0.2231	-0.0230752	0.018565	0.213869	6.05152	0.048521	126373	--+	0.225361	-0.079617	0.0150649	1.28e-07	9.55091	0.008434	306128	---	0.018053	121
	APOE4_neg	rs78440279	17	45738686	T	C	0.223142	-0.0231806	0.018563	0.211734	6.10329	0.047281	126375	--+	0.22542	-0.0799018	0.0150648	1.16e-07	9.72824	0.007719	306127	---	0.017685	121
	APOE4_neg	rs75500942	17	45738740	A	C	0.22306	-0.0232134	0.0185627	0.211083	5.97242	0.050478	126375	--+	0.225309	-0.0795217	0.015065	1.33e-07	9.59895	0.008234	306129	---	0.018527	121
	APOE4_neg	rs62054418	17	45738940	A	G	0.223081	-0.0233065	0.0185585	0.209155	6.08299	0.047763	126374	--+	0.22532	-0.0797123	0.015063	1.24e-07	9.74301	0.007662	306127	---	0.018305	121
	APOE4_neg	rs62054419	17	45739239	C	A	0.223108	-0.0233843	0.0185606	0.207688	6.11744	0.046948	126375	--+	0.225369	-0.0800025	0.0150622	1.11e-07	9.80017	0.007446	306129	---	0.017876	121
	APOE4_neg	rs62054420	17	45739289	G	C	0.223106	-0.0228972	0.0185622	0.217356	5.94759	0.051109	126374	--+	0.225359	-0.0796018	0.0150654	1.29e-07	9.62012	0.008147	306126	---	0.017717	121
	APOE4_neg	rs62054421	17	45739291	A	G	0.223106	-0.0228972	0.0185622	0.217356	5.94759	0.051109	126374	--+	0.225362	-0.0796462	0.0150654	1.27e-07	9.66722	0.007958	306125	---	0.017629	121
	APOE4_neg	rs17563800	17	45740093	T	C	0.22311	-0.0229483	0.0185596	0.216265	6.06381	0.048224	126374	--+	0.225368	-0.0798455	0.015062	1.18e-07	9.71	0.007789	306128	---	0.017313	121
	APOE4_neg	rs56295996	17	45740191	T	C	0.223102	-0.0229207	0.0185594	0.216814	6.05949	0.048328	126374	--+	0.225369	-0.0799733	0.0150611	1.12e-07	9.77838	0.007528	306129	---	0.01701	121
	APOE4_neg	rs56384960	17	45740242	A	G	0.2231	-0.0226823	0.0185604	0.221656	6.04355	0.048715	126375	--+	0.225365	-0.0798	0.0150622	1.2e-07	9.67151	0.007941	306129	---	0.016893	121
	APOE4_neg	rs56178230	17	45740466	A	G	0.223099	-0.0227457	0.0185613	0.220389	5.9951	0.049909	126374	--+	0.225364	-0.0799668	0.0150623	1.13e-07	9.78096	0.007518	306129	---	0.016697	121
	APOE4_neg	rs80157557	17	45740532	A	G	0.223105	-0.0229841	0.0185594	0.215545	6.0531	0.048483	126375	--+	0.225368	-0.0804674	0.0150624	9.38e-08	10.0649	0.006523	306128	---	0.016198	121
	APOE4_neg	rs76728632	17	45740794	C	A	0.223107	-0.0226782	0.0185612	0.221759	6.01105	0.049513	126373	--+	0.225376	-0.0801986	0.0150621	1.03e-07	9.93165	0.006972	306129	---	0.016136	121
	APOE4_neg	rs17563827	17	45740856	A	C	0.223106	-0.0225105	0.0185609	0.225189	5.91901	0.051845	126374	--+	0.225367	-0.0799245	0.0150623	1.14e-07	9.77798	0.007529	306129	---	0.016331	121
	APOE4_neg	rs80072429	17	45741245	A	G	0.223111	-0.0227171	0.0185606	0.220953	5.9966	0.049872	126375	--+	0.225368	-0.0799126	0.0150622	1.15e-07	9.75286	0.007624	306127	---	0.016742	121
	APOE4_neg	rs77114624	17	45741291	C	T	0.223119	-0.023155	0.0185576	0.212106	6.06605	0.04817	126375	--+	0.225367	-0.0797783	0.0150622	1.21e-07	9.65824	0.007994	306127	---	0.017853	121
	APOE4_neg	rs76311426	17	45741324	T	G	0.223115	-0.0228716	0.0185593	0.217797	6.02065	0.049276	126375	--+	0.225369	-0.0797653	0.0150603	1.21e-07	9.64787	0.008035	306129	---	0.017315	121
	APOE4_neg	rs17563861	17	45741540	G	A	0.223123	-0.0231212	0.0185571	0.212763	6.04384	0.048708	126375	--+	0.225367	-0.0797155	0.0150603	1.23e-07	9.61711	0.00816	306129	---	0.017906	121
	APOE4_neg	rs17563889	17	45741580	T	A	0.223221	-0.0104211	0.0195603	0.594216	1.95496	0.162053	123392	-?+	0.225385	-0.0764535	0.0156107	9.88e-07	8.99903	0.002701	302859	-?-	0.008341	121
	APOE4_neg	rs62054424	17	45742018	A	G	0.223227	-0.0104191	0.0195595	0.594274	1.95514	0.162034	123392	-?+	0.225391	-0.0763866	0.0156111	1.01e-06	8.93063	0.002804	302859	-?-	0.008407	121
	APOE4_neg	rs17563923	17	45742084	A	G	0.223138	-0.0231581	0.0185599	0.212101	6.19347	0.045197	126372	--+	0.225378	-0.0798032	0.0150607	1.19e-07	9.64432	0.008049	306127	---	0.017814	121
	APOE4_neg	rs62054425	17	45742114	T	C	0.223122	-0.0228716	0.0185593	0.217797	6.02068	0.049275	126375	--+	0.225375	-0.0798541	0.0150614	1.17e-07	9.67525	0.007926	306129	---	0.017146	121
	APOE4_neg	rs66857688	17	45742231	A	AC	0.2232	-0.0232553	0.0185607	0.210209	6.05131	0.048526	126371	--+	0.225512	-0.0803016	0.0150629	9.98e-08	9.84718	0.007273	306127	---	0.017031	121
	APOE4_neg	rs62054426	17	45743375	T	A	0.223113	-0.0234539	0.0185632	0.206404	6.14477	0.046311	126374	--+	0.225392	-0.0805693	0.0150637	9.06e-08	10.0375	0.006613	306127	---	0.016908	121
	APOE4_neg	rs62054427	17	45743696	G	A	0.223117	-0.0235532	0.0185613	0.204441	6.13536	0.046529	126375	--+	0.225399	-0.0806809	0.0150608	8.65e-08	10.1428	0.006274	306128	---	0.01687	121
	APOE4_neg	rs74464991	17	45744319	A	C	0.223109	-0.0234385	0.018563	0.206696	6.11643	0.046971	126375	--+	0.225398	-0.0807351	0.0150627	8.51e-08	10.1791	0.006161	306128	---	0.01656	121
	APOE4_neg	rs2004260	17	45745032	C	T	0.223119	-0.023022	0.0185629	0.214875	5.87519	0.052993	126373	--+	0.225407	-0.0810007	0.0150636	7.73e-08	10.3425	0.005678	306126	---	0.01532	121
	APOE4_neg	rs62054428	17	45745145	A	G	0.223089	-0.0238522	0.0185638	0.198815	6.40759	0.040608	126374	--+	0.225379	-0.0803146	0.0150683	1e-07	10.033	0.006628	306126	---	0.018223	121
	APOE4_neg	rs75788861	17	45745403	T	C	0.21814	-0.024555	0.0188698	0.193142	6.21128	0.044796	125995	--+	0.219651	-0.0825026	0.0153055	7.19e-08	9.49188	0.008687	305721	---	0.017102	121
	APOE4_neg	rs9906974	17	45745406	C	T	0.217921	-0.0273681	0.0187973	0.14539	6.75092	0.034202	126296	--+	0.219752	-0.0837589	0.0152605	4.15e-08	9.43644	0.008931	306050	---	0.019878	121
	APOE4_neg	rs62054429	17	45745759	A	G	0.223119	-0.0238	0.01856	0.199707	6.09785	0.04741	126374	--+	0.225395	-0.0800816	0.0150644	1.08e-07	9.69753	0.007838	306128	---	0.018574	121
	APOE4_neg	rs76171147	17	45745863	C	T	0.223509	-0.0251281	0.0185636	0.175839	6.12858	0.046687	126373	--+	0.225861	-0.0810398	0.0150589	7.55e-08	10.1266	0.006325	306129	---	0.019356	121
	APOE4_neg	rs75643244	17	45745960	G	A	0.223122	-0.0240325	0.0185655	0.195484	6.22567	0.044475	126375	--+	0.225413	-0.0807839	0.0150628	8.36e-08	10.3165	0.005752	306128	---	0.017629	121
	APOE4_neg	rs62054431	17	45746514	T	C	0.223126	-0.0242169	0.0185652	0.19207	6.4142	0.040474	126370	--+	0.225387	-0.0798108	0.015065	1.2e-07	9.70453	0.007811	306127	---	0.020081	121
	APOE4_neg	rs62054432	17	45746523	A	C	0.223128	-0.0236321	0.0185652	0.203025	6.33318	0.042147	126371	--+	0.225383	-0.0803211	0.0150678	1e-07	9.91814	0.007019	306127	---	0.017767	121
	APOE4_neg	rs111497072	17	45746835	A	G	0.223129	-0.0234887	0.0185631	0.205727	6.19625	0.045134	126373	--+	0.225389	-0.0801954	0.0150659	1.04e-07	9.84795	0.00727	306127	---	0.017717	121
	APOE4_neg	rs62054433	17	45746982	C	T	0.223154	-0.0237529	0.0185621	0.200652	6.12667	0.046732	126374	--+	0.225377	-0.0805996	0.0150713	9.1e-08	10.0381	0.006611	306123	---	0.017452	121
	APOE4_neg	rs7207400	17	45746994	C	T	0.268622	-0.0111125	0.0174884	0.525172	4.18715	0.123246	126372	--+	0.271373	-0.0652588	0.0141363	3.96e-06	4.49281	0.105779	306124	---	0.016069	121
	APOE4_neg	rs62054434	17	45747016	G	T	0.223129	-0.0238225	0.0185637	0.199373	6.14462	0.046314	126375	--+	0.225375	-0.0803167	0.0150724	1.01e-07	9.90955	0.00705	306122	---	0.018171	121
	APOE4_neg	rs12150683	17	45747482	G	A	0.223143	-0.0236433	0.0185617	0.202726	6.11563	0.04699	126374	--+	0.225379	-0.0801206	0.015068	1.08e-07	9.7939	0.007469	306127	---	0.018185	121
	APOE4_neg	rs12150332	17	45747542	T	C	0.22314	-0.0237252	0.0185625	0.201184	6.16868	0.04576	126373	--+	0.22539	-0.0801878	0.0150649	1.04e-07	9.89924	0.007086	306128	---	0.018208	121
	APOE4_neg	rs62054435	17	45747973	G	C	0.223137	-0.0239331	0.0185609	0.197225	6.20215	0.045001	126375	--+	0.225381	-0.0801835	0.0150662	1.05e-07	9.81253	0.0074	306128	---	0.018644	121
	APOE4_neg	rs75715199	17	45748112	A	G	0.223133	-0.0239915	0.0185654	0.196244	6.25442	0.04384	126375	--+	0.225399	-0.0806484	0.0150617	8.77e-08	10.1526	0.006243	306129	---	0.017812	121
	APOE4_neg	rs62054436	17	45748202	T	C	0.221971	-0.0256143	0.0186062	0.168602	5.99104	0.050011	126375	--+	0.224249	-0.0807937	0.0150985	8.94e-08	9.80043	0.007445	306127	---	0.021312	121
	APOE4_neg	rs62054437	17	45748210	C	T	0.221967	-0.0256122	0.0186065	0.168645	5.99152	0.049999	126375	--+	0.22424	-0.0805964	0.0151007	9.64e-08	9.68764	0.007877	306127	---	0.021782	121
	APOE4_neg	rs62054438	17	45748345	C	A	0.223139	-0.023928	0.0185653	0.197429	6.27972	0.043289	126374	--+	0.225401	-0.0808077	0.0150628	8.29e-08	10.2473	0.005954	306128	---	0.017374	121
	APOE4_neg	rs62054439	17	45748359	T	G	0.223147	-0.0242138	0.0185601	0.192004	6.32815	0.042253	126374	--+	0.225392	-0.0802496	0.0150648	1.02e-07	9.89659	0.007095	306128	---	0.019094	121
	APOE4_neg	rs17334797	17	45748546	G	A	0.223123	-0.0236556	0.0185649	0.202568	6.11084	0.047103	126374	--+	0.225405	-0.0810767	0.0150629	7.51e-08	10.3777	0.005578	306126	---	0.016333	121
	APOE4_neg	rs12150658	17	45748939	A	G	0.223144	-0.0237119	0.0185651	0.201499	6.10162	0.047321	126374	--+	0.225422	-0.0806419	0.0150634	8.82e-08	10.1473	0.00626	306128	---	0.017277	121
	APOE4_neg	rs12150363	17	45748985	G	A	0.22314	-0.0240806	0.0185612	0.194488	6.21881	0.044627	126374	--+	0.22539	-0.0800318	0.0150641	1.1e-07	9.77292	0.007548	306129	---	0.019275	121
	APOE4_neg	rs12150672	17	45749271	A	G	0.22324	-0.0110731	0.0195634	0.571409	2.0955	0.147734	123392	-?+	0.225403	-0.0775822	0.0156175	6.9e-07	9.66649	0.001877	302859	-?-	0.007903	121
	APOE4_neg	rs112702678	17	45749790	G	GA	0.223152	-0.0236382	0.0185639	0.202878	6.00374	0.049694	126375	--+	0.225461	-0.0804186	0.0150638	9.58e-08	9.91533	0.007029	306128	---	0.017569	121
	APOE4_neg	rs17334894	17	45749843	A	G	0.223136	-0.0236617	0.0185641	0.202433	6.22697	0.044446	126374	--+	0.225397	-0.080165	0.0150645	1.05e-07	9.8685	0.007196	306129	---	0.018128	121
	APOE4_neg	rs17334923	17	45749878	T	C	0.223787	-0.0238471	0.0185391	0.198314	6.26169	0.043681	126374	--+	0.226052	-0.0796635	0.0150498	1.23e-07	9.57573	0.00833	306129	---	0.019438	121
	APOE4_neg	rs62054440	17	45750025	C	G	0.223169	-0.0236146	0.0185615	0.203269	6.35077	0.041778	126374	--+	0.225466	-0.0792889	0.0150637	1.44e-07	10.0272	0.006647	306129	---	0.019882	121
	APOE4_neg	rs12150451	17	45750065	G	A	0.223178	-0.0233843	0.0185656	0.207811	6.31432	0.042546	126374	--+	0.225469	-0.079369	0.0150636	1.4e-07	10.0746	0.006491	306129	---	0.01922	121
	APOE4_neg	rs12150048	17	45750105	C	G	0.223162	-0.0233188	0.0185638	0.209044	6.32205	0.042382	126374	--+	0.225447	-0.079343	0.0150655	1.42e-07	10.0772	0.006483	306127	---	0.019132	121
	APOE4_neg	rs12150455	17	45750142	G	A	0.223183	-0.0240878	0.0185622	0.194377	6.15768	0.046013	126373	--+	0.22543	-0.0803265	0.015065	9.93e-08	9.93675	0.006954	306129	---	0.018671	121
	APOE4_neg	rs12150604	17	45750855	A	T	0.223126	-0.0240018	0.0185642	0.196025	6.21575	0.044696	126375	--+	0.225388	-0.0802734	0.015064	1.01e-07	9.90808	0.007055	306129	---	0.018606	121
	APOE4_neg	rs17334944	17	45751251	A	G	0.223203	-0.0115039	0.0195664	0.556592	2.19799	0.138191	123392	-?+	0.225396	-0.0767417	0.0156175	9.09e-07	9.12205	0.002525	302859	-?-	0.009182	121
	APOE4_neg	rs17426064	17	45751332	T	C	0.223106	-0.0236034	0.0185665	0.203606	6.18855	0.045308	126372	--+	0.22538	-0.0801141	0.0150663	1.08e-07	9.81861	0.007378	306128	---	0.018128	121
	APOE4_neg	rs79172804	17	45751398	A	G	0.190096	-0.0109548	0.0198472	0.581002	7.25906	0.026529	126375	--+	0.191811	-0.078114	0.0160858	1.22e-06	5.10089	0.078047	306129	---	0.008588	121
	APOE4_neg	rs17426106	17	45751569	C	G	0.223121	-0.0236689	0.0185616	0.202236	6.25802	0.043761	126375	--+	0.225386	-0.0797978	0.015064	1.2e-07	9.60719	0.0082	306129	---	0.018898	121
	APOE4_neg	rs62054442	17	45751987	G	A	0.223255	-0.0222078	0.0185615	0.231503	6.10753	0.047181	126374	--+	0.225519	-0.080151	0.0150627	1.05e-07	9.43224	0.00895	306128	---	0.015373	121
	APOE4_neg	rs35879086	17	45753016	A	G	0.223054	-0.0236955	0.018561	0.201712	6.21767	0.044653	126375	--+	0.225319	-0.0810398	0.0150662	7.66e-08	9.83468	0.007319	306129	---	0.016473	121
	APOE4_neg	rs62055868	17	45753274	T	C	0.223044	-0.0239301	0.0185668	0.197426	6.41784	0.0404	126359	--+	0.225326	-0.0809769	0.0150668	7.85e-08	10.0963	0.006421	306120	---	0.017066	121
	APOE4_neg	rs62055869	17	45753319	A	G	0.222967	-0.0235399	0.0185821	0.205204	5.97542	0.050403	126330	--+	0.225299	-0.0809671	0.0150702	7.93e-08	10.0449	0.006588	306106	---	0.016401	121
	APOE4_neg	rs17426174	17	45753572	C	G	0.22306	-0.0242548	0.0185622	0.191305	6.34464	0.041906	126374	--+	0.225329	-0.0809433	0.0150642	7.91e-08	10.0897	0.006442	306129	---	0.017748	121
	APOE4_neg	rs62055871	17	45753746	A	G	0.223059	-0.0248953	0.0185632	0.179866	6.54428	0.037925	126372	--+	0.225328	-0.0809769	0.0150643	7.81e-08	10.0428	0.006595	306128	---	0.019006	121
	APOE4_neg	rs55645418	17	45754749	G	A	0.223077	-0.024347	0.0185614	0.189602	6.31467	0.042539	126374	--+	0.225343	-0.0810832	0.0150647	7.52e-08	10.0697	0.006507	306129	---	0.017651	121
	APOE4_neg	rs35631660	17	45754971	G	A	0.222821	-0.0237549	0.0185729	0.200875	6.30591	0.042726	126374	--+	0.225005	-0.0802723	0.015076	1.03e-07	9.83286	0.007325	306127	---	0.018168	121
	APOE4_neg	rs17426195	17	45755001	A	G	0.222842	-0.0236341	0.0185732	0.203181	6.21503	0.044712	126372	--+	0.225037	-0.0805649	0.0150746	9.27e-08	9.9989	0.006742	306125	---	0.017334	121
	APOE4_neg	rs35282504	17	45755252	A	G	0.223016	-0.0246739	0.0185618	0.183735	6.2393	0.044173	126375	--+	0.225268	-0.0813782	0.0150659	6.76e-08	9.72786	0.00772	306129	---	0.01772	121
	APOE4_neg	rs62055875	17	45755498	C	T	0.223012	-0.0241534	0.0185636	0.193201	6.1455	0.046294	126375	--+	0.225267	-0.0814834	0.015067	6.52e-08	9.75453	0.007618	306129	---	0.016513	121
	APOE4_neg	rs62055876	17	45755574	G	A	0.222369	-0.0230865	0.0185916	0.214302	6.09764	0.047415	126375	--+	0.224693	-0.0809433	0.0150907	8.33e-08	9.64129	0.008062	306129	---	0.015703	121
	APOE4_neg	rs36047693	17	45756458	C	G	0.223056	-0.023972	0.0185656	0.196612	6.17507	0.045614	126374	--+	0.225344	-0.0807655	0.0150641	8.44e-08	9.86569	0.007206	306128	---	0.017547	121
	APOE4_neg	rs34195569	17	45756555	A	G	0.223082	-0.0242425	0.0185604	0.191486	6.31263	0.042582	126373	--+	0.22535	-0.0804977	0.0150628	9.29e-08	9.70431	0.007812	306128	---	0.018621	121
	APOE4_neg	rs34579278	17	45756615	G	A	0.223025	-0.0240806	0.0185652	0.194583	6.25899	0.04374	126373	--+	0.225298	-0.080398	0.0150682	9.73e-08	9.67364	0.007932	306129	---	0.018526	121
	APOE4_neg	rs34211253	17	45756708	G	C	0.223164	-0.0113916	0.019562	0.560363	2.21506	0.13667	123392	-?+	0.22537	-0.0772645	0.0156123	7.6e-07	9.11134	0.00254	302859	-?-	0.008507	121
	APOE4_neg	rs34008514	17	45756948	G	A	0.22307	-0.0234211	0.018559	0.206935	6.12336	0.046809	126375	--+	0.225345	-0.0803883	0.0150656	9.72e-08	9.63132	0.008102	306129	---	0.017187	121
	APOE4_neg	rs12943085	17	45757116	A	G	0.223065	-0.0237611	0.0185599	0.200442	6.19945	0.045062	126373	--+	0.225333	-0.0800686	0.0150672	1.1e-07	9.42724	0.008972	306127	---	0.018524	121
	APOE4_neg	rs11079716	17	45757507	A	G	0.227762	-0.0118044	0.019553	0.546055	2.08143	0.149101	123392	-?+	0.230019	-0.0779237	0.0156057	6.05e-07	8.89554	0.002859	302859	-?-	0.008234	121
	APOE4_neg	rs7350923	17	45757604	T	C	0.223074	-0.0237088	0.0185576	0.201378	6.17178	0.045689	126375	--+	0.225346	-0.0798964	0.0150655	1.16e-07	9.37525	0.009209	306128	---	0.018761	121
	APOE4_neg	rs11079717	17	45757985	C	T	0.223078	-0.0232543	0.0185612	0.210242	6.02415	0.04919	126374	--+	0.225357	-0.0803417	0.0150659	9.89e-08	9.60964	0.00819	306127	---	0.016964	121
	APOE4_neg	rs62055878	17	45758488	A	C	0.223044	-0.0240386	0.0185656	0.195372	6.23072	0.044363	126375	--+	0.225349	-0.0807329	0.015064	8.54e-08	9.84198	0.007292	306128	---	0.017748	121
	APOE4_neg	rs76669427	17	45758685	A	T	0.223274	-0.011337	0.0195579	0.562163	2.28992	0.130217	123392	-?+	0.225415	-0.0766262	0.0156148	9.4e-07	8.81118	0.002994	302859	-?-	0.009106	121
	APOE4_neg	rs71138506	17	45758743	AATT	A	0.222374	-0.0112784	0.0196247	0.565515	1.96116	0.161389	123392	-?+	0.224479	-0.0765409	0.0156674	1.05e-06	8.11743	0.004384	302859	-?-	0.009371	121
	APOE4_neg	rs74514268	17	45758825	A	G	0.223099	-0.0240735	0.0185624	0.194648	6.25988	0.043721	126363	--+	0.225339	-0.0801878	0.0150637	1.04e-07	9.57365	0.008339	306126	---	0.01893	121
	APOE4_neg	rs62055879	17	45759212	A	G	0.223122	-0.0240991	0.0185589	0.19409	6.11796	0.046935	126373	--+	0.225402	-0.0811385	0.0150646	7.36e-08	10.1512	0.006247	306128	---	0.017043	121
	APOE4_neg	rs12948216	17	45759307	T	C	0.223092	-0.0243993	0.0185577	0.188565	6.28822	0.043105	126374	--+	0.225344	-0.0802723	0.0150655	1.01e-07	9.54514	0.008459	306125	---	0.019434	121
	APOE4_neg	rs56013908	17	45759554	C	T	0.223041	-0.0240263	0.0185573	0.195401	6.15665	0.046036	126375	--+	0.225291	-0.0804175	0.0150642	9.59e-08	9.60487	0.00821	306129	---	0.018335	121
	APOE4_neg	rs56214516	17	45759587	C	A	0.194636	-0.0347954	0.0196643	0.076822	7.88448	0.019405	126373	--+	0.196757	-0.0710471	0.0159265	8.27e-06	7.10694	0.028625	306129	---	0.151949	121
	APOE4_neg	rs56168907	17	45759725	C	T	0.223038	-0.0247979	0.0185574	0.181437	6.31761	0.042476	126375	--+	0.225267	-0.0797653	0.0150681	1.22e-07	9.46869	0.008788	306129	---	0.021501	121
	APOE4_neg	rs55747440	17	45759749	G	A	0.223065	-0.0244464	0.0185594	0.187753	6.26861	0.04353	126375	--+	0.225302	-0.079839	0.0150674	1.19e-07	9.4427	0.008903	306128	---	0.020517	121
	APOE4_neg	rs55801356	17	45759871	G	A	0.223067	-0.0244843	0.0185587	0.187054	6.21548	0.044702	126374	--+	0.22532	-0.0797718	0.0150657	1.22e-07	9.4014	0.009089	306127	---	0.020751	121
	APOE4_neg	rs62055883	17	45760080	G	C	0.223012	-0.0243111	0.018562	0.190268	6.09025	0.04759	126372	--+	0.225247	-0.0809899	0.0150671	7.82e-08	9.63152	0.008101	306127	---	0.017774	121
	APOE4_neg	rs62055884	17	45760201	T	C	0.223084	-0.0239874	0.0185566	0.196107	6.14811	0.046233	126375	--+	0.225332	-0.0805118	0.0150643	9.27e-08	9.84085	0.007296	306128	---	0.018057	121
	APOE4_neg	rs79882507	17	45760416	G	A	0.22307	-0.02376	0.0185586	0.200429	6.07181	0.048031	126375	--+	0.225318	-0.0805107	0.0150646	9.27e-08	9.87457	0.007174	306129	---	0.017607	121
	APOE4_neg	rs62055885	17	45760648	G	A	0.223024	-0.0237887	0.0185616	0.199959	6.05922	0.048334	126375	--+	0.225283	-0.08094	0.0150671	7.96e-08	10.0071	0.006714	306128	---	0.016846	121
	APOE4_neg	rs28439278	17	45760705	T	C	0.22308	-0.0242589	0.0185585	0.191141	6.15359	0.046107	126372	--+	0.225331	-0.0798996	0.0150654	1.16e-07	9.45783	0.008836	306129	---	0.01995	121
	APOE4_neg	rs12150621	17	45761116	T	G	0.223077	-0.0242118	0.0185597	0.192031	6.18002	0.045501	126370	--+	0.225327	-0.0803167	0.0150664	9.99e-08	9.6526	0.008016	306126	---	0.018945	121
	APOE4_neg	rs62055886	17	45761312	A	G	0.222813	-0.0242958	0.0185715	0.190777	6.03747	0.048863	126373	--+	0.225027	-0.0807557	0.0150776	8.7e-08	9.41366	0.009033	306126	---	0.018287	121
	APOE4_neg	rs62055887	17	45761344	C	T	0.222886	-0.0126871	0.019578	0.516983	2.27069	0.131841	123392	-?+	0.225028	-0.0776719	0.0156304	6.84e-07	8.92256	0.002817	302859	-?-	0.009507	121
	APOE4_neg	rs62055888	17	45761354	T	C	0.219269	-0.0214862	0.0186956	0.250426	6.62407	0.036442	126365	--+	0.221373	-0.0801185	0.0151921	1.37e-07	8.98089	0.011216	306123	---	0.014958	121
	APOE4_neg	rs62055889	17	45761553	A	G	0.222993	-0.0240806	0.0185606	0.194471	6.24676	0.044008	126374	--+	0.225228	-0.0803102	0.0150683	1.01e-07	9.55212	0.008429	306129	---	0.018695	121
	APOE4_neg	rs66470052	17	45761784	A	AT	0.22338	-0.011425	0.0195793	0.559562	2.0734	0.149887	123392	-?+	0.225646	-0.0777432	0.0156265	6.64e-07	9.16938	0.002461	302859	-?-	0.008131	121
	APOE4_neg	rs71375313	17	45761887	A	G	0.222762	-0.0243275	0.0185749	0.190279	6.24791	0.043983	126374	--+	0.224972	-0.0802962	0.0150771	1.03e-07	9.58589	0.008288	306128	---	0.019331	121
	APOE4_neg	rs11079718	17	45762585	T	A	0.222831	-0.0124866	0.0196054	0.52421	2.13817	0.143673	123392	-?+	0.224808	-0.077231	0.0156582	8.28e-07	9.00851	0.002687	302859	-?-	0.009886	121
	APOE4_neg	rs11079719	17	45762640	G	T	0.221552	-0.0237109	0.0186385	0.203301	6.51162	0.03855	126373	--+	0.223572	-0.0805638	0.0151398	1.05e-07	9.17131	0.010197	306129	---	0.017925	121
	APOE4_neg	rs11079720	17	45762650	A	G	0.221032	-0.0219706	0.0186476	0.238697	6.14026	0.046415	126373	--+	0.223084	-0.0803493	0.0151431	1.15e-07	9.5262	0.008539	306129	---	0.015112	121
	APOE4_neg	rs11079721	17	45762741	A	C	0.223085	-0.0223192	0.0185712	0.229413	6.52263	0.038338	126374	--+	0.225372	-0.0797144	0.0150669	1.24e-07	9.58196	0.008304	306127	---	0.016417	121
	APOE4_neg	rs62055890	17	45763315	T	C	0.223064	-0.0242661	0.018571	0.191307	6.23749	0.044213	126369	--+	0.225317	-0.080888	0.0150694	8.15e-08	10.347	0.005665	306128	---	0.017929	121
	APOE4_neg	rs111697872	17	45763360	CTT	C	0.221907	-0.0237252	0.0186254	0.20271	6.28339	0.04321	126371	--+	0.22411	-0.0802593	0.015113	1.12e-07	10.4703	0.005326	306128	---	0.018445	121
	APOE4_neg	rs77849344	17	45763498	A	G	0.223034	-0.0247129	0.0185621	0.183051	6.45086	0.039739	126373	--+	0.225254	-0.0807817	0.0150701	8.49e-08	9.8392	0.007302	306127	---	0.019044	121
	APOE4_neg	rs74918686	17	45763533	C	G	0.222978	-0.0245519	0.0185675	0.186047	6.33853	0.042035	126374	--+	0.225207	-0.0809292	0.0150702	8.04e-08	10.0825	0.006466	306129	---	0.018419	121
	APOE4_neg	rs79545140	17	45763569	C	T	0.222991	-0.0233208	0.0185722	0.20921	6.10907	0.047145	126373	--+	0.225238	-0.0810289	0.0150709	7.76e-08	10.1234	0.006335	306128	---	0.015851	121
	APOE4_neg	17:45763990:CTT:C	17	45763990	C	CTT	0.225437	-0.0112511	0.0196051	0.566069	1.99441	0.15788	123392	-?+	0.227732	-0.0788701	0.0156427	4.7e-07	8.82744	0.002967	302859	-?-	0.007035	121
	APOE4_neg	rs56369036	17	45764205	A	T	0.223007	-0.0221014	0.0185673	0.233892	5.76412	0.056019	126370	--+	0.225267	-0.0809715	0.0150666	7.86e-08	10.2771	0.005866	306127	---	0.013838	121
	APOE4_neg	rs11079723	17	45764363	C	T	0.222894	-0.0236515	0.01857	0.202771	6.15982	0.045963	126374	--+	0.225172	-0.0810159	0.0150711	7.81e-08	9.70937	0.007792	306129	---	0.016483	121
	APOE4_neg	rs11079724	17	45764546	T	C	0.22303	-0.0227826	0.0185636	0.2197	6.17458	0.045626	126374	--+	0.225285	-0.0804197	0.0150694	9.68e-08	9.85908	0.00723	306129	---	0.01595	121
	APOE4_neg	rs55707339	17	45765096	C	T	0.222826	-0.0236648	0.0185724	0.202576	6.29751	0.042905	126374	--+	0.225069	-0.080216	0.015079	1.06e-07	9.79157	0.007478	306128	---	0.018108	121
	APOE4_neg	rs62055893	17	45765128	G	A	0.222794	-0.023759	0.0185767	0.200887	6.18027	0.045496	126374	--+	0.22507	-0.0805205	0.0150782	9.49e-08	10.0937	0.00643	306129	---	0.017693	121
	APOE4_neg	rs75257002	17	45766029	T	C	0.222864	-0.0235399	0.0186	0.205642	6.54045	0.037998	126292	--+	0.224999	-0.0808045	0.0150923	8.79e-08	9.94864	0.006913	306062	---	0.016836	121
	APOE4_neg	rs62055894	17	45766577	A	G	0.22302	-0.0233945	0.0185661	0.207625	6.0975	0.047418	126374	--+	0.225255	-0.0807395	0.0150699	8.62e-08	9.88594	0.007133	306128	---	0.016501	121
	APOE4_neg	rs62055895	17	45766678	G	A	0.223028	-0.0239167	0.0185655	0.197645	6.19279	0.045212	126375	--+	0.22526	-0.080734	0.0150697	8.63e-08	9.87934	0.007157	306129	---	0.017519	121
	APOE4_neg	rs62055896	17	45766835	T	C	0.22302	-0.0237723	0.0185657	0.200368	6.16959	0.045739	126375	--+	0.225256	-0.0808912	0.0150719	8.18e-08	9.94897	0.006912	306126	---	0.016936	121
	APOE4_neg	rs55725840	17	45767120	A	T	0.223024	-0.0240694	0.0185671	0.194837	6.21972	0.044607	126375	--+	0.225254	-0.0805097	0.0150724	9.42e-08	9.75369	0.007621	306128	---	0.018296	121
	APOE4_neg	rs56194509	17	45767193	G	T	0.220274	-0.0227243	0.0186677	0.223467	6.58511	0.037159	126372	--+	0.222237	-0.0797448	0.0151647	1.48e-07	10.1567	0.00623	306127	---	0.017772	121
	APOE4_neg	rs55657917	17	45767194	G	T	0.220272	-0.0225954	0.018668	0.226113	6.56305	0.037571	126372	--+	0.222233	-0.079748	0.0151647	1.48e-07	10.1579	0.006227	306129	---	0.017509	121
	APOE4_neg	rs56082319	17	45767432	A	G	0.223233	-0.0244812	0.018553	0.186973	6.00032	0.049779	126373	--+	0.225412	-0.0804034	0.0150605	9.57e-08	9.55088	0.008434	306129	---	0.019294	121
	APOE4_neg	rs56109643	17	45767493	G	A	0.223013	-0.023758	0.0185687	0.200714	6.11575	0.046988	126374	--+	0.225257	-0.0805628	0.0150699	9.19e-08	9.76973	0.00756	306129	---	0.017554	121
	APOE4_neg	rs62055899	17	45767611	A	T	0.222958	-0.0236116	0.0185704	0.203543	6.05141	0.048524	126374	--+	0.225195	-0.0807123	0.0150744	8.78e-08	9.86693	0.007201	306127	---	0.016997	121
	APOE4_neg	rs62055900	17	45767636	G	C	0.222965	-0.0233648	0.0185723	0.208353	6.01818	0.049337	126373	--+	0.225199	-0.0808088	0.0150743	8.48e-08	9.8912	0.007115	306127	---	0.016348	121
	APOE4_neg	rs62055901	17	45767675	A	G	0.223045	-0.0239536	0.0185638	0.196912	6.29229	0.043018	126374	--+	0.225277	-0.080747	0.0150714	8.62e-08	9.77559	0.007538	306124	---	0.017566	121
	APOE4_neg	rs62055903	17	45769302	A	C	0.223032	-0.0244361	0.018563	0.188024	6.33589	0.04209	126373	--+	0.225262	-0.0804988	0.0150703	9.42e-08	9.65783	0.007995	306127	---	0.019063	121
	APOE4_neg	rs111374028	17	45769454	A	G	0.223036	-0.0245745	0.0185626	0.185528	6.27958	0.043292	126375	--+	0.22526	-0.0802116	0.0150705	1.05e-07	9.4997	0.008653	306127	---	0.01999	121
	APOE4_neg	rs113934115	17	45769673	T	C	0.22303	-0.0242353	0.0185635	0.191691	6.13019	0.046649	126372	--+	0.22527	-0.0806571	0.0150677	8.84e-08	9.771	0.007555	306128	---	0.018302	121
	APOE4_neg	rs113762994	17	45769729	T	C	0.223021	-0.0239055	0.0185686	0.197929	6.15187	0.046146	126368	--+	0.225265	-0.0804826	0.01507	9.47e-08	10.0201	0.006671	306125	---	0.018009	121
	APOE4_neg	rs62055928	17	45770008	A	G	0.223019	-0.0242865	0.0185654	0.1908	6.22062	0.044587	126372	--+	0.225263	-0.0806202	0.015069	8.99e-08	9.737	0.007685	306126	---	0.018496	121
	APOE4_neg	rs56268325	17	45770375	C	T	0.223029	-0.0244382	0.0185632	0.187993	6.19816	0.045091	126372	--+	0.225274	-0.0807102	0.0150675	8.67e-08	9.83214	0.007328	306127	---	0.018614	121
	APOE4_neg	rs56070245	17	45770502	C	T	0.22302	-0.0245806	0.018564	0.18545	6.30616	0.04272	126375	--+	0.22526	-0.080798	0.0150688	8.42e-08	9.8548	0.007245	306128	---	0.018736	121
	APOE4_neg	rs56387266	17	45770546	C	T	0.223027	-0.0246524	0.0185644	0.184179	6.29266	0.04301	126375	--+	0.225264	-0.0808782	0.0150686	8.17e-08	9.90638	0.007061	306129	---	0.018716	121
	APOE4_neg	rs34303488	17	45770815	T	C	0.222999	-0.0234447	0.0185633	0.206583	5.99818	0.049832	126375	--+	0.225261	-0.0804034	0.015071	9.77e-08	9.68265	0.007897	306128	---	0.017235	121
	APOE4_neg	rs62055932	17	45771046	G	A	0.222951	-0.0250799	0.0185728	0.176885	6.41347	0.040489	126374	--+	0.22521	-0.0822887	0.0150809	4.97e-08	10.4162	0.005472	306128	---	0.016815	121
	APOE4_neg	rs62055933	17	45771095	A	G	0.222717	-0.0243859	0.0185807	0.189355	6.08907	0.047618	126375	--+	0.224954	-0.0814357	0.0150826	6.84e-08	9.64222	0.008058	306127	---	0.017152	121
	APOE4_neg	rs62055934	17	45771272	A	G	0.223451	-0.0247969	0.0185986	0.182424	5.44328	0.065767	126371	--+	0.2258	-0.0811645	0.0150959	7.76e-08	10.3527	0.005649	306126	---	0.018636	121
	APOE4_neg	rs67038745	17	45771280	A	AG	0.223025	-0.0260648	0.0186079	0.161276	5.86454	0.053276	126372	--+	0.225384	-0.0812003	0.0151004	7.73e-08	10.2425	0.005969	306126	---	0.021426	121
	APOE4_neg	rs62055935	17	45771384	C	T	0.22114	-0.0252491	0.0186456	0.175667	6.20665	0.0449	126373	--+	0.223312	-0.0810951	0.0151334	8.57e-08	10.3301	0.005713	306128	---	0.020065	121
	APOE4_neg	rs62055936	17	45771395	A	T	0.221169	-0.0245386	0.0186431	0.188079	6.15462	0.046083	126371	--+	0.22331	-0.0805823	0.0151315	1.03e-07	9.9848	0.006789	306128	---	0.019611	121
	APOE4_neg	rs62055937	17	45771602	T	G	0.222367	-0.0207692	0.0186091	0.264369	5.47079	0.064868	126372	--+	0.224643	-0.0804045	0.0151135	1.06e-07	9.48069	0.008736	306128	---	0.012882	121
	APOE4_neg	rs76294809	17	45771961	A	G	0.222986	-0.0253927	0.0185659	0.171387	6.66209	0.035756	126372	--+	0.225213	-0.0816158	0.0150703	6.25e-08	10.2102	0.006066	306128	---	0.018733	121
	APOE4_neg	rs75916678	17	45772000	C	T	0.223085	-0.0240653	0.0185715	0.19502	6.31195	0.042597	126371	--+	0.225345	-0.0811526	0.0150724	7.44e-08	10.3811	0.005569	306121	---	0.017017	121
	APOE4_neg	rs79730878	17	45772049	C	T	0.227688	-0.00782252	0.0194621	0.687749	2.89994	0.088583	123392	-?+	0.229935	-0.0727083	0.0155264	2.87e-06	10.6171	0.00112	302859	-?-	0.009175	121
	APOE4_neg	rs66559210	17	45772206	A	AT	0.223369	-0.0115241	0.0195744	0.556059	1.9114	0.166808	123392	-?+	0.225548	-0.0782589	0.0156203	5.54e-07	10.0463	0.001527	302859	-?-	0.007722	121
	APOE4_neg	rs62055938	17	45772290	A	C	0.222981	-0.0227774	0.018573	0.220038	5.94512	0.051172	126374	--+	0.225217	-0.0816299	0.0150707	6.22e-08	10.347	0.005665	306126	---	0.013893	121
	APOE4_neg	rs62055939	17	45772421	T	A	0.223002	-0.0231182	0.0185683	0.213098	6.2269	0.044447	126373	--+	0.225235	-0.0819652	0.0150673	5.45e-08	10.5169	0.005203	306128	---	0.013879	121
	APOE4_neg	rs62055940	17	45772530	G	A	0.22298	-0.0229821	0.018572	0.215896	6.07252	0.048014	126374	--+	0.225235	-0.0820293	0.0150672	5.32e-08	10.572	0.005062	306129	---	0.013567	121
	APOE4_neg	rs76885724	17	45773153	T	C	0.223015	-0.0243952	0.0185652	0.188818	6.50926	0.038595	126372	--+	0.225218	-0.0803633	0.0150701	9.89e-08	9.53215	0.008514	306126	---	0.019273	121
	APOE4_neg	rs60814418	17	45773279	T	C	0.224714	-0.0258893	0.0185045	0.161773	5.56567	0.061863	126375	--+	0.226867	-0.078631	0.0150197	1.68e-07	9.298	0.009571	306129	---	0.026924	121
	APOE4_neg	rs62055942	17	45773600	G	A	0.223099	-0.0109315	0.0195696	0.576459	2.08855	0.148407	123392	-?+	0.225243	-0.0783897	0.01562	5.31e-07	9.73929	0.001804	302859	-?-	0.007075	121
	APOE4_neg	rs62055943	17	45773652	C	T	0.223138	-0.0225135	0.0185843	0.225711	5.74803	0.056472	126289	--+	0.225287	-0.0819457	0.0150755	5.59e-08	10.5165	0.005204	306048	---	0.013028	121
	APOE4_neg	rs113246445	17	45773843	AT	A	0.222992	-0.0232062	0.0185714	0.211438	6.17447	0.045628	126373	--+	0.225235	-0.0812936	0.0150703	7.04e-08	10.6234	0.004934	306129	---	0.015172	121
	APOE4_neg	rs62055945	17	45774485	A	G	0.222979	-0.0235594	0.0185665	0.204451	6.0853	0.047708	126374	--+	0.225217	-0.0819153	0.0150672	5.55e-08	10.5627	0.005086	306129	---	0.014685	121
	APOE4_neg	rs62055946	17	45774605	A	C	0.222988	-0.0236607	0.0185687	0.202564	6.15517	0.046071	126373	--+	0.225224	-0.0817796	0.0150671	5.84e-08	10.4861	0.005284	306128	---	0.015099	121
	APOE4_neg	17:45775239:C:T	17	45775239	T	C	0.222234	-0.0238788	0.0185978	0.199135	6.13496	0.046538	126374	--+	0.224354	-0.0811114	0.0150941	7.89e-08	11.0088	0.004069	306128	---	0.016893	121
	APOE4_neg	rs62055948	17	45775255	C	T	0.222254	-0.0245735	0.0185934	0.186276	6.2748	0.043395	126373	--+	0.224336	-0.080436	0.0150966	1.01e-07	10.537	0.005151	306127	---	0.019703	121
	APOE4_neg	rs113871181	17	45775367	A	G	0.222247	-0.0244812	0.0186013	0.188121	6.21915	0.04462	126370	--+	0.224552	-0.0828318	0.0150916	4.15e-08	10.6794	0.004797	306127	---	0.014871	121
	APOE4_neg	rs111370985	17	45775376	C	T	0.222312	-0.024801	0.018603	0.182456	6.44905	0.039775	126372	--+	0.22462	-0.0829458	0.0150915	3.97e-08	10.6302	0.004917	306127	---	0.015231	121
	APOE4_neg	rs55787105	17	45775743	A	G	0.222916	-0.0241042	0.0185699	0.19426	6.31398	0.042554	126374	--+	0.225154	-0.0813706	0.0150685	6.81e-08	10.2375	0.005983	306128	---	0.016659	121
	APOE4_neg	rs62055950	17	45775767	C	T	0.222976	-0.0247877	0.0185654	0.181807	6.41148	0.040529	126371	--+	0.225202	-0.0811385	0.0150685	7.42e-08	10.0226	0.006662	306127	---	0.018463	121
	APOE4_neg	rs56043078	17	45775869	G	T	0.222956	-0.0237897	0.018571	0.200168	6.1579	0.046008	126369	--+	0.225213	-0.0815952	0.0150682	6.27e-08	10.3286	0.005717	306127	---	0.015668	121
	APOE4_neg	rs77965652	17	45776091	G	A	0.222966	-0.0241421	0.0185686	0.193528	6.16442	0.045858	126372	--+	0.225209	-0.0813945	0.0150672	6.74e-08	10.1873	0.006136	306129	---	0.016677	121
	APOE4_neg	rs55849949	17	45776160	G	A	0.222967	-0.0242906	0.0185679	0.190783	6.23873	0.044185	126367	--+	0.225213	-0.0814465	0.0150686	6.63e-08	10.2112	0.006063	306123	---	0.016863	121
	APOE4_neg	rs56303031	17	45776556	A	G	0.223186	-0.0115191	0.0195663	0.55607	2.1319	0.144262	123392	-?+	0.225306	-0.0784244	0.0156173	5.22e-07	10.1126	0.001473	302859	-?-	0.007547	121
	APOE4_neg	rs55991914	17	45776901	T	C	0.222973	-0.0245355	0.0185645	0.18627	6.2268	0.04445	126375	--+	0.225206	-0.0813782	0.0150684	6.79e-08	10.1792	0.006161	306129	---	0.01746	121
	APOE4_neg	rs62055955	17	45776974	G	A	0.222973	-0.0236679	0.0185685	0.202421	6.09878	0.047388	126375	--+	0.225221	-0.0821932	0.0150672	5.01e-08	10.7041	0.004738	306129	---	0.014405	121
	APOE4_neg	rs62055956	17	45777083	T	C	0.223437	-0.0236607	0.0185647	0.202466	6.42657	0.040224	126374	--+	0.225628	-0.0815029	0.0150653	6.45e-08	10.5513	0.005115	306129	---	0.01557	121
	APOE4_neg	rs12938031	17	45777136	G	A	0.391499	-0.00683732	0.0158597	0.666405	0.396511	0.82016	126375	--+	0.395573	-0.058407	0.0128498	5.57e-06	3.31778	0.19035	306128	---	0.011545	121
	APOE4_neg	rs62055957	17	45777170	A	C	0.223107	-0.0111641	0.0195673	0.568328	2.14796	0.142759	123392	-?+	0.225256	-0.0785314	0.0156176	5.04e-07	9.80017	0.001745	302859	-?-	0.007146	121
	APOE4_neg	rs4074462	17	45777862	T	G	0.223116	-0.0237662	0.0185629	0.200419	6.05968	0.048323	126373	--+	0.225334	-0.0809975	0.015064	7.75e-08	10.3171	0.00575	306128	---	0.016687	121
	APOE4_neg	17:45778135:AC:A	17	45778135	A	AC	0.222596	-0.0110195	0.0195935	0.573862	2.12095	0.145297	123392	-?+	0.22476	-0.0783216	0.0156371	5.58e-07	9.64249	0.001901	302859	-?-	0.007274	121
	APOE4_neg	rs62057061	17	45779273	G	C	0.222535	-0.0250983	0.0185717	0.17654	5.79513	0.055157	126373	--+	0.224768	-0.0818827	0.0150708	5.66e-08	10.2991	0.005802	306127	---	0.017608	121
	APOE4_neg	rs62057062	17	45779344	A	G	0.222867	-0.0236321	0.0185727	0.203208	6.01678	0.049371	126373	--+	0.225133	-0.0819044	0.0150681	5.59e-08	10.4001	0.005516	306129	---	0.014849	121
	APOE4_neg	rs62057063	17	45779364	T	C	0.222686	-0.0233259	0.0185805	0.209313	5.95707	0.050867	126375	--+	0.22492	-0.0822182	0.0150775	5.07e-08	10.481	0.005297	306128	---	0.013869	121
	APOE4_neg	rs62057064	17	45779667	T	C	0.222879	-0.0238573	0.0185706	0.198884	6.06478	0.0482	126375	--+	0.225134	-0.0816906	0.0150682	6.05e-08	10.195	0.006112	306129	---	0.015614	121
	APOE4_neg	rs76830096	17	45779763	C	A	0.222972	-0.022936	0.0185704	0.216778	6.02613	0.049141	126375	--+	0.225237	-0.0812621	0.0150683	7.09e-08	10.0806	0.006472	306128	---	0.014751	121
	APOE4_neg	rs111433752	17	45780623	G	T	0.219026	-0.0238676	0.0187592	0.203242	6.18834	0.045313	126361	--+	0.221016	-0.0835675	0.015231	4.19e-08	9.82874	0.00734	306118	---	0.013506	121
	APOE4_neg	rs111664122	17	45780624	C	T	0.218984	-0.0243347	0.0187594	0.194542	6.24823	0.043976	126360	--+	0.220986	-0.0837099	0.0152322	3.99e-08	9.8007	0.007444	306116	---	0.014025	121
	APOE4_neg	rs62057065	17	45780821	T	G	0.223164	-0.021851	0.0186019	0.240109	5.15639	0.075911	126221	--+	0.225303	-0.0820097	0.0150909	5.63e-08	9.96876	0.006844	305927	---	0.012042	121
	APOE4_neg	rs62057066	17	45780941	C	T	0.221573	-0.0229207	0.0186379	0.218755	5.88761	0.052665	126367	--+	0.223855	-0.0824896	0.0151233	5.03e-08	10.0876	0.006449	306128	---	0.013089	121
	APOE4_neg	rs62057067	17	45780960	T	C	0.222981	-0.023155	0.018568	0.212362	6.15317	0.046117	126367	--+	0.225222	-0.0808912	0.0150699	8.15e-08	9.77769	0.00753	306125	---	0.015783	121
	APOE4_neg	rs78917495	17	45781116	T	C	0.223071	-0.023416	0.0185646	0.207172	6.15047	0.046179	126375	--+	0.225298	-0.0803818	0.0150705	9.83e-08	9.49166	0.008688	306129	---	0.017224	121
	APOE4_neg	rs62057068	17	45781263	G	A	0.222979	-0.0230281	0.0185674	0.214864	6.16293	0.045892	126374	--+	0.225238	-0.0815355	0.0150668	6.39e-08	10.1591	0.006223	306129	---	0.014431	121
	APOE4_neg	rs62057069	17	45781699	C	T	0.222996	-0.0234539	0.0185634	0.206408	6.33572	0.042094	126372	--+	0.225231	-0.0804414	0.0150688	9.59e-08	9.50391	0.008635	306128	---	0.017175	121
	APOE4_neg	rs62057070	17	45782274	G	A	0.222987	-0.0229493	0.0185653	0.216387	6.16922	0.045748	126375	--+	0.22524	-0.0808088	0.0150684	8.38e-08	9.68799	0.007876	306127	---	0.015549	121
	APOE4_neg	rs62057071	17	45782325	G	C	0.222979	-0.0223929	0.0185683	0.227808	6.08229	0.04778	126375	--+	0.225247	-0.0815941	0.0150671	6.26e-08	10.1635	0.006209	306129	---	0.013315	121
	APOE4_neg	rs145503157	17	45782563	CACG	C	0.223101	-0.0220728	0.0185755	0.234704	5.96941	0.050554	126373	--+	0.225409	-0.0815691	0.0150655	6.29e-08	10.4981	0.005253	306129	---	0.012881	121
	APOE4_neg	rs62057073	17	45783751	T	C	0.222826	-0.0213595	0.0185798	0.250285	6.4936	0.038898	126361	--+	0.2251	-0.0805996	0.0150771	9.2e-08	10.5198	0.005196	306123	---	0.013313	121
	APOE4_neg	rs56319902	17	45794616	T	C	0.222356	-0.0228276	0.0185995	0.219681	5.55455	0.062208	126374	--+	0.224716	-0.0800589	0.0150929	1.16e-07	9.98504	0.006789	306127	---	0.016899	121
	APOE4_neg	rs55943044	17	45794862	A	G	0.222342	-0.0207968	0.0185967	0.263419	5.77182	0.055804	126369	--+	0.224648	-0.0791958	0.0150921	1.57e-07	9.90339	0.007071	306129	---	0.014774	121
	APOE4_neg	rs80184151	17	45801942	G	A	0.223155	-0.0215935	0.0185602	0.244635	5.93233	0.0515	126374	--+	0.225437	-0.0822236	0.0150612	4.89e-08	10.2235	0.006026	306129	---	0.011214	121
	APOE4_neg	rs17689378	17	45804424	T	C	0.223106	-0.0222886	0.0185612	0.229802	6.16841	0.045766	126375	--+	0.225396	-0.0818078	0.01506	5.7e-08	10.182	0.006152	306128	---	0.01279	121
	APOE4_neg	rs62057101	17	45807925	A	G	0.223167	-0.0215424	0.0185633	0.245832	6.35877	0.041611	126373	--+	0.225424	-0.0820781	0.0150611	5.16e-08	10.0938	0.006429	306129	---	0.011349	121
	APOE4_neg	rs62057103	17	45810114	C	T	0.223995	-0.0230691	0.0185442	0.213477	7.11325	0.028535	126373	--+	0.226203	-0.0817319	0.0150368	5.59e-08	10.2334	0.005996	306127	---	0.014024	121
	APOE4_neg	rs55915917	17	45815418	G	T	0.221289	-0.0113158	0.0196833	0.565385	1.77359	0.182938	123392	-?+	0.223131	-0.0780448	0.0157107	6.9e-07	8.85267	0.002927	302859	-?-	0.008074	121
	APOE4_neg	rs55668363	17	45815422	A	G	0.22082	-0.0105858	0.0196903	0.590865	1.89263	0.168906	123392	-?+	0.222611	-0.079617	0.0157218	4.18e-07	9.11424	0.002536	302859	-?-	0.006165	121
	APOE4_neg	rs17689471	17	45815607	C	T	0.223248	-0.0221475	0.0185618	0.23278	5.98311	0.050209	126375	--+	0.225489	-0.081363	0.015059	6.71e-08	9.83322	0.007324	306129	---	0.013253	121
	APOE4_neg	rs67297711	17	45815780	C	CCCAGTTCAGTGTGT	0.222754	-0.0234293	0.0185999	0.207775	6.01272	0.049471	126373	--+	0.225099	-0.0821476	0.0150824	5.25e-08	10.1088	0.006381	306127	---	0.014226	121
	APOE4_neg	rs117365970	17	45815893	A	G	0.222616	-0.0232113	0.0185879	0.211742	6.1239	0.046796	126374	--+	0.224848	-0.0813793	0.0150845	7.01e-08	10.2428	0.005968	306128	---	0.015126	121
	APOE4_neg	rs117646503	17	45815894	C	T	0.223196	-0.0231049	0.0185629	0.21323	6.13561	0.046523	126374	--+	0.225447	-0.0816831	0.0150621	5.99e-08	10.0869	0.006451	306129	---	0.014289	121
	APOE4_neg	rs17762769	17	45816037	A	G	0.223217	-0.0229544	0.0185622	0.216207	6.1399	0.046424	126373	--+	0.225449	-0.0815279	0.015062	6.35e-08	9.98278	0.006796	306128	---	0.014294	121
	APOE4_neg	rs8072451	17	45816350	T	C	0.222624	-0.0241011	0.0185915	0.194835	6.12483	0.046775	126375	--+	0.224797	-0.0812892	0.0150902	7.33e-08	10.0247	0.006655	306125	---	0.016947	121
	APOE4_neg	rs8073146	17	45816385	G	A	0.222476	-0.0238123	0.0185982	0.2004	5.94652	0.051136	126373	--+	0.224623	-0.0811873	0.0150963	7.7e-08	9.92729	0.006987	306129	---	0.016633	121
	APOE4_neg	rs28364025	17	45816736	C	T	0.22323	-0.0240612	0.0185597	0.194812	6.37177	0.041342	126374	--+	0.225425	-0.0812849	0.0150626	6.95e-08	9.89301	0.007108	306129	---	0.016688	121
	APOE4_neg	rs28364023	17	45816793	T	C	0.223186	-0.0238399	0.0185636	0.199041	6.31775	0.042473	126374	--+	0.225399	-0.0817275	0.0150637	5.91e-08	10.1399	0.006283	306129	---	0.015484	121
	APOE4_neg	rs55757142	17	45817119	GA	G	0.222507	-0.0221924	0.0185993	0.232776	6.51399	0.038504	126374	--+	0.224758	-0.0812458	0.0150977	7.56e-08	9.83629	0.007313	306128	---	0.013718	121
	APOE4_neg	rs55779147	17	45817144	A	G	0.223163	-0.0226291	0.0185654	0.222866	6.18221	0.045452	126373	--+	0.22539	-0.0812654	0.0150681	7.08e-08	9.78131	0.007516	306128	---	0.014217	121
	APOE4_neg	rs56357543	17	45817181	T	C	0.223009	-0.0230128	0.0185692	0.215214	6.10238	0.047303	126372	--+	0.225227	-0.0820607	0.0150677	5.27e-08	9.64554	0.008044	306129	---	0.013562	121
	APOE4_neg	rs56099546	17	45817243	G	A	0.223002	-0.0226751	0.0185699	0.222038	5.93326	0.051476	126374	--+	0.225223	-0.0819479	0.0150689	5.51e-08	9.64443	0.008049	306128	---	0.013214	121
	APOE4_neg	rs739645	17	45817624	G	T	0.22321	-0.0227979	0.0185572	0.219232	6.07747	0.047895	126375	--+	0.225422	-0.0814769	0.0150634	6.48e-08	9.97551	0.006821	306128	---	0.014107	121
	APOE4_neg	rs739644	17	45817642	G	C	0.223222	-0.0235747	0.0185543	0.203858	6.29725	0.042911	126373	--+	0.22542	-0.0811309	0.0150652	7.39e-08	9.79597	0.007462	306128	---	0.016051	121
	APOE4_neg	rs113651837	17	45817802	TG	T	0.223656	-0.0228644	0.0185605	0.217972	6.38604	0.041048	126373	--+	0.22596	-0.0809574	0.0150585	7.78e-08	10.1052	0.006393	306128	---	0.015095	121
	APOE4_neg	rs4564621	17	45818135	C	G	0.223258	-0.0097837	0.0195597	0.61696	1.85097	0.173671	123392	-?+	0.225416	-0.0787554	0.0156146	4.65e-07	9.53404	0.002017	302859	-?-	0.005871	121
	APOE4_neg	rs2316763	17	45818164	T	C	0.223127	-0.0224379	0.0185609	0.22669	5.94529	0.051168	126375	--+	0.225381	-0.0814921	0.0150632	6.45e-08	9.97781	0.006813	306129	---	0.013513	121
	APOE4_neg	rs2316764	17	45818236	G	T	0.223059	-0.0227641	0.018562	0.220034	6.08219	0.047783	126374	--+	0.225294	-0.0821888	0.0150646	4.99e-08	9.83451	0.007319	306129	---	0.012947	121
	APOE4_neg	rs4277389	17	45818287	G	A	0.223093	-0.0227447	0.0185616	0.220417	5.96603	0.05064	126375	--+	0.225332	-0.0824777	0.015064	4.47e-08	9.89666	0.007095	306127	---	0.012483	121
	APOE4_neg	rs4566211	17	45818330	A	G	0.223148	-0.0223305	0.0185636	0.228988	5.87808	0.052916	126373	--+	0.225399	-0.0813793	0.0150624	6.71e-08	9.88589	0.007134	306129	---	0.013528	121
	APOE4_neg	rs4566212	17	45818385	A	G	0.223143	-0.0225422	0.0185598	0.224511	6.0017	0.049745	126375	--+	0.225393	-0.0816049	0.0150636	6.19e-08	9.95525	0.00689	306129	---	0.013499	121
	APOE4_neg	rs4309444	17	45818431	C	T	0.223079	-0.0230394	0.0185626	0.214523	6.05443	0.04845	126373	--+	0.225321	-0.0824212	0.0150649	4.58e-08	9.96511	0.006857	306129	---	0.013016	121
	APOE4_neg	rs62057107	17	45818666	T	C	0.223151	-0.0226762	0.0185598	0.221767	6.00495	0.049664	126373	--+	0.225394	-0.0827861	0.015064	3.99e-08	10.0923	0.006434	306128	---	0.011933	121
	APOE4_neg	rs12150390	17	45818862	C	T	0.223188	-0.0224	0.0185579	0.227399	6.09486	0.047481	126374	--+	0.225424	-0.0815463	0.0150612	6.29e-08	9.98312	0.006795	306129	---	0.013354	121
	APOE4_neg	rs17689608	17	45819162	G	C	0.223218	-0.0101867	0.0195608	0.602549	1.83258	0.175823	123392	-?+	0.225358	-0.0793116	0.0156147	3.86e-07	9.40525	0.002164	302859	-?-	0.005762	121
	APOE4_neg	rs62057108	17	45819250	C	T	0.22312	-0.0224338	0.0185602	0.226756	5.92003	0.051818	126375	--+	0.225342	-0.081822	0.0150647	5.72e-08	9.59283	0.008259	306129	---	0.012996	121
	APOE4_neg	rs62057109	17	45819271	C	T	0.223112	-0.0227416	0.0185598	0.220434	5.96606	0.050639	126375	--+	0.22535	-0.0822192	0.0150633	4.92e-08	9.84014	0.007299	306129	---	0.012859	121
	APOE4_neg	rs78074121	17	45819324	C	T	0.223316	-0.0222292	0.0185527	0.230831	6.06065	0.0483	126374	--+	0.225521	-0.0825428	0.0150566	4.3e-08	10.0057	0.006719	306129	---	0.011614	121
	APOE4_neg	rs62057110	17	45819368	C	T	0.223122	-0.0225647	0.0185597	0.224046	6.02008	0.04929	126374	--+	0.225342	-0.0819924	0.015066	5.38e-08	9.70396	0.007813	306126	---	0.012941	121
	APOE4_neg	rs67441530	17	45819496	C	CT	0.195109	-0.032487	0.0196541	0.098343	7.87297	0.019517	126373	--+	0.197218	-0.0733527	0.0159231	4.15e-06	7.40907	0.024612	306126	---	0.106183	121
	APOE4_neg	rs67584582	17	45819660	T	TGGAG	0.223164	-0.00947979	0.0195614	0.62797	1.77271	0.183047	123392	-?+	0.225299	-0.0781529	0.0156166	5.71e-07	9.44057	0.002122	302859	-?-	0.006093	121
	APOE4_neg	rs62057111	17	45819764	G	A	0.223225	-0.0225718	0.0185594	0.22389	5.9194	0.051834	126373	--+	0.225485	-0.081401	0.0150628	6.66e-08	10.0431	0.006594	306126	---	0.013869	121
	APOE4_neg	rs62057112	17	45819836	A	T	0.223175	-0.0227611	0.0185576	0.219987	6.03068	0.049029	126374	--+	0.225407	-0.0810669	0.0150628	7.54e-08	9.75241	0.007626	306128	---	0.014731	121
	APOE4_neg	rs78587102	17	45819880	G	A	0.223157	-0.0225524	0.0185605	0.224316	6.01822	0.049336	126373	--+	0.225404	-0.081158	0.0150616	7.27e-08	9.88112	0.007151	306129	---	0.014234	121
	APOE4_neg	rs62057113	17	45820083	T	A	0.223125	-0.023022	0.0185605	0.214815	6.07032	0.048067	126372	--+	0.225338	-0.0817558	0.015065	5.87e-08	9.55945	0.008398	306129	---	0.014031	121
	APOE4_neg	rs78506181	17	45820114	G	A	0.22324	-0.0226874	0.0185565	0.221456	6.1421	0.046373	126374	--+	0.225477	-0.0815496	0.0150608	6.28e-08	9.77651	0.007535	306127	---	0.0138	121
	APOE4_neg	rs79600142	17	45820356	C	T	0.223088	-0.0225708	0.01856	0.223927	5.97347	0.050452	126375	--+	0.225288	-0.0810918	0.0150649	7.5e-08	10.1003	0.006408	306128	---	0.01438	121
	APOE4_neg	rs45502095	17	45820996	A	AAGG	0.222912	-0.022669	0.0185755	0.222303	6.0283	0.049088	126375	--+	0.225192	-0.0813684	0.0150764	6.93e-08	10.0192	0.006674	306129	---	0.014165	121
	APOE4_neg	rs111739681	17	45821093	T	C	0.223034	-0.0234375	0.0185614	0.206676	6.00718	0.049609	126375	--+	0.22521	-0.0815409	0.0150671	6.38e-08	9.82007	0.007372	306129	---	0.015104	121
	APOE4_neg	rs17762882	17	45821521	C	T	0.223146	-0.0228798	0.0185604	0.217659	6.02305	0.049216	126372	--+	0.225368	-0.082165	0.0150641	5.03e-08	9.78857	0.007489	306126	---	0.013155	121
	APOE4_neg	rs17689653	17	45821597	T	A	0.223137	-0.0230803	0.0185609	0.213666	6.07394	0.04798	126373	--+	0.225368	-0.0821584	0.0150651	5.05e-08	9.73906	0.007677	306127	---	0.01348	121
	APOE4_neg	rs17762912	17	45821795	C	A	0.222999	-0.0232737	0.0185647	0.209947	5.90026	0.052333	126375	--+	0.225205	-0.0819142	0.0150686	5.57e-08	9.81235	0.007401	306128	---	0.014208	121
	APOE4_neg	rs62057114	17	45822035	T	C	0.223089	-0.0235747	0.0185633	0.204077	6.07444	0.047968	126369	--+	0.225306	-0.0819175	0.0150661	5.54e-08	9.69945	0.007831	306123	---	0.014696	121
	APOE4_neg	rs62057115	17	45822051	C	G	0.223078	-0.0234652	0.0185659	0.206251	6.01565	0.049399	126370	--+	0.225305	-0.0824136	0.0150646	4.59e-08	9.95868	0.006879	306129	---	0.013701	121
	APOE4_neg	rs78917479	17	45822245	T	C	0.223081	-0.0233239	0.0185629	0.208922	5.9105	0.052066	126373	--+	0.225304	-0.0826026	0.0150657	4.28e-08	10.0191	0.006674	306128	---	0.013176	121
	APOE4_neg	rs62057116	17	45822289	C	T	0.223035	-0.023066	0.0185647	0.214044	5.89621	0.052439	126374	--+	0.225253	-0.0823875	0.0150684	4.67e-08	9.88112	0.007151	306128	---	0.013122	121
	APOE4_neg	rs62057117	17	45822291	G	C	0.223027	-0.0231151	0.0185648	0.213073	5.88764	0.052664	126374	--+	0.225239	-0.0822323	0.0150688	4.95e-08	9.78162	0.007515	306127	---	0.013442	121
	APOE4_neg	rs62057118	17	45822361	G	A	0.222899	-0.0228439	0.0185655	0.218507	5.96343	0.050706	126374	--+	0.225094	-0.0819348	0.0150722	5.57e-08	9.67603	0.007923	306127	---	0.013493	121
	APOE4_neg	rs62057119	17	45822370	A	G	0.222929	-0.0228992	0.0185639	0.217357	5.92229	0.05176	126375	--+	0.225138	-0.0818513	0.0150703	5.72e-08	9.66573	0.007964	306127	---	0.013703	121
	APOE4_neg	rs17762954	17	45822420	T	C	0.222939	-0.0229268	0.0185644	0.216815	6.03243	0.048986	126374	--+	0.225192	-0.0821932	0.0150666	5e-08	10.0184	0.006676	306127	---	0.013202	121
	APOE4_neg	rs55979424	17	45822715	T	C	0.223303	-0.0106849	0.019561	0.584929	1.89585	0.168544	123392	-?+	0.225455	-0.0785628	0.0156157	4.97e-07	9.64016	0.001904	302859	-?-	0.006705	121
	APOE4_neg	rs55638417	17	45823068	G	A	0.223082	-0.024264	0.0185774	0.191498	6.48575	0.039052	126331	--+	0.225301	-0.0823843	0.0150682	4.67e-08	10.029	0.006641	306104	---	0.015128	121
	APOE4_neg	rs79501144	17	45823331	T	C	0.223135	-0.0228112	0.0185584	0.218991	5.97946	0.050301	126371	--+	0.225342	-0.0823691	0.0150661	4.68e-08	10.0056	0.006719	306122	---	0.012739	121
	APOE4_neg	rs62057121	17	45823394	A	G	0.218441	-0.0225841	0.0187602	0.228634	6.24573	0.044031	126277	--+	0.22063	-0.0824885	0.015231	6.24e-08	9.85136	0.007258	306012	---	0.013195	121
	APOE4_neg	rs112137135	17	45823451	G	A	0.223241	-0.010311	0.0195596	0.598107	1.85252	0.17349	123392	-?+	0.225353	-0.0789198	0.0156178	4.43e-07	9.15231	0.002484	302859	-?-	0.006139	121
	APOE4_neg	rs62057122	17	45823635	T	C	0.223273	-0.00990388	0.0195594	0.612635	1.79988	0.179727	123392	-?+	0.225385	-0.0794481	0.015614	3.68e-07	9.37065	0.002205	302859	-?-	0.005473	121
	APOE4_neg	rs62057123	17	45823872	G	A	0.223131	-0.0232963	0.0185603	0.209398	6.12024	0.046882	126369	--+	0.225357	-0.0822974	0.015062	4.77e-08	9.85384	0.007249	306126	---	0.013595	121
	APOE4_neg	rs62057143	17	45824162	C	T	0.223174	-0.023068	0.018563	0.213961	6.25408	0.043847	126370	--+	0.22543	-0.0813467	0.0150593	6.75e-08	9.84645	0.007276	306127	---	0.014784	121
	APOE4_neg	rs62057144	17	45824192	G	A	0.223203	-0.0229544	0.0185567	0.216069	6.07821	0.047878	126374	--+	0.225452	-0.0815257	0.015059	6.31e-08	10.0849	0.006458	306127	---	0.014271	121
	APOE4_neg	rs4335809	17	45824850	T	C	0.2232	-0.0217938	0.0185564	0.240189	5.94681	0.051129	126375	--+	0.225419	-0.0811146	0.0150614	7.38e-08	9.69128	0.007863	306128	---	0.013082	121
	APOE4_neg	rs4341787	17	45825139	T	C	0.223186	-0.0229524	0.0185565	0.216106	6.12376	0.0468	126375	--+	0.225421	-0.0814585	0.0150589	6.47e-08	9.86521	0.007208	306128	---	0.014382	121
	APOE4_neg	rs4523962	17	45825156	A	G	0.223178	-0.0225043	0.0185577	0.225237	6.03651	0.048887	126373	--+	0.225423	-0.0815192	0.0150589	6.33e-08	9.89045	0.007117	306126	---	0.013556	121
	APOE4_neg	rs4327090	17	45825175	G	A	0.195476	-0.0353557	0.0196777	0.072385	6.95849	0.030831	126373	---	0.197513	-0.0737423	0.0159437	3.8e-06	6.95495	0.030885	306126	---	0.129582	121
	APOE4_neg	rs3885074	17	45825372	A	C	0.223187	-0.0226056	0.0185622	0.223269	6.21702	0.044667	126366	--+	0.225418	-0.0813077	0.015064	6.91e-08	9.82826	0.007342	306123	---	0.014086	121
	APOE4_neg	rs3885075	17	45825433	G	A	0.223302	-0.00942932	0.0195561	0.629709	1.80295	0.179356	123392	-?+	0.225427	-0.0787662	0.0156124	4.62e-07	9.59515	0.001951	302859	-?-	0.005607	121
	APOE4_neg	rs41280116	17	45825476	T	C	0.223188	-0.0225422	0.0185579	0.224461	6.08535	0.047707	126372	--+	0.225412	-0.0816006	0.0150627	6.19e-08	9.98776	0.006779	306129	---	0.013496	121
	APOE4_neg	rs34283254	17	45825495	A	C	0.223184	-0.0227815	0.0185577	0.219575	6.1224	0.046831	126372	--+	0.225406	-0.081963	0.0150628	5.41e-08	10.2227	0.006028	306129	---	0.013303	121
	APOE4_neg	rs1912151	17	45825578	T	C	0.223194	-0.0225166	0.018558	0.22499	6.05088	0.048537	126372	--+	0.225423	-0.0817623	0.0150632	5.83e-08	10.1252	0.006329	306127	---	0.013206	121
	APOE4_neg	rs1396862	17	45825631	A	G	0.223181	-0.0221311	0.0185583	0.233038	6.02121	0.049262	126373	--+	0.225412	-0.0817102	0.015063	5.94e-08	10.0603	0.006538	306128	---	0.012697	121
	APOE4_neg	rs41280118	17	45825723	T	C	0.223191	-0.0225371	0.0185574	0.224556	6.07677	0.047912	126374	--+	0.225416	-0.0814791	0.015062	6.46e-08	9.96894	0.006843	306129	---	0.013679	121
	APOE4_neg	rs62057146	17	45825740	G	A	0.223186	-0.0221781	0.0185576	0.232028	5.87262	0.053061	126373	--+	0.225405	-0.0816483	0.0150625	6.08e-08	10.0797	0.006475	306129	---	0.01286	121
	APOE4_neg	rs62057147	17	45825932	A	G	0.22364	-0.0233597	0.0185538	0.208001	6.14757	0.046246	126375	--+	0.225842	-0.0818741	0.0150545	5.5e-08	9.98278	0.006796	306128	---	0.014347	121
	APOE4_neg	rs17763050	17	45825970	A	G	0.222383	-0.0212706	0.0185876	0.252461	6.23478	0.044272	126374	--+	0.224627	-0.0806744	0.0150838	9.07e-08	9.8433	0.007287	306129	---	0.013101	121
	APOE4_neg	rs62057148	17	45826119	C	G	0.22319	-0.0226956	0.0185587	0.221342	6.13842	0.046458	126374	--+	0.225425	-0.0816364	0.0150601	6.07e-08	10.028	0.006644	306127	---	0.013681	121
	APOE4_neg	rs62057149	17	45826180	G	A	0.223182	-0.0227969	0.0185617	0.219364	6.14812	0.046233	126373	--+	0.225411	-0.0818068	0.015063	5.73e-08	10.1053	0.006392	306128	---	0.013585	121
	APOE4_neg	rs62057150	17	45826182	T	C	0.223181	-0.0228634	0.018562	0.218028	6.11006	0.047121	126371	--+	0.225411	-0.0815181	0.0150637	6.39e-08	9.9213	0.007008	306128	---	0.014161	121
	APOE4_neg	rs62057151	17	45826476	T	C	0.230522	-0.0254235	0.0183728	0.166417	4.33354	0.114547	126374	--+	0.232903	-0.0754976	0.0149006	4.13e-07	10.2057	0.006079	306129	---	0.034296	121
	APOE4_neg	rs62057152	17	45826744	C	G	0.223173	-0.0225974	0.0185581	0.223333	6.00842	0.049578	126374	--+	0.225417	-0.0812882	0.0150599	6.9e-08	9.78522	0.007502	306128	---	0.01408	121
	APOE4_neg	rs17689824	17	45827031	T	C	0.223179	-0.0226148	0.0185571	0.222952	6.07576	0.047936	126375	--+	0.225414	-0.0814368	0.0150604	6.54e-08	9.81939	0.007375	306128	---	0.013867	121
	APOE4_neg	rs62057153	17	45827162	C	T	0.223176	-0.0224031	0.0185556	0.227277	6.04046	0.04879	126375	--+	0.225418	-0.0814281	0.0150605	6.56e-08	9.82871	0.00734	306127	---	0.013538	121
	APOE4_neg	rs62057154	17	45827244	T	C	0.223177	-0.0226772	0.0185559	0.221648	6.2237	0.044518	126373	--+	0.225412	-0.0815735	0.0150604	6.22e-08	9.92257	0.007004	306129	---	0.013744	121
	APOE4_neg	rs62057155	17	45827307	T	C	0.223187	-0.0226956	0.0185569	0.221299	6.10435	0.047256	126374	--+	0.225416	-0.0817286	0.0150603	5.87e-08	10.0033	0.006727	306127	---	0.013529	121
	APOE4_neg	rs62057156	17	45827582	C	G	0.223202	-0.0223468	0.0185563	0.228463	6.05922	0.048335	126374	--+	0.225417	-0.0819511	0.0150613	5.42e-08	10.1337	0.006302	306128	---	0.012655	121
	APOE4_neg	rs78872653	17	45827768	A	G	0.223204	-0.0224655	0.018557	0.22602	6.12373	0.0468	126374	--+	0.225417	-0.0815637	0.0150595	6.23e-08	9.92658	0.00699	306128	---	0.013424	121
	APOE4_neg	rs62057157	17	45827947	C	G	0.223191	-0.0225105	0.0185568	0.225087	6.07469	0.047962	126373	--+	0.225417	-0.0818382	0.0150602	5.64e-08	10.0873	0.00645	306129	---	0.013071	121
	APOE4_neg	rs17763086	17	45828115	G	T	0.223194	-0.022669	0.0185582	0.221873	6.08321	0.047758	126375	--+	0.225415	-0.0816169	0.0150594	6.11e-08	9.95153	0.006903	306128	---	0.013667	121
	APOE4_neg	rs17425752	17	45829360	C	A	0.223123	-0.0212053	0.0185648	0.253339	5.87247	0.053065	126373	--+	0.225322	-0.0802897	0.015071	1.02e-07	9.6534	0.008013	306128	---	0.0135	121
	APOE4_neg	rs17689882	17	45829462	A	G	0.222898	-0.0212012	0.0185621	0.253363	6.22216	0.044553	126374	--+	0.225086	-0.0809227	0.0150646	7.97e-08	9.52667	0.008537	306128	---	0.012504	121
	APOE4_neg	rs62057158	17	45829777	A	G	0.223198	-0.0227734	0.0185553	0.219681	6.17724	0.045565	126374	--+	0.225405	-0.0812426	0.015061	7.04e-08	9.61987	0.008148	306126	---	0.014443	121
	APOE4_neg	rs3029044	17	45830275	CAGGTGG	C	0.223075	-0.0215863	0.0185622	0.244843	5.47168	0.06484	126370	--+	0.225287	-0.0809194	0.015065	7.99e-08	9.80871	0.007414	306126	---	0.013091	121
	APOE4_neg	rs1876831	17	45830379	T	C	0.223217	-0.0223264	0.0185531	0.228809	6.04414	0.0487	126374	--+	0.22542	-0.0812296	0.0150601	7.06e-08	9.67987	0.007908	306128	---	0.013724	121
	APOE4_neg	rs16940665	17	45830530	C	T	0.223211	-0.0222241	0.0185552	0.231	5.98461	0.050172	126373	--+	0.225418	-0.0810962	0.0150603	7.42e-08	9.59117	0.008266	306129	---	0.01378	121
	APOE4_neg	rs16940668	17	45830600	A	G	0.223196	-0.0224931	0.0185576	0.225465	6.06139	0.048282	126372	--+	0.225404	-0.0810452	0.0150608	7.57e-08	9.5658	0.008372	306128	---	0.014313	121
	APOE4_neg	rs16940671	17	45830785	T	C	0.222294	-0.0230691	0.0185853	0.214493	6.10064	0.047344	126372	--+	0.224577	-0.0809292	0.0150845	8.27e-08	9.75975	0.007598	306125	---	0.015661	121
	APOE4_neg	rs16940672	17	45830786	T	C	0.222352	-0.0227805	0.0185841	0.220251	6.15313	0.046117	126372	--+	0.224633	-0.080991	0.0150833	8.07e-08	9.65757	0.007996	306128	---	0.015035	121
	APOE4_neg	rs56396707	17	45831110	G	GT	0.223167	-0.0232011	0.0185578	0.211203	6.389	0.040987	126372	--+	0.22537	-0.080798	0.0150637	8.33e-08	9.54168	0.008473	306127	---	0.015986	121
	APOE4_neg	rs55763795	17	45831407	C	G	0.223207	-0.0217897	0.0185548	0.240239	5.90561	0.052193	126375	--+	0.225413	-0.0817992	0.0150604	5.72e-08	10.0233	0.00666	306128	---	0.012055	121
	APOE4_neg	rs55865707	17	45831460	G	T	0.223199	-0.0216967	0.018557	0.242308	5.8923	0.052542	126375	--+	0.225421	-0.0817731	0.0150594	5.76e-08	10.015	0.006688	306129	---	0.011963	121
	APOE4_neg	rs62054760	17	45831623	T	C	0.221765	-0.0224481	0.0186156	0.227846	5.86834	0.053175	126375	--+	0.223932	-0.0821313	0.0151121	5.61e-08	9.68257	0.007897	306128	---	0.012824	121
	APOE4_neg	rs62054761	17	45831642	T	C	0.221757	-0.0222906	0.0186185	0.231198	5.79183	0.055249	126372	--+	0.223931	-0.0821324	0.0151119	5.61e-08	9.70648	0.007803	306129	---	0.012597	121
	APOE4_neg	rs62054762	17	45831656	T	G	0.221838	-0.00966758	0.0196264	0.622332	1.74198	0.186888	123392	-?+	0.223936	-0.0797404	0.015668	3.66e-07	9.54772	0.002002	302859	-?-	0.00528	121
	APOE4_neg	rs17689918	17	45832722	A	G	0.222827	-0.0225084	0.0185756	0.225598	6.86048	0.032379	126374	--+	0.225141	-0.0808956	0.015078	8.27e-08	9.39542	0.009116	306128	---	0.014692	121
	APOE4_neg	rs17763199	17	45832817	A	G	0.223137	-0.0216793	0.0185593	0.242741	5.69251	0.058061	126372	--+	0.225332	-0.0807395	0.0150662	8.56e-08	9.4102	0.009049	306129	---	0.013507	121
	APOE4_neg	rs62054763	17	45832896	G	C	0.223213	-0.0219491	0.0185522	0.236748	6.08014	0.047832	126374	--+	0.225413	-0.0815268	0.0150627	6.36e-08	9.86226	0.007218	306129	---	0.012685	121
	APOE4_neg	rs16940674	17	45833141	T	C	0.22317	-0.0211644	0.0185572	0.254062	5.52431	0.063156	126374	--+	0.225378	-0.0813912	0.015068	6.76e-08	9.75351	0.007622	306128	---	0.011773	121
	APOE4_neg	rs16940676	17	45833670	A	G	0.223144	-0.0213237	0.0185723	0.250887	5.72804	0.057039	126345	--+	0.225378	-0.0806668	0.0150659	8.78e-08	9.53197	0.008514	306121	---	0.013105	121
	APOE4_neg	rs1876830	17	45833986	T	C	0.223208	-0.022263	0.0185599	0.230305	6.07118	0.048046	126370	--+	0.225409	-0.0811667	0.0150635	7.27e-08	9.62487	0.008128	306127	---	0.01375	121
	APOE4_neg	rs41457044	17	45834058	T	C	0.22317	-0.023022	0.0185613	0.214836	6.15201	0.046143	126372	--+	0.225401	-0.081568	0.0150635	6.27e-08	9.86534	0.007207	306126	---	0.014339	121
	APOE4_neg	rs1876829	17	45834077	C	T	0.223201	-0.0228787	0.0185556	0.217561	6.02711	0.049117	126372	--+	0.22542	-0.0820879	0.0150612	5.15e-08	10.2668	0.005896	306126	---	0.01325	121
	APOE4_neg	rs1876828	17	45834159	T	C	0.223205	-0.0225054	0.0185547	0.225139	6.05725	0.048382	126372	--+	0.225413	-0.082001	0.0150614	5.32e-08	10.1885	0.006132	306127	---	0.012811	121
	APOE4_neg	rs1876827	17	45834466	C	T	0.223201	-0.0220912	0.0185552	0.233804	5.94038	0.051294	126375	--+	0.225414	-0.0821031	0.0150622	5.13e-08	10.2183	0.006041	306129	---	0.012059	121
	APOE4_neg	rs16940677	17	45834532	T	C	0.223149	-0.0229043	0.0185586	0.217121	5.78348	0.05548	126375	--+	0.225368	-0.0821063	0.0150645	5.15e-08	10.3161	0.005753	306129	---	0.01328	121
	APOE4_neg	rs16940681	17	45834793	C	G	0.223107	-0.0221086	0.0185623	0.233614	6.10472	0.047247	126373	--+	0.225329	-0.0809032	0.0150652	8.04e-08	9.70032	0.007827	306128	---	0.01394	121
	APOE4_neg	rs112691859	17	45834901	TG	T	0.220594	-0.0264107	0.0186618	0.156986	5.83351	0.054109	126373	--+	0.22271	-0.0816776	0.0151543	7.22e-08	9.57265	0.008343	306128	---	0.021532	121
	APOE4_neg	rs28364021	17	45834916	T	C	0.223183	-0.0229565	0.0185586	0.216076	6.21089	0.044805	126371	--+	0.225405	-0.0817373	0.0150627	5.88e-08	9.97833	0.006811	306129	---	0.013942	121
	APOE4_neg	rs2316765	17	45835088	C	T	0.223204	-0.0220207	0.0185533	0.235251	6.01047	0.049527	126374	--+	0.225413	-0.0813456	0.0150625	6.79e-08	9.7405	0.007671	306128	---	0.01307	121
	APOE4_neg	rs878886	17	45835124	G	C	0.223203	-0.0224921	0.0185539	0.225394	6.06051	0.048303	126373	--+	0.225421	-0.081465	0.015061	6.48e-08	9.80438	0.00743	306129	---	0.013616	121
	APOE4_neg	rs878887	17	45835216	T	C	0.223187	-0.0219389	0.0185544	0.237022	6.01416	0.049436	126373	--+	0.225397	-0.0813098	0.015064	6.91e-08	9.67236	0.007937	306128	---	0.013007	121
	APOE4_neg	rs878888	17	45835269	G	A	0.223186	-0.0223622	0.0185551	0.228114	6.07427	0.047972	126372	--+	0.22539	-0.0820901	0.0150631	5.16e-08	10.1825	0.00615	306128	---	0.012471	121
	APOE4_neg	rs4525537	17	45835357	C	T	0.223188	-0.0219246	0.0185547	0.237336	6.01678	0.049371	126373	--+	0.225395	-0.0810777	0.0150642	7.53e-08	9.55573	0.008414	306128	---	0.013344	121
	APOE4_neg	rs4640231	17	45835420	C	G	0.223191	-0.0217335	0.0185569	0.241506	5.97805	0.050337	126371	--+	0.225393	-0.0810994	0.0150641	7.46e-08	9.5283	0.00853	306128	---	0.013021	121
	APOE4_neg	rs4482334	17	45835464	C	T	0.223188	-0.0214637	0.0185565	0.247388	5.79732	0.055097	126373	--+	0.225397	-0.0811211	0.0150628	7.39e-08	9.54866	0.008444	306129	---	0.012576	121
	APOE4_neg	rs56127111	17	45835949	T	C	0.223207	-0.0216303	0.0185533	0.243658	5.95693	0.050871	126374	--+	0.225419	-0.0814096	0.0150624	6.64e-08	9.71874	0.007755	306129	---	0.01239	121
	APOE4_neg	rs66506221	17	45835994	T	TGAGGGCAGGAGG	0.222817	-0.0212124	0.0185831	0.253646	5.94569	0.051158	126367	--+	0.225038	-0.0813142	0.0150824	7.15e-08	9.32136	0.00946	306124	---	0.012052	121
	APOE4_neg	rs75104593	17	45836191	G	T	0.220265	-0.0202986	0.0186872	0.277359	6.04653	0.048642	126375	--+	0.22221	-0.0853226	0.0151811	1.95e-08	9.11616	0.010482	306126	---	0.006936	121
	APOE4_neg	rs74998289	17	45836192	G	T	0.22026	-0.0203058	0.0186883	0.277217	6.04551	0.048667	126375	--+	0.222207	-0.0854925	0.0151815	1.83e-08	9.19555	0.010074	306127	---	0.006797	121
	APOE4_neg	rs10445362	17	45837188	A	C	0.223307	-0.00887628	0.0195591	0.64998	1.69842	0.192495	123392	-?+	0.225424	-0.0782827	0.015616	5.46e-07	9.19203	0.002431	302859	-?-	0.005568	121
	APOE4_neg	rs10445363	17	45837192	A	G	0.223299	-0.009069	0.0195605	0.642928	1.73602	0.187644	123392	-?+	0.225417	-0.0783778	0.0156161	5.29e-07	9.25251	0.002352	302859	-?-	0.005634	121
	APOE4_neg	rs62054802	17	45837232	C	G	0.223201	-0.0212144	0.0185573	0.252941	5.8019	0.054971	126374	--+	0.225419	-0.0816982	0.0150616	5.95e-08	9.92685	0.006989	306129	---	0.011406	121
	APOE4_neg	rs62054803	17	45837362	T	G	0.223194	-0.0205099	0.0185578	0.269057	5.6945	0.058004	126370	--+	0.225413	-0.0810441	0.0150636	7.61e-08	9.54781	0.008447	306128	---	0.011339	121
	APOE4_neg	rs62054804	17	45837443	T	C	0.223421	-0.0206232	0.0185484	0.26618	5.49469	0.064098	126374	--+	0.225667	-0.0819934	0.0150592	5.31e-08	9.61979	0.008149	306127	---	0.010228	121
	APOE4_neg	rs62054805	17	45837688	G	A	0.223209	-0.0216967	0.018557	0.242306	5.97126	0.050508	126374	--+	0.225414	-0.0813055	0.0150648	6.93e-08	9.66001	0.007986	306127	---	0.012657	121
	APOE4_neg	rs62054806	17	45837946	T	C	0.223212	-0.0215638	0.0185535	0.245114	5.89393	0.052499	126374	--+	0.225423	-0.0812914	0.0150615	6.92e-08	9.69075	0.007865	306127	---	0.012464	121
	APOE4_neg	rs10445364	17	45838990	A	G	0.223229	-0.0219982	0.0185531	0.235724	6.01221	0.049484	126374	--+	0.225417	-0.0811233	0.0150609	7.35e-08	9.5779	0.008321	306128	---	0.013375	121
	APOE4_neg	rs10445333	17	45839143	G	A	0.223223	-0.0217079	0.0185559	0.242034	5.83676	0.054021	126374	--+	0.22542	-0.0812762	0.0150605	6.94e-08	9.65908	0.00799	306128	---	0.012704	121
	APOE4_neg	rs17690176	17	45839407	C	A	0.223307	-0.0219921	0.0185509	0.235799	6.00474	0.049669	126374	--+	0.225513	-0.0810983	0.0150594	7.4e-08	9.64997	0.008027	306127	---	0.013392	121
	APOE4_neg	rs78328427	17	45839566	A	G	0.223181	-0.0211399	0.0185574	0.254616	5.73125	0.056947	126373	--+	0.225378	-0.0813652	0.0150639	6.77e-08	9.61394	0.008173	306127	---	0.011765	121
	APOE4_neg	rs77692262	17	45839720	G	A	0.223211	-0.0217682	0.0185546	0.240695	5.88654	0.052693	126372	--+	0.225427	-0.0809639	0.0150588	7.76e-08	9.45895	0.008831	306129	---	0.013263	121
	APOE4_neg	rs17763515	17	45840452	A	G	0.223181	-0.0205762	0.0185659	0.267722	5.1496	0.076169	126352	--+	0.225409	-0.0809075	0.0150665	8.05e-08	9.52033	0.008564	306113	---	0.011647	121
	APOE4_neg	rs17763533	17	45840824	C	T	0.22321	-0.0216926	0.0185538	0.242313	5.8783	0.052911	126374	--+	0.225423	-0.0810376	0.0150639	7.63e-08	9.5419	0.008472	306129	---	0.013043	121
	APOE4_neg	rs62054809	17	45840873	T	C	0.223166	-0.0208039	0.0185561	0.262212	5.84895	0.053693	126372	--+	0.225373	-0.0812665	0.0150656	7.04e-08	9.59046	0.008269	306128	---	0.011439	121
	APOE4_neg	rs112104267	17	45840935	G	GCCAGGAGTTCGAGA	0.222817	-0.0219583	0.0185756	0.237142	5.95478	0.050926	126373	--+	0.225063	-0.0814205	0.0150767	6.8e-08	9.26256	0.009742	306128	---	0.012959	121
	APOE4_neg	rs112583797	17	45841052	G	A	0.223192	-0.0218163	0.0185579	0.239743	5.83616	0.054037	126374	--+	0.225417	-0.0809986	0.0150645	7.75e-08	9.47551	0.008758	306129	---	0.013307	121
	APOE4_neg	rs74922289	17	45841158	G	A	0.223216	-0.0222732	0.0185556	0.229982	5.94807	0.051097	126373	--+	0.225417	-0.0813066	0.0150643	6.92e-08	9.65408	0.00801	306129	---	0.013533	121
	APOE4_neg	rs56971664	17	45841247	C	T	0.223379	-0.00898424	0.0195534	0.645917	1.8246	0.176767	123392	-?+	0.225483	-0.0778707	0.0156139	6.24e-07	8.73263	0.003126	302859	-?-	0.005921	121
	APOE4_neg	rs62054811	17	45841285	G	C	0.22318	-0.0223356	0.0185568	0.228711	6.00657	0.049624	126372	--+	0.225397	-0.0811992	0.0150637	7.19e-08	9.4782	0.008747	306126	---	0.01381	121
	APOE4_neg	rs2316766	17	45841702	T	G	0.218188	-0.0213758	0.0187763	0.254914	6.24257	0.0441	126372	--+	0.220023	-0.0805909	0.0152597	1.31e-07	10.3564	0.005638	306122	---	0.014412	121
	APOE4_neg	rs2316767	17	45841704	C	T	0.218192	-0.0213483	0.0187743	0.255477	6.21517	0.044709	126374	--+	0.220023	-0.0806571	0.0152597	1.28e-07	10.3982	0.005521	306122	---	0.01425	121
	APOE4_neg	rs2316768	17	45841707	T	G	0.218189	-0.0214954	0.0187744	0.252218	6.26432	0.043623	126373	--+	0.220023	-0.0806581	0.0152598	1.28e-07	10.3981	0.005522	306122	---	0.014492	121
	APOE4_neg	rs2106786	17	45841730	G	A	0.219566	-0.0224307	0.0187093	0.230544	6.04979	0.048563	126373	--+	0.221405	-0.0799549	0.0152006	1.47e-07	10.3156	0.005754	306128	---	0.017042	121
	APOE4_neg	rs2106785	17	45841739	T	C	0.220615	-0.0103585	0.0196827	0.598722	1.93261	0.164473	123392	-?+	0.2226	-0.0770668	0.0157137	9.54e-07	9.57178	0.001976	302859	-?-	0.0081	121
	APOE4_neg	rs56150806	17	45841935	C	T	0.223239	-0.0226598	0.0185545	0.221969	6.12412	0.046791	126372	--+	0.22542	-0.0812252	0.0150625	7.1e-08	9.60997	0.008189	306129	---	0.014281	121
	APOE4_neg	rs17690314	17	45842518	G	T	0.223231	-0.0223509	0.0185518	0.228266	5.96032	0.050785	126374	--+	0.225427	-0.0813413	0.0150615	6.79e-08	9.66142	0.007981	306128	---	0.013585	121
	APOE4_neg	rs56166546	17	45842853	A	AAAG	0.223896	-0.0221301	0.0185523	0.232907	5.83273	0.05413	126371	--+	0.226128	-0.0822203	0.0150584	4.87e-08	10.0996	0.006411	306125	---	0.011929	121
	APOE4_neg	rs56233672	17	45842934	C	T	0.223247	-0.0227703	0.0185567	0.219778	6.10728	0.047187	126365	--+	0.225428	-0.0814183	0.015063	6.62e-08	9.71379	0.007775	306122	---	0.014156	121
	APOE4_neg	rs56354807	17	45843012	T	C	0.223225	-0.0230742	0.0185561	0.21367	6.24081	0.044139	126372	--+	0.225426	-0.0809335	0.0150616	7.9e-08	9.3541	0.009306	306126	---	0.015499	121
	APOE4_neg	rs55718212	17	45843045	C	T	0.223194	-0.0218571	0.0185564	0.238826	5.85418	0.053553	126372	--+	0.225419	-0.0810777	0.0150607	7.47e-08	9.54815	0.008446	306123	---	0.013237	121
	APOE4_neg	rs17690326	17	45843608	C	T	0.223229	-0.0228061	0.0185541	0.218988	5.9931	0.049959	126374	--+	0.225422	-0.0814856	0.015063	6.46e-08	9.70379	0.007814	306129	---	0.014095	121
	APOE4_neg	rs17763596	17	45843844	T	G	0.223216	-0.0221158	0.0185543	0.233262	5.91946	0.051833	126375	--+	0.225434	-0.0817416	0.0150633	5.88e-08	9.92818	0.006984	306129	---	0.01262	121
	APOE4_neg	rs62054814	17	45844206	A	T	0.223203	-0.0224962	0.0185569	0.225384	6.01585	0.049394	126373	--+	0.225424	-0.0814661	0.0150633	6.51e-08	9.70457	0.007811	306128	---	0.013634	121
	APOE4_neg	rs17763634	17	45844388	C	T	0.223132	-0.0234508	0.0185585	0.206348	6.18993	0.045277	126374	--+	0.225346	-0.0821302	0.0150657	5.11e-08	9.5493	0.008441	306127	---	0.014117	121
	APOE4_neg	rs62621252	17	45845576	C	T	0.223876	-0.0225606	0.0185551	0.224015	5.82968	0.054213	126367	--+	0.226149	-0.0807134	0.0150598	8.53e-08	10.3812	0.005569	306119	---	0.014976	121
	APOE4_neg	rs62054815	17	45845900	A	G	0.223149	-0.0228532	0.0185593	0.218169	6.01707	0.049364	126373	--+	0.225352	-0.0818578	0.0150624	5.62e-08	9.88738	0.007128	306128	---	0.013588	121
	APOE4_neg	rs12185233	17	45846288	C	G	0.223953	-0.0104403	0.0195591	0.593514	1.8069	0.17888	123392	-?+	0.226128	-0.0794112	0.0156132	3.73e-07	9.05968	0.002613	302859	-?-	0.005867	121
	APOE4_neg	rs12185268	17	45846317	G	A	0.223266	-0.0224859	0.0185552	0.225552	5.98934	0.050053	126374	--+	0.22548	-0.0817178	0.0150624	5.92e-08	9.77863	0.007527	306129	---	0.013217	121
	APOE4_neg	rs12185235	17	45846337	T	C	0.223039	-0.0227877	0.0185644	0.219617	6.08695	0.047669	126374	--+	0.225278	-0.0816527	0.0150667	6.12e-08	9.94642	0.006921	306129	---	0.013835	121
	APOE4_neg	rs11079725	17	45846568	C	T	0.223216	-0.0228838	0.0185522	0.217374	6.06442	0.048209	126372	--+	0.22541	-0.0812871	0.0150621	6.94e-08	9.60926	0.008192	306128	---	0.014547	121
	APOE4_neg	rs12373123	17	45846707	C	T	0.223237	-0.0227693	0.0185569	0.219804	5.95835	0.050835	126375	--+	0.22543	-0.0811547	0.0150606	7.26e-08	9.64442	0.008049	306129	---	0.014587	121
	APOE4_neg	rs12373139	17	45846764	A	G	0.223199	-0.0227294	0.018554	0.220541	6.04768	0.048614	126374	--+	0.225411	-0.0815127	0.0150621	6.38e-08	9.7864	0.007497	306129	---	0.013925	121
	APOE4_neg	rs12373142	17	45846834	G	C	0.221884	-0.0124026	0.0196208	0.527332	1.7779	0.182407	123392	-?+	0.22392	-0.0791893	0.0156682	4.41e-07	8.80781	0.002999	302859	-?-	0.007834	121
	APOE4_neg	rs12373124	17	45846853	C	T	0.221749	-0.0247282	0.0186129	0.183977	5.70097	0.057816	126375	--+	0.223834	-0.0822518	0.0151153	5.4e-08	9.23837	0.009861	306129	---	0.016458	121
	APOE4_neg	rs12373140	17	45846865	A	G	0.221743	-0.0247508	0.0186132	0.183583	5.70742	0.05763	126375	--+	0.223832	-0.082115	0.0151146	5.67e-08	9.13374	0.01039	306129	---	0.016758	121
	APOE4_neg	rs12373168	17	45846971	C	A	0.224603	-0.0225729	0.0185015	0.222424	6.12025	0.046882	126375	--+	0.22668	-0.0789566	0.0150213	1.5e-07	8.04665	0.017893	306128	---	0.018006	121
	APOE4_neg	rs17690661	17	45847155	A	G	0.223202	-0.0225892	0.0185564	0.22346	5.9744	0.050429	126373	--+	0.225403	-0.0811103	0.0150652	7.45e-08	9.53741	0.008491	306129	---	0.01437	121
	APOE4_neg	rs55943825	17	45847410	T	C	0.22322	-0.0226782	0.0185574	0.221665	6.07689	0.047909	126374	--+	0.225411	-0.0806603	0.0150603	8.71e-08	9.275	0.009682	306128	---	0.015283	121
	APOE4_neg	rs17690679	17	45847437	G	A	0.223157	-0.0227846	0.0185566	0.219486	6.16657	0.045808	126374	--+	0.225398	-0.081465	0.0150614	6.49e-08	9.8828	0.007145	306129	---	0.014098	121
	APOE4_neg	rs17690703	17	45847931	T	C	0.260022	-0.0116061	0.0176347	0.510466	3.83589	0.146908	126370	--+	0.262919	-0.0677094	0.014275	2.14e-06	5.57099	0.061699	306129	---	0.01343	121
	APOE4_neg	rs17769490	17	45848239	A	G	0.22368	-0.0220565	0.0185285	0.233866	5.87131	0.053096	126374	--+	0.225954	-0.0801065	0.0150308	1.01e-07	9.64191	0.008059	306126	---	0.01499	121
	APOE4_neg	rs77063768	17	45848363	G	A	0.2237	-0.0219849	0.0185222	0.235227	6.11317	0.047048	126373	--+	0.225977	-0.0802918	0.01503	9.39e-08	9.76316	0.007585	306126	---	0.014531	121
	APOE4_neg	rs62054817	17	45848600	A	G	0.223766	-0.0214668	0.0185242	0.246496	6.19866	0.045079	126375	--+	0.226022	-0.0803092	0.0150317	9.36e-08	9.70504	0.007809	306127	---	0.013659	121
	APOE4_neg	rs62054818	17	45848690	C	A	0.223708	-0.0219839	0.0185248	0.235315	6.11233	0.047068	126373	--+	0.225979	-0.0808858	0.0150318	7.58e-08	10.1428	0.006274	306127	---	0.01357	121
	APOE4_neg	17:45848727:GATGA:G	17	45848727	G	GATGA	0.228796	-0.012672	0.0195465	0.51681	1.93402	0.164319	123392	-?+	0.231198	-0.0771057	0.0156069	7.94e-07	9.49054	0.002065	302859	-?-	0.010011	121
	APOE4_neg	rs62054819	17	45848783	G	A	0.22356	-0.0222037	0.0185266	0.230712	6.17455	0.045626	126374	--+	0.225836	-0.0796061	0.015036	1.22e-07	9.87154	0.007185	306126	---	0.016162	121
	APOE4_neg	rs62054820	17	45849389	G	A	0.223683	-0.0221331	0.0185265	0.232194	6.20808	0.044868	126373	--+	0.225957	-0.080914	0.0150322	7.5e-08	10.2242	0.006023	306126	---	0.013769	121
	APOE4_neg	rs56113217	17	45849582	G	A	0.223459	-0.0232195	0.0185328	0.210226	6.21729	0.044661	126373	--+	0.225676	-0.0813402	0.0150412	6.53e-08	10.1002	0.006409	306128	---	0.014911	121
	APOE4_neg	rs56269136	17	45849626	T	C	0.223525	-0.0232256	0.0185322	0.210092	6.34208	0.04196	126374	--+	0.22578	-0.0815843	0.0150386	5.93e-08	10.1447	0.006268	306129	---	0.014497	121
	APOE4_neg	rs56385754	17	45849889	T	G	0.223758	-0.0224368	0.0185222	0.225742	6.23989	0.04416	126372	--+	0.226053	-0.0809292	0.0150294	7.42e-08	10.0539	0.006559	306127	---	0.014219	121
	APOE4_neg	rs17769552	17	45849924	A	G	0.220313	-0.0231888	0.0186535	0.213797	7.61494	0.022204	126373	--+	0.222552	-0.0834457	0.0151457	3.68e-08	8.81781	0.012169	306125	---	0.012168	121
	APOE4_neg	rs62054822	17	45850342	G	A	0.223798	-0.0223274	0.0185277	0.22815	6.08373	0.047746	126357	--+	0.226125	-0.081017	0.015032	7.22e-08	10.0791	0.006477	306101	---	0.013918	121
	APOE4_neg	rs885639	17	45851248	G	T	0.224011	-0.0108203	0.0195173	0.57933	2.16103	0.14155	123392	-?+	0.226252	-0.076093	0.0155745	1.05e-06	8.65211	0.003267	302859	-?-	0.008965	121
	APOE4_neg	rs66575115	17	45851263	G	GCACA	0.223858	-0.0131957	0.0195389	0.499468	2.31102	0.128459	123392	-?+	0.225938	-0.076555	0.0156002	9.4e-07	9.11242	0.002539	302859	-?-	0.011292	121
	APOE4_neg	rs62054823	17	45851663	G	A	0.223254	-0.0234406	0.0185629	0.206653	6.25078	0.04392	126374	--+	0.225604	-0.0817916	0.0150527	5.65e-08	10.3103	0.00577	306126	---	0.014642	121
	APOE4_neg	rs62054824	17	45852626	T	C	0.223246	-0.0224542	0.0185612	0.226359	5.85659	0.053488	126374	--+	0.225481	-0.0825537	0.0150691	4.39e-08	10.2389	0.005979	306128	---	0.011965	121
	APOE4_neg	rs62054825	17	45852667	A	G	0.223295	-0.0225596	0.0185585	0.22412	5.85449	0.053544	126374	--+	0.22552	-0.0820542	0.0150673	5.28e-08	10.0322	0.00663	306127	---	0.012839	121
	APOE4_neg	rs79589869	17	45852872	A	C	0.223081	-0.0231325	0.0185744	0.212966	6.1414	0.046389	126371	--+	0.22532	-0.0816613	0.0150749	6.2e-08	9.81697	0.007384	306126	---	0.014439	121
	APOE4_neg	rs2316769	17	45853432	G	A	0.223279	-0.0224358	0.0185631	0.226787	5.86092	0.053373	126373	--+	0.225532	-0.0818665	0.0150636	5.61e-08	9.89064	0.007117	306129	---	0.01294	121
	APOE4_neg	rs2873268	17	45853589	A	G	0.223124	-0.0225371	0.0185677	0.224811	5.98129	0.050255	126375	--+	0.225371	-0.0822279	0.0150679	4.95e-08	9.98868	0.006776	306128	---	0.012573	121
	APOE4_neg	rs4340365	17	45853614	T	C	0.223078	-0.0228572	0.0185689	0.218324	5.93182	0.051514	126375	--+	0.225303	-0.0822551	0.015071	4.93e-08	10.0824	0.006466	306124	---	0.013023	121
	APOE4_neg	rs2873269	17	45853756	T	C	0.223262	-0.0223049	0.0185645	0.229543	5.83082	0.054182	126372	--+	0.225503	-0.0814563	0.0150664	6.57e-08	9.81036	0.007408	306126	---	0.013382	121
	APOE4_neg	rs56026128	17	45853878	C	G	0.223132	-0.0218612	0.0185651	0.238957	5.84241	0.053869	126375	--+	0.225345	-0.0818447	0.0150691	5.72e-08	9.7599	0.007597	306127	---	0.012143	121
	APOE4_neg	rs56329743	17	45853879	A	G	0.223263	-0.0220565	0.0185617	0.234702	5.75141	0.056376	126374	--+	0.225485	-0.0816516	0.0150656	6.11e-08	9.90664	0.00706	306129	---	0.012693	121
	APOE4_neg	rs56288604	17	45854014	G	A	0.223305	-0.0230445	0.0185646	0.21447	5.91486	0.051952	126372	--+	0.225559	-0.0818523	0.0150639	5.65e-08	9.90332	0.007072	306129	---	0.013922	121
	APOE4_neg	rs17690987	17	45854260	C	T	0.223292	-0.0227478	0.0185652	0.220446	5.89222	0.052544	126373	--+	0.225542	-0.0823126	0.0150645	4.76e-08	9.77684	0.007533	306128	---	0.012744	121
	APOE4_neg	rs56146262	17	45854541	A	C	0.223165	-0.0234969	0.0185635	0.205579	6.34396	0.041921	126374	--+	0.225401	-0.0824994	0.0150684	4.48e-08	10.0833	0.006463	306128	---	0.013617	121
	APOE4_neg	rs55942528	17	45854662	G	A	0.223424	-0.0225534	0.018563	0.224359	5.90668	0.052165	126373	--+	0.22563	-0.0822605	0.0150683	4.89e-08	9.81008	0.007409	306126	---	0.012536	121
	APOE4_neg	rs56254732	17	45854683	T	C	0.2234	-0.0229892	0.0185617	0.2155	6.00484	0.049667	126370	--+	0.225614	-0.082267	0.0150683	4.88e-08	9.82219	0.007364	306125	---	0.01318	121
	APOE4_neg	rs56323304	17	45854763	T	C	0.223635	-0.0244177	0.0185535	0.188131	6.18388	0.045414	126362	--+	0.225889	-0.0827318	0.015056	4e-08	9.95227	0.006901	306118	---	0.014684	121
	APOE4_neg	rs55751924	17	45854789	G	A	0.223224	-0.0238819	0.0185722	0.198461	6.29582	0.042942	126355	--+	0.225473	-0.0832566	0.0150772	3.43e-08	10.3547	0.005643	306109	---	0.013084	121
	APOE4_neg	17:45854807:A:G	17	45854807	G	A	0.222903	-0.011158	0.019601	0.569203	2.10904	0.146431	123392	-?+	0.225177	-0.0793928	0.0156451	3.96e-07	9.20325	0.002416	302859	-?-	0.006531	121
	APOE4_neg	rs113856644	17	45854911	A	G	0.223269	-0.0235215	0.018563	0.205093	6.03333	0.048964	126372	--+	0.225514	-0.0819587	0.0150637	5.43e-08	9.87504	0.007172	306126	---	0.014527	121
	APOE4_neg	rs62054831	17	45855015	T	C	0.223315	-0.024924	0.0186026	0.180287	7.5681	0.02273	126239	--+	0.22541	-0.0829328	0.0150856	3.94e-08	10.3335	0.005703	305988	---	0.015453	121
	APOE4_neg	rs4627402	17	45855375	T	C	0.219351	-0.0236843	0.0187669	0.206919	6.16059	0.045946	126373	--+	0.221663	-0.0830838	0.0152299	5e-08	9.40561	0.00907	306128	---	0.014003	121
	APOE4_neg	rs10445365	17	45855423	T	C	0.184977	-0.0099261	0.0202328	0.623736	6.82372	0.03298	126375	--+	0.186259	-0.084071	0.0164358	3.2e-07	4.59765	0.100377	306128	---	0.004464	121
	APOE4_neg	rs10445366	17	45855431	C	G	0.185	-0.00881776	0.0202269	0.662898	6.53646	0.038074	126375	--+	0.186259	-0.0849241	0.0164364	2.43e-07	4.89814	0.086374	306128	---	0.003511	121
	APOE4_neg	rs10445367	17	45855432	T	G	0.177587	-0.0115606	0.0204821	0.572488	6.15438	0.046088	126375	--+	0.178925	-0.0851713	0.0166437	3.16e-07	4.82022	0.089806	306128	---	0.0053	121
	APOE4_neg	rs10445368	17	45855805	T	C	0.218568	-0.0243378	0.0187783	0.194937	6.52183	0.038353	126373	--+	0.220946	-0.0824321	0.0152379	6.46e-08	9.00444	0.011084	306128	---	0.016317	121
	APOE4_neg	rs66600441	17	45855824	G	GTTTTTA	0.218771	-0.0232871	0.0187893	0.215185	6.53611	0.038081	126370	--+	0.221144	-0.0832534	0.0152571	4.96e-08	8.45769	0.014569	306125	---	0.013248	121
	APOE4_neg	rs62054832	17	45856213	A	C	0.223313	-0.0240991	0.0185624	0.194174	5.66081	0.058989	126372	--+	0.225455	-0.0811808	0.0150655	7.26e-08	9.23067	0.009899	306128	---	0.016976	121
	APOE4_neg	rs62054833	17	45856307	C	T	0.223347	-0.0250901	0.0185547	0.176284	5.90576	0.052189	126375	--+	0.225521	-0.0821053	0.015057	5.07e-08	9.81665	0.007385	306128	---	0.017055	121
	APOE4_neg	rs142955985	17	45856424	T	G	0.217748	-0.0169214	0.0197931	0.392599	1.63144	0.201504	123392	-?+	0.219492	-0.0804327	0.0158084	3.69e-07	8.7603	0.003079	302859	-?-	0.012187	121
	APOE4_neg	rs80209523	17	45856464	T	G	0.217576	-0.0161751	0.0198069	0.414137	1.56106	0.211509	123392	-?+	0.219304	-0.0802485	0.0158155	3.97e-07	8.59361	0.003373	302859	-?-	0.011495	121
	APOE4_neg	17:45856468:G:T	17	45856468	T	G	0.217598	-0.0173354	0.0198088	0.381496	1.77957	0.182203	123392	-?+	0.219323	-0.0804695	0.0158156	3.69e-07	8.72177	0.003144	302859	-?-	0.01277	121
	APOE4_neg	rs76563578	17	45856513	G	C	0.223443	-0.0122953	0.0195601	0.529637	2.23333	0.135062	123392	-?+	0.225547	-0.0782091	0.0156065	5.51e-07	9.14393	0.002495	302859	-?-	0.008455	121
	APOE4_neg	rs111962225	17	45856650	C	G	0.223426	-0.0245192	0.0185529	0.186289	6.09786	0.04741	126374	--+	0.225621	-0.0815225	0.0150565	6.29e-08	9.81857	0.007378	306124	---	0.017067	121
	APOE4_neg	rs113093579	17	45856750	G	T	0.223273	-0.0243695	0.0185634	0.189239	5.84951	0.053678	126367	--+	0.225465	-0.0814172	0.0150615	6.6e-08	9.75457	0.007618	306127	---	0.017036	121
	APOE4_neg	rs62054834	17	45856948	C	T	0.223446	-0.0232164	0.0185517	0.210753	5.79437	0.055178	126373	--+	0.225633	-0.0819305	0.0150529	5.37e-08	10.0497	0.006572	306124	---	0.014007	121
	APOE4_neg	rs112588484	17	45857221	G	GT	0.223426	-0.0235788	0.0185498	0.203669	5.76258	0.056062	126374	--+	0.225611	-0.0818035	0.0150534	5.63e-08	9.99121	0.006768	306128	---	0.01482	121
	APOE4_neg	rs62054835	17	45857306	C	A	0.223458	-0.0241544	0.0185501	0.192857	5.86108	0.053368	126371	--+	0.225634	-0.0814953	0.015053	6.31e-08	9.84547	0.007279	306127	---	0.016404	121
	APOE4_neg	rs10445369	17	45857410	G	A	0.223445	-0.0240704	0.0185515	0.194443	5.88446	0.052748	126366	--+	0.225625	-0.0821943	0.0150544	4.88e-08	10.2292	0.006008	306125	---	0.015001	121
	APOE4_neg	rs10445334	17	45857460	G	T	0.22346	-0.0241359	0.0185494	0.19318	5.90852	0.052117	126372	--+	0.225666	-0.0818024	0.0150524	5.62e-08	10.0211	0.006667	306127	---	0.0158	121
	APOE4_neg	rs10445335	17	45857530	A	T	0.223453	-0.023927	0.018548	0.197031	5.82054	0.054461	126375	--+	0.225672	-0.0816288	0.0150531	6e-08	9.99052	0.00677	306129	---	0.015731	121
	APOE4_neg	rs10445336	17	45857582	G	A	0.223455	-0.0240151	0.0185498	0.195429	5.81626	0.054578	126373	--+	0.225678	-0.0816223	0.0150528	6.02e-08	9.98124	0.006801	306128	---	0.015909	121
	APOE4_neg	rs10445370	17	45857752	A	G	0.22343	-0.0238778	0.0185466	0.197918	5.76755	0.055923	126374	--+	0.225623	-0.0813142	0.0150534	6.75e-08	9.8718	0.007184	306126	---	0.016218	121
	APOE4_neg	rs55996632	17	45858522	T	C	0.223422	-0.023373	0.0185527	0.207714	5.79114	0.055268	126375	--+	0.225631	-0.0823224	0.0150526	4.63e-08	10.0326	0.006629	306128	---	0.01363	121
	APOE4_neg	rs55886302	17	45858645	G	A	0.223478	-0.0241923	0.0185426	0.19198	5.96229	0.050735	126372	--+	0.225642	-0.0816733	0.0150522	5.9e-08	10.0027	0.006729	306129	---	0.016118	121
	APOE4_neg	rs56136075	17	45858932	A	C	0.223473	-0.023843	0.0185445	0.198522	5.74649	0.056515	126373	--+	0.225636	-0.0817666	0.0150531	5.7e-08	10.0431	0.006594	306128	---	0.015325	121
	APOE4_neg	rs62054839	17	45859438	G	A	0.22259	-0.011857	0.0195928	0.545085	1.79235	0.18064	123392	-?+	0.224514	-0.0777378	0.0156374	6.78e-07	9.49989	0.002055	302859	-?-	0.008603	121
	APOE4_neg	rs62054840	17	45859446	A	G	0.222604	-0.0119309	0.0195885	0.542494	1.85711	0.172958	123392	-?+	0.224522	-0.0775249	0.0156377	7.27e-07	9.49418	0.002061	302859	-?-	0.008889	121
	APOE4_neg	rs62054841	17	45859738	A	G	0.223446	-0.0240765	0.0185485	0.194256	5.95883	0.050822	126373	--+	0.225627	-0.081606	0.0150519	6.04e-08	9.92651	0.00699	306129	---	0.016048	121
	APOE4_neg	rs62054842	17	45859796	T	C	0.223426	-0.023673	0.0185493	0.201858	5.89415	0.052493	126373	--+	0.225625	-0.0815442	0.0150519	6.18e-08	9.88748	0.007128	306129	---	0.015432	121
	APOE4_neg	rs62054843	17	45859818	C	T	0.223452	-0.0233925	0.018547	0.207197	5.84102	0.053906	126374	--+	0.225645	-0.0813869	0.0150515	6.55e-08	9.83503	0.007317	306129	---	0.015204	121
	APOE4_neg	rs62054844	17	45859967	G	T	0.223542	-0.0115636	0.0195556	0.554329	1.92054	0.165797	123392	-?+	0.22566	-0.0785531	0.0156011	4.87e-07	9.45855	0.002102	302859	-?-	0.007425	121
	APOE4_neg	rs76627340	17	45860094	A	G	0.223478	-0.023715	0.0185495	0.201064	5.91265	0.05201	126375	--+	0.225653	-0.0816516	0.0150514	5.93e-08	9.93921	0.006946	306128	---	0.015312	121
	APOE4_neg	rs75945623	17	45860139	T	C	0.223529	-0.023283	0.0185468	0.209327	5.75583	0.056252	126374	--+	0.225734	-0.0818361	0.0150498	5.52e-08	9.81514	0.00739	306128	---	0.014249	121
	APOE4_neg	rs79889833	17	45860267	G	A	0.223479	-0.0237836	0.0185486	0.19974	5.94848	0.051086	126374	--+	0.225652	-0.081593	0.0150514	6.06e-08	9.91565	0.007028	306129	---	0.01554	121
	APOE4_neg	rs77625338	17	45860305	T	C	0.223465	-0.0231438	0.0185517	0.212183	5.90865	0.052114	126373	--+	0.225657	-0.0818437	0.0150512	5.52e-08	10.0765	0.006485	306129	---	0.014023	121
	APOE4_neg	rs77489223	17	45860370	T	C	0.22347	-0.0231796	0.0185482	0.211391	5.82401	0.054367	126375	--+	0.225659	-0.0817677	0.0150513	5.68e-08	10.0317	0.006632	306129	---	0.014197	121
	APOE4_neg	rs55888391	17	45860741	G	A	0.223446	-0.0233822	0.018552	0.207518	5.7173	0.057346	126372	--+	0.225647	-0.0819185	0.0150514	5.37e-08	10.1635	0.006209	306129	---	0.014297	121
	APOE4_neg	rs74872829	17	45861028	G	A	0.22289	-0.0245817	0.0185634	0.185418	5.74622	0.056523	126374	--+	0.224992	-0.0821508	0.0150659	5.07e-08	10.29	0.005828	306128	---	0.016063	121
	APOE4_neg	rs76329216	17	45861133	A	G	0.223464	-0.0237109	0.0185491	0.201131	5.78937	0.055316	126370	--+	0.225646	-0.0817818	0.0150505	5.64e-08	10.073	0.006496	306129	---	0.015074	121
	APOE4_neg	rs62054846	17	45861268	G	A	0.223453	-0.0239639	0.0185513	0.196421	5.88364	0.05277	126374	--+	0.225644	-0.0819663	0.015052	5.28e-08	10.2052	0.006081	306125	---	0.015206	121
	APOE4_neg	rs55646970	17	45861430	G	A	0.223448	-0.0239772	0.0185514	0.196175	5.81207	0.054692	126375	--+	0.225639	-0.0818274	0.0150516	5.56e-08	10.1061	0.00639	306129	---	0.015472	121
	APOE4_neg	rs55673092	17	45861516	A	G	0.223448	-0.023971	0.0185507	0.196271	5.813	0.054667	126375	--+	0.225644	-0.0820781	0.0150515	5.06e-08	10.2642	0.005904	306129	---	0.015023	121
	APOE4_neg	rs56347602	17	45861889	C	T	0.223463	-0.0238256	0.0185511	0.199009	5.83571	0.054049	126374	--+	0.225647	-0.0822279	0.0150536	4.81e-08	10.3411	0.005681	306128	---	0.014523	121
	APOE4_neg	rs56026524	17	45862023	T	C	0.217949	-0.0268883	0.0187872	0.152359	5.29052	0.070987	126371	--+	0.219608	-0.0818762	0.0152571	8.21e-08	10.39	0.005544	306129	---	0.023107	121
	APOE4_neg	rs56100710	17	45862029	T	A	0.217207	-0.0264959	0.0188159	0.159065	5.25254	0.072348	126372	--+	0.218789	-0.0815745	0.0152816	9.6e-08	10.3038	0.005789	306129	---	0.023096	121
	APOE4_neg	rs56026232	17	45862033	C	A	0.217216	-0.0265267	0.0188162	0.158588	5.26976	0.071727	126370	--+	0.218796	-0.0814747	0.0152815	9.95e-08	10.2457	0.005959	306128	---	0.023422	121
	APOE4_neg	rs56249080	17	45862066	T	G	0.22347	-0.0240683	0.018552	0.194492	5.93419	0.051453	126371	--+	0.225649	-0.0820673	0.0150526	5.1e-08	10.2327	0.005998	306128	---	0.015216	121
	APOE4_neg	rs56227067	17	45862243	T	A	0.223301	-0.0238993	0.0185564	0.197751	5.86342	0.053306	126375	--+	0.225482	-0.082039	0.0150575	5.2e-08	10.1205	0.006344	306127	---	0.014996	121
	APOE4_neg	rs55719714	17	45862272	A	G	0.223402	-0.0118145	0.0195604	0.545863	2.03078	0.154141	123392	-?+	0.225507	-0.0788906	0.0156088	4.4e-07	9.59145	0.001955	302859	-?-	0.007372	121
	APOE4_neg	rs56299858	17	45862293	A	G	0.223308	-0.0232809	0.0185586	0.209656	5.73689	0.056787	126374	--+	0.225485	-0.0822974	0.0150593	4.74e-08	10.3062	0.005782	306128	---	0.013555	121
	APOE4_neg	rs62054857	17	45862570	A	G	0.223441	-0.0237764	0.0185517	0.199953	5.85651	0.05349	126375	--+	0.225628	-0.0821704	0.0150532	4.91e-08	10.3473	0.005664	306128	---	0.014537	121
	APOE4_neg	rs75210307	17	45862646	C	T	0.219461	-0.0225974	0.0187254	0.227496	5.90264	0.052271	126373	--+	0.221105	-0.0811016	0.0152105	9.93e-08	10.2964	0.00581	306126	---	0.015325	121
	APOE4_neg	rs74944644	17	45862654	C	T	0.219473	-0.010309	0.0197571	0.601843	1.90086	0.167982	123392	-?+	0.221089	-0.0779896	0.0157756	7.81e-07	9.73671	0.001806	302859	-?-	0.007445	121
	APOE4_neg	rs79412431	17	45862655	A	G	0.219335	-0.0096797	0.0197592	0.624239	1.80388	0.179244	123392	-?+	0.220969	-0.0782178	0.0157781	7.28e-07	9.92138	0.001634	302859	-?-	0.006735	121
	APOE4_neg	rs62054858	17	45862822	C	T	0.223449	-0.0228521	0.0185519	0.218004	5.69174	0.058084	126374	--+	0.225644	-0.082127	0.0150521	4.98e-08	10.3021	0.005793	306129	---	0.013114	121
	APOE4_neg	rs79406732	17	45863131	T	C	0.223029	-0.0227989	0.0185634	0.219363	5.58959	0.061127	126375	--+	0.225233	-0.0826775	0.0150611	4.13e-08	9.8387	0.007304	306129	---	0.01227	121
	APOE4_neg	rs62054859	17	45863319	A	G	0.223532	-0.0108213	0.0195597	0.580117	1.77228	0.1831	123392	-?+	0.225644	-0.0781572	0.0156039	5.58e-07	9.22528	0.002387	302859	-?-	0.007136	121
	APOE4_neg	rs62055460	17	45863459	C	G	0.223441	-0.0227836	0.0185533	0.219423	5.61013	0.060503	126374	--+	0.225633	-0.0817113	0.0150526	5.82e-08	10.0348	0.006622	306129	---	0.013664	121
	APOE4_neg	rs62055461	17	45863984	T	C	0.223454	-0.0232697	0.0185531	0.209743	5.72003	0.057268	126373	--+	0.225632	-0.0816125	0.0150529	6.04e-08	9.97187	0.006833	306129	---	0.014626	121
	APOE4_neg	rs62055462	17	45864110	C	A	0.223442	-0.02298	0.0185532	0.215471	5.73415	0.056865	126373	--+	0.225632	-0.081772	0.015052	5.68e-08	10.0602	0.006538	306129	---	0.013882	121
	APOE4_neg	rs62055463	17	45864125	G	A	0.223442	-0.0230793	0.0185533	0.2135	5.79887	0.055054	126373	--+	0.225633	-0.0817688	0.015052	5.69e-08	10.0613	0.006535	306129	---	0.01405	121
	APOE4_neg	rs77652965	17	45864242	G	C	0.223432	-0.0228961	0.0185555	0.217211	5.61509	0.060353	126372	--+	0.225632	-0.0815366	0.0150512	6.19e-08	9.90601	0.007062	306129	---	0.014135	121
	APOE4_neg	rs75690239	17	45864344	T	C	0.223446	-0.0228296	0.0185532	0.218492	5.63062	0.059886	126375	--+	0.225637	-0.0819337	0.015052	5.35e-08	10.1188	0.006349	306128	---	0.013383	121
	APOE4_neg	rs62055464	17	45864492	G	T	0.223428	-0.0228204	0.0185547	0.218713	5.56967	0.061739	126374	--+	0.225633	-0.0816885	0.0150517	5.86e-08	10.018	0.006678	306129	---	0.013765	121
	APOE4_neg	rs62055465	17	45864680	A	T	0.223446	-0.0229524	0.0185531	0.216021	5.65229	0.059241	126375	--+	0.225637	-0.0816125	0.015051	6.02e-08	9.96639	0.006852	306129	---	0.014092	121
	APOE4_neg	rs62055466	17	45865290	A	G	0.223454	-0.0229094	0.0185507	0.216824	5.68532	0.05827	126375	--+	0.225637	-0.081835	0.015051	5.54e-08	10.1098	0.006378	306129	---	0.013658	121
	APOE4_neg	rs62055467	17	45865454	C	T	0.223556	-0.0113856	0.0195555	0.560441	1.88579	0.169678	123392	-?+	0.225653	-0.0781789	0.0156014	5.52e-07	9.23347	0.002376	302859	-?-	0.007604	121
	APOE4_neg	rs62055468	17	45865634	C	A	0.223468	-0.0232758	0.0185504	0.209557	5.68914	0.058159	126375	--+	0.225641	-0.0815908	0.0150529	6.09e-08	10.1209	0.006343	306129	---	0.014668	121
	APOE4_neg	rs62055469	17	45866289	C	A	0.223462	-0.023021	0.0185535	0.214663	5.64653	0.059412	126375	--+	0.225661	-0.0810615	0.0150544	7.43e-08	10.0162	0.006683	306127	---	0.015152	121
	APOE4_neg	rs62055470	17	45866291	G	A	0.223458	-0.0231182	0.0185535	0.212735	5.66147	0.05897	126375	--+	0.22566	-0.080953	0.0150542	7.73e-08	9.94251	0.006934	306127	---	0.015515	121
	APOE4_neg	rs62055471	17	45866389	C	T	0.223473	-0.0239997	0.0185552	0.195846	6.01655	0.049377	126371	--+	0.225675	-0.0811287	0.0150506	7.19e-08	10.018	0.006677	306129	---	0.016814	121
	APOE4_neg	rs56327054	17	45866591	C	G	0.223476	-0.023589	0.0185529	0.20355	5.92708	0.051636	126370	--+	0.225654	-0.0813413	0.015052	6.66e-08	9.96584	0.006854	306129	---	0.015658	121
	APOE4_neg	rs56036719	17	45866608	T	C	0.223446	-0.0238328	0.0185545	0.198957	5.87243	0.053066	126372	--+	0.22563	-0.0814975	0.0150519	6.29e-08	9.86744	0.0072	306129	---	0.015821	121
	APOE4_neg	rs55781174	17	45866792	T	C	0.223451	-0.0237191	0.0185528	0.201067	5.78916	0.055322	126374	--+	0.225627	-0.0810929	0.0150532	7.32e-08	9.67637	0.007921	306127	---	0.016352	121
	APOE4_neg	rs12150223	17	45866838	C	T	0.223437	-0.0230558	0.0185556	0.214023	5.6635	0.05891	126371	--+	0.225626	-0.0818122	0.0150524	5.6e-08	10.0906	0.00644	306126	---	0.013948	121
	APOE4_neg	rs12150516	17	45867153	T	C	0.223438	-0.0234785	0.018552	0.205655	5.72776	0.057047	126374	--+	0.225619	-0.081286	0.0150533	6.82e-08	9.81062	0.007407	306129	---	0.015556	121
	APOE4_neg	rs62055475	17	45867740	C	T	0.223452	-0.023845	0.0185513	0.198648	5.76321	0.056045	126375	--+	0.225626	-0.0814661	0.0150512	6.35e-08	9.92432	0.006998	306129	---	0.015887	121
	APOE4_neg	rs62055476	17	45868129	G	A	0.223426	-0.023459	0.0185544	0.206088	5.73469	0.05685	126375	--+	0.225625	-0.0811417	0.0150534	7.2e-08	9.60921	0.008192	306128	---	0.015792	121
	APOE4_neg	rs62055477	17	45868321	A	C	0.223524	-0.0111408	0.0195608	0.569006	1.85594	0.173094	123392	-?+	0.225639	-0.0778686	0.0156037	6.14e-07	8.97712	0.002734	302859	-?-	0.007677	121
	APOE4_neg	rs78637438	17	45868489	A	G	0.223448	-0.02363	0.0185529	0.202766	5.79372	0.055196	126374	--+	0.225631	-0.080953	0.0150517	7.69e-08	9.49919	0.008655	306128	---	0.016445	121
	APOE4_neg	rs2316771	17	45868565	C	T	0.223434	-0.023414	0.0185518	0.206896	5.74125	0.056663	126375	--+	0.225629	-0.0810962	0.0150539	7.32e-08	9.61376	0.008173	306126	---	0.015785	121
	APOE4_neg	rs62055478	17	45868572	T	C	0.223434	-0.023414	0.0185518	0.206896	5.74125	0.056663	126375	--+	0.225627	-0.0809834	0.015054	7.64e-08	9.54305	0.008467	306126	---	0.01599	121
	APOE4_neg	rs1078830	17	45868746	C	T	0.223558	-0.0116587	0.0195512	0.550985	1.93434	0.164285	123392	-?+	0.225662	-0.0778815	0.0156028	6.1e-07	8.98618	0.00272	302859	-?-	0.00813	121
	APOE4_neg	rs753235	17	45868857	A	G	0.224902	-0.0121677	0.019507	0.532804	1.95993	0.16152	123392	-?+	0.226822	-0.0758405	0.0155673	1.13e-06	7.91893	0.004892	302859	-?-	0.010752	121
	APOE4_neg	rs886249	17	45868925	G	A	0.201455	-0.0292888	0.0194851	0.132794	7.12321	0.028393	126374	--+	0.203347	-0.0838437	0.0158561	1.26e-07	3.90475	0.141937	306128	---	0.0299	121
	APOE4_neg	rs753236	17	45868952	C	T	0.225371	-0.0217713	0.0185771	0.241201	4.53717	0.103459	126373	--+	0.227544	-0.0816917	0.0150685	6.05e-08	10.0061	0.006718	306129	---	0.012264	121
	APOE4_neg	rs2316772	17	45869057	C	A	0.223429	-0.0250717	0.0185679	0.176911	5.88059	0.05285	126373	--+	0.225661	-0.0806961	0.0150571	8.54e-08	9.81559	0.007389	306127	---	0.019997	121
	APOE4_neg	rs2316773	17	45869170	T	C	0.223537	-0.0228542	0.0185561	0.218067	5.35327	0.068794	126371	--+	0.225776	-0.0816028	0.0150477	6e-08	9.63156	0.008101	306128	---	0.013952	121
	APOE4_neg	rs2316774	17	45869276	C	T	0.223466	-0.0236966	0.0185544	0.201532	5.55781	0.062106	126373	--+	0.225688	-0.0811168	0.015051	7.23e-08	9.78587	0.007499	306126	---	0.016265	121
	APOE4_neg	rs739643	17	45869341	C	T	0.223441	-0.0234969	0.0185582	0.205451	5.43213	0.066134	126369	--+	0.225651	-0.0807763	0.0150509	8.19e-08	9.43276	0.008948	306127	---	0.016543	121
	APOE4_neg	rs739642	17	45869472	A	C	0.223417	-0.0238502	0.0185549	0.198639	5.73358	0.056881	126373	--+	0.225628	-0.0813825	0.015053	6.58e-08	9.71448	0.007772	306128	---	0.016065	121
	APOE4_neg	rs757055	17	45869509	T	C	0.223376	-0.0237078	0.0185595	0.201442	5.74385	0.05659	126372	--+	0.225568	-0.0815887	0.0150543	6.11e-08	9.91771	0.007021	306128	---	0.015455	121
	APOE4_neg	rs75676226	17	45869805	A	G	0.221278	-0.0243521	0.0186501	0.191624	5.50313	0.063828	126374	--+	0.223384	-0.0804923	0.015132	1.06e-07	9.77067	0.007557	306128	---	0.019434	121
	APOE4_neg	rs67698634	17	45869810	A	AC	0.221368	-0.0240018	0.0186467	0.19801	5.52174	0.063237	126375	--+	0.223451	-0.0808099	0.0151302	9.45e-08	10.0139	0.006691	306128	---	0.018016	121
	APOE4_neg	rs56398500	17	45870122	G	A	0.223423	-0.0233843	0.0185559	0.207574	5.65972	0.059021	126374	--+	0.225625	-0.0814389	0.0150522	6.43e-08	9.74873	0.00764	306127	---	0.01513	121
	APOE4_neg	rs56289364	17	45870562	G	A	0.223414	-0.0232789	0.0185564	0.209642	5.62085	0.060179	126374	--+	0.22561	-0.0811244	0.0150536	7.24e-08	9.68085	0.007904	306126	---	0.015505	121
	APOE4_neg	rs62055483	17	45870674	T	C	0.22342	-0.0232911	0.0185562	0.209398	5.66567	0.058846	126373	--+	0.225621	-0.0813858	0.0150529	6.57e-08	9.72107	0.007746	306128	---	0.015064	121
	APOE4_neg	rs78238042	17	45870793	A	G	0.223413	-0.0230752	0.0185596	0.213735	5.47437	0.064752	126368	--+	0.22563	-0.0813934	0.0150527	6.55e-08	9.76295	0.007586	306128	---	0.014689	121
	APOE4_neg	rs55673340	17	45871367	T	C	0.223424	-0.0234734	0.0185563	0.205858	5.70836	0.057603	126373	--+	0.225604	-0.0813879	0.0150554	6.6e-08	9.81289	0.007399	306126	---	0.015385	121
	APOE4_neg	rs55967721	17	45871611	A	G	0.222752	-0.0236679	0.0185909	0.202966	5.51576	0.063426	126366	--+	0.224923	-0.0817286	0.0150819	6.13e-08	9.77689	0.007533	306122	---	0.015317	121
	APOE4_neg	rs77092481	17	45871642	T	C	0.223395	-0.0224235	0.0185574	0.226899	5.39217	0.067469	126371	--+	0.225585	-0.081248	0.0150581	6.98e-08	9.80948	0.007411	306125	---	0.013858	121
	APOE4_neg	rs62055486	17	45871726	G	T	0.22342	-0.0228399	0.018555	0.21833	5.46644	0.06501	126374	--+	0.225605	-0.0815583	0.0150558	6.2e-08	10.0493	0.006574	306129	---	0.014016	121
	APOE4_neg	rs34739559	17	45871976	A	G	0.223543	-0.0232789	0.0186062	0.210865	5.8006	0.055007	126372	--+	0.225836	-0.0804652	0.0150781	9.68e-08	9.61605	0.008164	306129	---	0.016969	121
	APOE4_neg	rs34097347	17	45872082	A	C	0.221692	-0.0113785	0.019675	0.563068	1.93686	0.16401	123392	-?+	0.223915	-0.0755029	0.0156952	1.53e-06	9.05209	0.002624	302859	-?-	0.010857	121
	APOE4_neg	rs2106784	17	45872526	T	C	0.223429	-0.0236259	0.0185575	0.202956	5.86897	0.053158	126374	--+	0.225619	-0.0816603	0.0150515	5.92e-08	9.98213	0.006798	306127	---	0.015172	121
	APOE4_neg	rs2158072	17	45872829	C	T	0.223419	-0.0238993	0.0185584	0.197799	5.77803	0.055631	126372	--+	0.225617	-0.0814671	0.0150523	6.37e-08	9.89881	0.007088	306126	---	0.016012	121
	APOE4_neg	rs62055488	17	45873028	T	C	0.223412	-0.0228235	0.0185611	0.218811	5.35989	0.068567	126369	--+	0.225638	-0.0814552	0.0150527	6.4e-08	9.79623	0.007461	306123	---	0.014167	121
	APOE4_neg	rs62055489	17	45873075	A	C	0.221418	-0.026037	0.0186399	0.162445	4.98248	0.082807	126369	--+	0.223374	-0.0808153	0.0151291	9.41e-08	9.86665	0.007203	306119	---	0.022522	121
	APOE4_neg	rs113722063	17	45873078	C	CA	0.220341	-0.015004	0.0196993	0.446276	1.5005	0.220594	123392	-?+	0.222295	-0.0778891	0.0157227	7.41e-07	9.13071	0.002514	302859	-?-	0.012617	121
	APOE4_neg	rs62055490	17	45873167	G	A	0.223551	-0.0117761	0.019555	0.547061	1.94748	0.162858	123392	-?+	0.225646	-0.0784287	0.0156023	5.08e-07	9.32445	0.002261	302859	-?-	0.007732	121
	APOE4_neg	rs10491140	17	45873610	T	G	0.223578	-0.0111944	0.0195528	0.566991	1.82687	0.176498	123392	-?+	0.225656	-0.078314	0.0156009	5.27e-07	9.25042	0.002354	302859	-?-	0.007307	121
	APOE4_neg	rs62055491	17	45873754	C	T	0.223437	-0.0234334	0.0185564	0.206633	5.65154	0.059263	126375	--+	0.225625	-0.0811396	0.0150532	7.2e-08	9.5952	0.00825	306129	---	0.015754	121
	APOE4_neg	rs34416056	17	45873854	G	T	0.223433	-0.0235297	0.0185552	0.204747	5.66719	0.058801	126375	--+	0.22562	-0.0812448	0.0150537	6.93e-08	9.65683	0.007999	306128	---	0.015736	121
	APOE4_neg	rs62055492	17	45873979	A	C	0.223443	-0.0229606	0.018557	0.215956	5.5283	0.06303	126374	--+	0.225626	-0.0810582	0.0150536	7.42e-08	9.58555	0.008289	306129	---	0.015062	121
	APOE4_neg	rs67344622	17	45874233	C	CAGAT	0.223152	-0.0116658	0.0195786	0.551302	1.89009	0.169192	123392	-?+	0.225249	-0.0776751	0.0156215	6.74e-07	8.86635	0.002905	302859	-?-	0.008422	121
	APOE4_neg	rs2055794	17	45874351	A	G	0.223376	-0.0233915	0.0185556	0.207427	5.5067	0.063714	126370	--+	0.225538	-0.0816288	0.0150564	6.04e-08	9.35064	0.009323	306127	---	0.014824	121
	APOE4_neg	rs2055795	17	45874629	T	C	0.223355	-0.0239434	0.0185604	0.197023	5.65254	0.059233	126371	--+	0.225543	-0.0813847	0.0150572	6.63e-08	9.23291	0.009888	306126	---	0.016266	121
	APOE4_neg	rs2055796	17	45874825	T	A	0.223371	-0.0243306	0.0185579	0.189818	5.82277	0.0544	126373	--+	0.225538	-0.0820412	0.015057	5.19e-08	9.63083	0.008104	306129	---	0.01576	121
	APOE4_neg	rs80348388	17	45875268	T	A	0.223438	-0.0235358	0.0185556	0.204636	5.63752	0.05968	126373	--+	0.225616	-0.0811558	0.0150561	7.2e-08	9.58488	0.008292	306125	---	0.015915	121
	APOE4_neg	rs62055493	17	45875578	C	T	0.223445	-0.023631	0.0185582	0.202875	5.92576	0.05167	126362	--+	0.225625	-0.0805086	0.0150545	9.1e-08	9.29389	0.009591	306113	---	0.017327	121
	APOE4_neg	rs62055494	17	45875650	T	C	0.223478	-0.0120584	0.0195604	0.537604	1.90643	0.16736	123392	-?+	0.225555	-0.0778837	0.0156064	6.14e-07	8.46991	0.003611	302859	-?-	0.008542	121
	APOE4_neg	rs62055495	17	45875677	C	A	0.223478	-0.0238307	0.01857	0.19937	6.03746	0.048863	126308	--+	0.225637	-0.0807774	0.015057	8.29e-08	9.43441	0.00894	306095	---	0.017244	121
	APOE4_neg	rs111321973	17	45875804	T	C	0.223459	-0.0238369	0.0185579	0.198963	5.91697	0.051897	126353	--+	0.225638	-0.0804468	0.0150593	9.4e-08	9.31286	0.0095	306091	---	0.017875	121
	APOE4_neg	rs140713557	17	45875813	G	A	0.223824	-0.0100675	0.0195509	0.606618	2.05927	0.151282	123392	-?+	0.225909	-0.0763153	0.0155987	1.01e-06	8.96648	0.00275	302859	-?-	0.008095	121
	APOE4_neg	rs62055496	17	45875941	T	C	0.223375	-0.0237693	0.0185582	0.200245	5.55164	0.062298	126370	--+	0.22555	-0.081772	0.0150558	5.72e-08	9.49313	0.008681	306127	---	0.015239	121
	APOE4_neg	rs62055497	17	45876163	G	A	0.223384	-0.0235942	0.0185577	0.203567	5.68097	0.058397	126372	--+	0.225548	-0.0810279	0.0150564	7.55e-08	9.0917	0.010611	306125	---	0.016267	121
	APOE4_neg	rs2188888	17	45876329	C	T	0.222066	-0.023459	0.0186188	0.207662	5.7336	0.056881	126372	--+	0.224164	-0.0807449	0.0151097	9.3e-08	9.93438	0.006963	306123	---	0.01691	121
	APOE4_neg	rs3919455	17	45876341	T	C	0.222045	-0.0236136	0.0186186	0.204676	5.60119	0.060774	126371	--+	0.224151	-0.080125	0.0151117	1.17e-07	9.59951	0.008232	306119	---	0.018463	121
	APOE4_neg	rs2214258	17	45876353	C	G	0.222048	-0.0235	0.0186163	0.206809	5.64809	0.059365	126372	--+	0.224161	-0.0803384	0.0151097	1.08e-07	9.78331	0.007509	306124	---	0.017782	121
	APOE4_neg	rs62055498	17	45876448	A	G	0.223421	-0.0228511	0.0185553	0.21811	5.56416	0.06191	126375	--+	0.22562	-0.081004	0.0150538	7.58e-08	9.49106	0.00869	306127	---	0.014963	121
	APOE4_neg	rs62055499	17	45876625	G	C	0.223427	-0.0229647	0.0185551	0.215825	5.57542	0.061562	126374	--+	0.225627	-0.0813478	0.0150522	6.65e-08	9.72982	0.007713	306129	---	0.014566	121
	APOE4_neg	rs62055500	17	45876768	A	G	0.22344	-0.0235563	0.0185539	0.204203	5.74073	0.056678	126373	--+	0.225624	-0.0807416	0.0150527	8.33e-08	9.37066	0.00923	306128	---	0.016709	121
	APOE4_neg	rs62055501	17	45876861	A	G	0.223439	-0.0234017	0.0185537	0.207182	5.64278	0.059523	126374	--+	0.225619	-0.0805942	0.0150537	8.8e-08	9.26827	0.009715	306129	---	0.016698	121
	APOE4_neg	rs62055502	17	45876918	A	G	0.223441	-0.0234099	0.018552	0.206981	5.66313	0.058921	126373	--+	0.225625	-0.0807395	0.0150526	8.33e-08	9.34464	0.009351	306129	---	0.016433	121
	APOE4_neg	rs111362359	17	45877050	AC	A	0.224157	-0.0247057	0.0185412	0.182686	5.66632	0.058827	126375	--+	0.226344	-0.0792748	0.0150446	1.4e-07	9.24807	0.009813	306129	---	0.02231	121
	APOE4_neg	rs916793	17	45877320	A	G	0.223415	-0.0233239	0.0185539	0.208702	5.62324	0.060107	126374	--+	0.225629	-0.0809964	0.0150515	7.56e-08	9.52997	0.008523	306128	---	0.015803	121
	APOE4_neg	rs67040965	17	45877616	T	TTCTCTTCCTCA	0.221376	-0.0248266	0.0186453	0.182999	5.55402	0.062224	126370	--+	0.223509	-0.0793809	0.0151269	1.57e-07	9.82265	0.007363	306127	---	0.023101	121
	APOE4_neg	rs4441322	17	45877664	G	A	0.223422	-0.0240673	0.0185536	0.19455	5.88459	0.052745	126374	--+	0.225625	-0.0806083	0.0150542	8.77e-08	9.28408	0.009638	306129	---	0.01798	121
	APOE4_neg	rs113414067	17	45877727	C	T	0.223422	-0.0240673	0.0185536	0.194551	5.8846	0.052744	126374	--+	0.225627	-0.0804771	0.0150536	9.19e-08	9.22634	0.00992	306127	---	0.018247	121
	APOE4_neg	rs55905252	17	45877999	A	C	0.223408	-0.0235972	0.0185597	0.203558	5.76248	0.056065	126373	--+	0.225627	-0.0811916	0.0150519	7.04e-08	9.64024	0.008066	306129	---	0.015962	121
	APOE4_neg	rs17691328	17	45878121	T	C	0.223626	-0.0238082	0.0185512	0.199339	5.70942	0.057572	126373	--+	0.225816	-0.0796754	0.0150483	1.22e-07	9.24005	0.009853	306127	---	0.019367	121
	APOE4_neg	rs62055515	17	45879004	T	G	0.223267	-0.0231765	0.0185711	0.212016	5.63798	0.059666	126358	--+	0.225502	-0.0805367	0.0150581	9.07e-08	9.34946	0.009328	306122	---	0.016456	121
	APOE4_neg	rs62055516	17	45879024	C	T	0.223286	-0.0235727	0.0185653	0.204167	5.67258	0.058643	126365	--+	0.225498	-0.0805638	0.0150584	8.99e-08	9.35515	0.009302	306128	---	0.01714	121
	APOE4_neg	rs62055517	17	45879059	T	C	0.223286	-0.0223908	0.0185618	0.227687	5.39548	0.067358	126372	--+	0.225494	-0.0811526	0.0150566	7.21e-08	9.72629	0.007726	306129	---	0.01397	121
	APOE4_neg	rs62055518	17	45879139	C	A	0.223294	-0.02324	0.0185612	0.210523	5.6994	0.057862	126373	--+	0.225501	-0.0809487	0.0150556	7.76e-08	9.59567	0.008248	306128	---	0.015773	121
	APOE4_neg	rs56364632	17	45879276	C	T	0.2233	-0.0237744	0.018561	0.200218	5.79359	0.0552	126374	--+	0.225495	-0.0807796	0.0150574	8.29e-08	9.4974	0.008663	306129	---	0.017094	121
	APOE4_neg	rs55768605	17	45879368	A	C	0.22334	-0.0233597	0.018558	0.208104	5.66709	0.058804	126375	--+	0.22554	-0.0810929	0.0150565	7.37e-08	9.66024	0.007986	306128	---	0.015718	121
	APOE4_neg	rs55653657	17	45879412	G	A	0.22334	-0.0232062	0.0185597	0.211151	5.78073	0.055556	126374	--+	0.225525	-0.0807568	0.015057	8.35e-08	9.42767	0.00897	306128	---	0.01606	121
	APOE4_neg	rs55894109	17	45879855	T	C	0.223421	-0.0232328	0.0185579	0.210582	5.59027	0.061107	126373	--+	0.225638	-0.0810463	0.0150515	7.42e-08	9.58599	0.008288	306125	---	0.01556	121
	APOE4_neg	rs56101773	17	45879903	C	T	0.223477	-0.0227283	0.0185581	0.220663	5.63606	0.059723	126350	--+	0.225652	-0.0802149	0.0150558	1.02e-07	9.09898	0.010573	306113	---	0.01617	121
	APOE4_neg	rs56249780	17	45879962	T	C	0.223405	-0.0233536	0.0185551	0.208152	5.64586	0.059431	126375	--+	0.225631	-0.08054	0.0150532	8.97e-08	9.25743	0.009767	306129	---	0.016716	121
	APOE4_neg	rs56040418	17	45880713	T	C	0.223881	-0.0239167	0.0185339	0.19688	5.42287	0.066441	126371	--+	0.226047	-0.0799733	0.0150435	1.08e-07	9.57765	0.008322	306128	---	0.018879	121
	APOE4_neg	rs55721252	17	45880733	C	T	0.223211	-0.0228214	0.0185632	0.218905	5.54338	0.062556	126374	--+	0.225415	-0.0810083	0.0150612	7.68e-08	9.70386	0.007813	306128	---	0.014949	121
	APOE4_neg	rs55876817	17	45880773	C	A	0.223192	-0.0229514	0.0185655	0.216348	5.5913	0.061075	126375	--+	0.225394	-0.0808143	0.0150619	8.25e-08	9.61225	0.008179	306129	---	0.015525	121
	APOE4_neg	rs55944735	17	45880806	G	A	0.223221	-0.0231755	0.0185651	0.211889	5.58633	0.061227	126372	--+	0.22542	-0.0805465	0.0150627	9.12e-08	9.43284	0.008947	306126	---	0.016426	121
	APOE4_neg	rs56356641	17	45880996	G	T	0.225125	-0.0105707	0.0195309	0.588372	1.99602	0.157713	123392	-?+	0.227294	-0.078261	0.0155864	5.23e-07	8.63572	0.003296	302859	-?-	0.006766	121
	APOE4_neg	rs55711631	17	45881065	C	T	0.223467	-0.0230813	0.0185564	0.213535	5.51304	0.063513	126365	--+	0.225682	-0.0807915	0.015054	8.2e-08	9.43017	0.008959	306119	---	0.015751	121
	APOE4_neg	rs62055525	17	45881370	A	G	0.223165	-0.0233126	0.0185787	0.20953	5.87404	0.053023	126355	--+	0.225355	-0.0824907	0.0150679	4.49e-08	9.41174	0.009042	306109	---	0.013383	121
	APOE4_neg	rs112915466	17	45881378	G	A	0.223132	-0.0236689	0.0185743	0.202543	5.65979	0.059019	126359	--+	0.225334	-0.0823712	0.0150695	4.71e-08	9.16752	0.010216	306108	---	0.014139	121
	APOE4_neg	rs56343551	17	45881726	T	G	0.223356	-0.0239956	0.0185562	0.195945	5.74332	0.056605	126373	--+	0.225549	-0.0815952	0.0150545	6.1e-08	9.38167	0.009179	306129	---	0.01595	121
	APOE4_neg	rs55975673	17	45881747	G	A	0.223354	-0.023842	0.0185563	0.198826	5.64517	0.059452	126374	--+	0.225561	-0.0818317	0.0150545	5.58e-08	9.55003	0.008438	306126	---	0.01525	121
	APOE4_neg	rs56387391	17	45881895	A	G	0.223408	-0.0232604	0.0185559	0.209991	5.65145	0.059266	126373	--+	0.225628	-0.0804316	0.015054	9.35e-08	9.25124	0.009798	306129	---	0.016747	121
	APOE4_neg	rs2019816	17	45882295	A	G	0.223541	-0.021849	0.0185697	0.239337	4.94928	0.084193	126300	--+	0.225707	-0.0812133	0.015065	7.17e-08	9.69036	0.007866	306013	---	0.013065	121
	APOE4_neg	rs2006305	17	45882386	T	A	0.223418	-0.0234969	0.0185522	0.205304	5.67007	0.058717	126372	--+	0.22564	-0.0815941	0.0150492	6.03e-08	9.94754	0.006917	306128	---	0.015037	121
	APOE4_neg	rs2019822	17	45882552	A	T	0.223402	-0.0233515	0.0185565	0.208226	5.68084	0.058401	126372	--+	0.225636	-0.0814671	0.0150493	6.33e-08	9.88654	0.007131	306127	---	0.015016	121
	APOE4_neg	rs62055529	17	45882654	G	A	0.223411	-0.0232594	0.0185536	0.209956	5.64097	0.059577	126373	--+	0.225628	-0.0804511	0.0150532	9.27e-08	9.25927	0.009758	306129	---	0.0167	121
	APOE4_neg	rs79580365	17	45882806	T	C	0.223421	-0.0236321	0.0185527	0.202722	5.77911	0.055601	126373	--+	0.225633	-0.0810615	0.0150521	7.39e-08	9.61986	0.008148	306127	---	0.016243	121
	APOE4_neg	rs55937610	17	45882917	G	A	0.223402	-0.0231786	0.0185563	0.21161	5.58099	0.061391	126374	--+	0.225631	-0.0808923	0.0150511	7.85e-08	9.52698	0.008536	306129	---	0.015734	121
	APOE4_neg	rs56365901	17	45882957	G	A	0.221346	-0.022352	0.0186424	0.230513	5.76026	0.056128	126375	--+	0.223387	-0.081081	0.0151335	8.62e-08	9.67738	0.007917	306129	---	0.014471	121
	APOE4_neg	rs55767267	17	45882959	C	T	0.221368	-0.0222425	0.0186424	0.232804	5.71527	0.057404	126374	--+	0.223407	-0.080953	0.0151333	9.02e-08	9.61088	0.008185	306129	---	0.014501	121
	APOE4_neg	rs56127309	17	45882975	A	G	0.221374	-0.0228716	0.0186445	0.219907	5.95175	0.051003	126375	--+	0.223413	-0.0804251	0.0151353	1.1e-07	9.25207	0.009794	306128	---	0.016568	121
	APOE4_neg	rs56194412	17	45883234	C	T	0.223424	-0.0235706	0.0185539	0.203928	5.76695	0.05594	126374	--+	0.225644	-0.0810669	0.0150501	7.35e-08	9.67794	0.007915	306129	---	0.016119	121
	APOE4_neg	rs56338487	17	45883446	T	A	0.223418	-0.0234048	0.0185537	0.207123	5.67091	0.058692	126375	--+	0.225629	-0.0808121	0.0150513	8.09e-08	9.52702	0.008536	306129	---	0.016287	121
	APOE4_neg	rs56180212	17	45883545	G	A	0.223593	-0.023416	0.0185484	0.206775	5.68321	0.058332	126375	--+	0.225792	-0.0797263	0.015051	1.2e-07	9.1207	0.010458	306129	---	0.018425	121
	APOE4_neg	rs56301449	17	45883552	C	T	0.223337	-0.0230772	0.0185568	0.213626	5.57459	0.061588	126374	--+	0.225552	-0.0814031	0.0150556	6.56e-08	9.48861	0.008701	306129	---	0.014674	121
	APOE4_neg	rs62055538	17	45883631	C	T	0.223415	-0.0228972	0.0185525	0.217115	5.6213	0.060166	126374	--+	0.225631	-0.0803948	0.0150522	9.45e-08	9.27504	0.009682	306129	---	0.016116	121
	APOE4_neg	rs62055539	17	45883678	G	A	0.223399	-0.0233648	0.0185532	0.207887	5.75249	0.056346	126372	--+	0.225634	-0.080656	0.0150513	8.57e-08	9.51207	0.0086	306129	---	0.016503	121
	APOE4_neg	rs62055540	17	45883776	C	T	0.223395	-0.0231673	0.0185545	0.211787	5.63157	0.059858	126375	--+	0.225628	-0.0806267	0.0150514	8.66e-08	9.41849	0.009012	306129	---	0.016192	121
	APOE4_neg	rs17770108	17	45883926	T	G	0.223411	-0.0232686	0.0185517	0.209728	5.64509	0.059454	126375	--+	0.225636	-0.08112	0.01505	7.2e-08	9.67616	0.007922	306129	---	0.015471	121
	APOE4_neg	rs62055541	17	45884651	C	G	0.223416	-0.0233352	0.0185517	0.208427	5.63337	0.059804	126375	--+	0.225632	-0.0807492	0.0150512	8.28e-08	9.44116	0.00891	306129	---	0.016268	121
	APOE4_neg	rs77426526	17	45885616	A	G	0.223442	-0.0230373	0.0185541	0.214353	5.59068	0.061094	126375	--+	0.225653	-0.0803363	0.0150526	9.66e-08	9.4314	0.008954	306128	---	0.016496	121
	APOE4_neg	rs77129180	17	45885680	A	G	0.22341	-0.0232563	0.0185519	0.209974	5.6473	0.059389	126375	--+	0.225628	-0.0807937	0.0150519	8.16e-08	9.48969	0.008696	306129	---	0.016042	121
	APOE4_neg	rs74863825	17	45885754	T	C	0.22351	-0.00994933	0.0195451	0.610743	1.51079	0.219018	123392	-?+	0.225594	-0.078327	0.0155972	5.21e-07	8.8185	0.002982	302859	-?-	0.006265	121
	APOE4_neg	rs80254317	17	45885916	G	C	0.223584	-0.00981905	0.0195426	0.615378	1.57876	0.208939	123392	-?+	0.225672	-0.0775378	0.0155948	6.75e-07	8.87058	0.002898	302859	-?-	0.006775	121
	APOE4_neg	rs112425426	17	45886050	G	C	0.223461	-0.0220728	0.0185432	0.23389	5.47041	0.064881	126375	--+	0.225649	-0.0806668	0.0150476	8.47e-08	9.42753	0.008971	306127	---	0.014161	121
	APOE4_neg	rs62055542	17	45886478	T	C	0.223415	-0.0230302	0.0185412	0.214175	5.66272	0.058933	126372	--+	0.22563	-0.0807947	0.0150501	8.12e-08	9.46892	0.008787	306128	---	0.015591	121
	APOE4_neg	rs17770120	17	45886577	A	C	0.223406	-0.0227969	0.0185416	0.218863	5.55802	0.0621	126373	--+	0.225624	-0.0803514	0.0150503	9.56e-08	9.22413	0.009931	306128	---	0.01597	121
	APOE4_neg	rs17770150	17	45886797	A	G	0.223419	-0.0228767	0.0185415	0.217254	5.5555	0.062178	126372	--+	0.225628	-0.0808544	0.0150503	7.95e-08	9.51071	0.008605	306128	---	0.015211	121
	APOE4_neg	rs17770186	17	45886825	A	C	0.22333	-0.0229094	0.0185495	0.216793	5.60178	0.060756	126372	--+	0.225586	-0.0813999	0.0150525	6.53e-08	9.9072	0.007058	306129	---	0.014368	121
	APOE4_neg	rs17691449	17	45886917	C	G	0.223523	-0.0107668	0.0195423	0.581694	1.76091	0.184511	123392	-?+	0.225642	-0.0773045	0.015601	7.36e-07	8.74547	0.003104	302859	-?-	0.007811	121
	APOE4_neg	rs62055544	17	45887173	G	A	0.223479	-0.0238276	0.018591	0.199937	6.63602	0.036225	126366	--+	0.225564	-0.0837099	0.0151024	3.05e-08	10.0455	0.006586	306125	---	0.012435	121
	APOE4_neg	rs62055545	17	45887195	T	C	0.221468	-0.0252819	0.0186385	0.174943	5.05659	0.079795	126363	--+	0.223602	-0.0803232	0.0151368	1.14e-07	9.50954	0.008611	306122	---	0.02191	121
	APOE4_neg	rs62055546	17	45887201	C	A	0.220761	-0.0252152	0.0186592	0.176564	4.72303	0.094277	126362	--+	0.222964	-0.0808273	0.0151423	9.61e-08	9.52044	0.008564	306126	---	0.020673	121
	APOE4_neg	rs62055547	17	45887389	T	C	0.223548	-0.0108891	0.0195406	0.577376	1.78507	0.181528	123392	-?+	0.225666	-0.0773034	0.0155999	7.35e-07	8.71725	0.003152	302859	-?-	0.007921	121
	APOE4_neg	rs62055548	17	45887533	G	A	0.22342	-0.0230916	0.0185412	0.212956	5.5865	0.061222	126374	--+	0.225626	-0.0806256	0.015051	8.66e-08	9.3823	0.009176	306129	---	0.016007	121
	APOE4_neg	rs113327263	17	45887697	C	T	0.22342	-0.0228552	0.0185406	0.217664	5.56758	0.061804	126374	--+	0.225621	-0.0804511	0.0150524	9.25e-08	9.33186	0.009411	306127	---	0.015899	121
	APOE4_neg	17:45887763:AT:A	17	45887763	A	AT	0.230461	-0.0145646	0.0195469	0.456217	1.40015	0.236698	123392	-?+	0.232885	-0.0776589	0.0156019	6.56e-07	8.53396	0.003486	302859	-?-	0.011661	121
	APOE4_neg	rs111732768	17	45888063	T	TC	0.223807	-0.022892	0.0185444	0.217017	5.57927	0.061444	126374	--+	0.226057	-0.0810723	0.0150518	7.36e-08	9.48893	0.0087	306129	---	0.014873	121
	APOE4_neg	rs62055549	17	45888229	C	G	0.22342	-0.0233587	0.0185407	0.207698	5.76136	0.056097	126373	--+	0.225624	-0.0807839	0.0150513	8.17e-08	9.46922	0.008786	306128	---	0.016211	121
	APOE4_neg	rs62055550	17	45888314	A	G	0.223913	-0.0223888	0.0185358	0.227077	5.8144	0.054628	126374	--+	0.226182	-0.0805541	0.0150427	8.74e-08	9.41861	0.009011	306129	---	0.014848	121
	APOE4_neg	rs62055551	17	45888321	G	C	0.223913	-0.0223888	0.0185357	0.227077	5.8144	0.054629	126374	--+	0.226182	-0.0806874	0.0150425	8.32e-08	9.48209	0.00873	306129	---	0.01462	121
	APOE4_neg	rs62055552	17	45888589	G	A	0.223414	-0.0233219	0.0185408	0.208419	5.6564	0.059119	126375	--+	0.225623	-0.0807254	0.0150512	8.35e-08	9.41	0.00905	306129	---	0.01625	121
	APOE4_neg	rs62055553	17	45888812	A	C	0.223412	-0.023156	0.0185408	0.211673	5.65272	0.059228	126374	--+	0.225623	-0.0806495	0.0150513	8.59e-08	9.39657	0.009111	306129	---	0.016084	121
	APOE4_neg	rs62055554	17	45888894	G	A	0.223414	-0.02333	0.0185408	0.20826	5.65496	0.059162	126375	--+	0.225625	-0.0805606	0.0150512	8.87e-08	9.34168	0.009364	306129	---	0.016574	121
	APOE4_neg	rs62055555	17	45888916	T	G	0.223414	-0.02333	0.0185408	0.20826	5.65496	0.059162	126375	--+	0.225623	-0.0806495	0.0150513	8.59e-08	9.39654	0.009111	306129	---	0.016407	121
	APOE4_neg	rs111941646	17	45889242	T	A	0.223414	-0.0230691	0.0185428	0.213443	5.57746	0.061499	126375	--+	0.225625	-0.0806516	0.0150513	8.58e-08	9.39773	0.009106	306129	---	0.015926	121
	APOE4_neg	rs62055556	17	45889383	C	T	0.223428	-0.0235112	0.0185356	0.204621	5.64317	0.059512	126374	--+	0.225626	-0.0808869	0.0150511	7.87e-08	9.54241	0.00847	306129	---	0.016286	121
	APOE4_neg	rs62055557	17	45889429	A	C	0.22344	-0.0235512	0.0185378	0.203909	5.69565	0.05797	126369	--+	0.225626	-0.0807221	0.0150511	8.36e-08	9.44	0.008915	306129	---	0.016676	121
	APOE4_neg	rs79215047	17	45889544	AAGG	A	0.22295	-0.0222466	0.018575	0.231026	5.53999	0.062662	126375	--+	0.225227	-0.0801629	0.015074	1.07e-07	9.12952	0.010412	306129	---	0.015496	121
	APOE4_neg	rs62055558	17	45889589	G	A	0.223406	-0.0230916	0.018541	0.212953	5.6179	0.060268	126375	--+	0.225623	-0.0808012	0.0150514	8.12e-08	9.49516	0.008673	306127	---	0.01569	121
	APOE4_neg	rs62055559	17	45889772	G	T	0.223399	-0.0234426	0.0185411	0.206081	5.79103	0.055271	126374	--+	0.22562	-0.0809368	0.0150516	7.73e-08	9.60419	0.008213	306127	---	0.016086	121
	APOE4_neg	rs79193046	17	45890196	C	T	0.223442	-0.0130781	0.019547	0.503473	2.24604	0.133957	123392	-?+	0.225566	-0.0774157	0.0156035	7.13e-07	9.05038	0.002626	302859	-?-	0.010122	121
	APOE4_neg	rs17691466	17	45890853	G	A	0.223425	-0.0238235	0.0185424	0.198836	5.71358	0.057453	126373	--+	0.22562	-0.0811949	0.0150516	7.03e-08	9.73501	0.007693	306129	---	0.016317	121
	APOE4_neg	rs17691508	17	45891097	G	C	0.223417	-0.0240489	0.0185449	0.194683	5.70036	0.057834	126373	--+	0.225617	-0.0810691	0.0150534	7.39e-08	9.6696	0.007948	306128	---	0.016995	121
	APOE4_neg	rs62056760	17	45891206	A	G	0.223479	-0.0239925	0.0185413	0.195645	5.71209	0.057496	126374	--+	0.225691	-0.0810073	0.0150518	7.54e-08	9.56085	0.008392	306128	---	0.016988	121
	APOE4_neg	rs55943606	17	45891508	G	A	0.223424	-0.0239106	0.0185439	0.197238	5.71216	0.057494	126374	--+	0.22561	-0.080242	0.0150546	1e-07	9.15957	0.010257	306127	---	0.018377	121
	APOE4_neg	rs55895732	17	45891571	C	T	0.223439	-0.0241421	0.0185397	0.192835	5.71938	0.057287	126372	--+	0.22561	-0.0809324	0.0150518	7.75e-08	9.51104	0.008604	306127	---	0.017422	121
	APOE4_neg	rs55960528	17	45891628	C	T	0.223376	-0.0236638	0.0185431	0.201882	5.28258	0.071269	126373	--+	0.225529	-0.0816483	0.015056	6e-08	9.4454	0.008891	306128	---	0.015223	121
	APOE4_neg	rs55877243	17	45891653	C	T	0.223338	-0.023887	0.0185511	0.197854	5.53379	0.062857	126372	--+	0.225531	-0.0817503	0.015055	5.76e-08	9.48878	0.0087	306127	---	0.015457	121
	APOE4_neg	rs17770296	17	45891770	T	C	0.2234	-0.0235716	0.0185444	0.203675	5.63119	0.059869	126373	--+	0.225617	-0.0810376	0.0150521	7.46e-08	9.53389	0.008506	306127	---	0.016152	121
	APOE4_neg	rs17691556	17	45891802	A	T	0.223418	-0.0234498	0.018544	0.206013	5.72292	0.057185	126374	--+	0.225636	-0.0808804	0.0150505	7.88e-08	9.51418	0.008591	306126	---	0.01621	121
	APOE4_neg	rs112297913	17	45891892	GC	G	0.223458	-0.0244054	0.0185379	0.187984	5.96568	0.050649	126374	--+	0.225626	-0.08103	0.0150517	7.47e-08	9.63579	0.008084	306129	---	0.017749	121
	APOE4_neg	rs62056761	17	45892320	A	T	0.223399	-0.0241216	0.0185476	0.193403	5.57813	0.061479	126354	--+	0.225566	-0.0815344	0.0150562	6.26e-08	9.56093	0.008392	306103	---	0.016271	121
	APOE4_neg	rs17770337	17	45892413	T	G	0.223353	-0.0245181	0.0185452	0.186123	5.74251	0.056628	126375	--+	0.225544	-0.0815474	0.0150548	6.21e-08	9.49395	0.008678	306127	---	0.016982	121
	APOE4_neg	rs62056773	17	45892467	G	A	0.223338	-0.023673	0.018547	0.201803	5.60647	0.060614	126375	--+	0.225547	-0.0816136	0.0150534	6.04e-08	9.46607	0.0088	306129	---	0.015302	121
	APOE4_neg	rs62056774	17	45892535	A	G	0.22351	-0.0127145	0.0195411	0.515287	2.05556	0.151652	123392	-?+	0.225569	-0.0784655	0.0156014	5.02e-07	8.91371	0.00283	302859	-?-	0.008567	121
	APOE4_neg	rs62056775	17	45892586	C	T	0.223322	-0.023845	0.0185477	0.198562	5.63592	0.059728	126375	--+	0.225541	-0.0812925	0.0150534	6.81e-08	9.34219	0.009362	306126	---	0.016197	121
	APOE4_neg	rs62056776	17	45892629	T	C	0.223338	-0.0243542	0.0185481	0.189155	5.65334	0.05921	126373	--+	0.22554	-0.0819413	0.0150533	5.35e-08	9.68236	0.007898	306127	---	0.015944	121
	APOE4_neg	rs146712066	17	45892646	CAG	C	0.220913	-0.0231243	0.0186484	0.214948	6.00898	0.049564	126374	--+	0.223004	-0.082241	0.0151414	5.72e-08	9.28676	0.009625	306128	---	0.013875	121
	APOE4_neg	rs78729125	17	45892742	A	C	0.223549	-0.0122821	0.0195488	0.52984	1.95724	0.161809	123392	-?+	0.225663	-0.0778794	0.0156021	6.1e-07	8.79724	0.003017	302859	-?-	0.008743	121
	APOE4_neg	rs17770343	17	45892788	C	T	0.223338	-0.0242312	0.0185457	0.191339	5.69773	0.05791	126375	--+	0.225533	-0.0814834	0.0150551	6.36e-08	9.41036	0.009048	306129	---	0.016561	121
	APOE4_neg	rs62056777	17	45892937	A	G	0.223368	-0.0242486	0.018545	0.191005	5.76745	0.055926	126367	--+	0.225548	-0.0817644	0.0150544	5.72e-08	9.58896	0.008275	306123	---	0.016064	121
	APOE4_neg	rs17691610	17	45893296	T	G	0.223386	-0.0224491	0.01855	0.226183	5.45682	0.065323	126373	--+	0.225619	-0.080746	0.0150535	8.33e-08	9.46209	0.008817	306129	---	0.014699	121
	APOE4_neg	17:45893840:CTAATT:C	17	45893840	C	CTAATT	0.214485	-0.0160908	0.0199943	0.420957	1.2609	0.261481	123392	-?-	0.216321	-0.0828676	0.0159656	2.14e-07	7.6488	0.005681	302859	-?-	0.009075	121
	APOE4_neg	rs76594404	17	45894091	C	G	0.223483	-0.010972	0.0195605	0.574871	1.80547	0.179053	123392	-?+	0.225634	-0.0772796	0.0156046	7.47e-07	8.7397	0.003114	302859	-?-	0.00807	121
	APOE4_neg	rs80233201	17	45894115	C	T	0.223363	-0.0227447	0.0185599	0.220375	5.57118	0.061693	126371	--+	0.225615	-0.0806451	0.0150554	8.67e-08	9.39916	0.009099	306126	---	0.015421	121
	APOE4_neg	rs62056778	17	45894238	G	C	0.223371	-0.0223765	0.0185612	0.22797	5.41512	0.066699	126358	--+	0.225624	-0.0807416	0.0150556	8.37e-08	9.45834	0.008834	306124	---	0.014622	121
	APOE4_neg	rs11575895	17	45894419	G	A	0.223421	-0.0218377	0.0186294	0.241089	5.48933	0.06427	126116	--+	0.225622	-0.0798271	0.0150634	1.19e-07	9.10538	0.010539	306076	---	0.01552	121
	APOE4_neg	rs62056779	17	45894571	A	C	0.22339	-0.021803	0.0186211	0.24163	5.45586	0.065354	126160	--+	0.225619	-0.080424	0.0150587	9.46e-08	9.31138	0.009507	306095	---	0.014392	121
	APOE4_neg	rs144722105	17	45894659	T	TC	0.223339	-0.0227283	0.0186164	0.222113	5.80215	0.054964	126183	--+	0.225553	-0.0808164	0.0150647	8.29e-08	9.16243	0.010242	306107	---	0.015304	121
	APOE4_neg	rs11575896	17	45894776	A	G	0.223419	-0.0228081	0.0185762	0.219496	5.94505	0.051174	126294	--+	0.225614	-0.0807546	0.0150576	8.37e-08	9.44764	0.008881	306116	---	0.015402	121
	APOE4_neg	rs74457229	17	45895215	T	C	0.223334	-0.02185	0.0185575	0.239008	5.58326	0.061321	126371	--+	0.225596	-0.0803547	0.0150581	9.7e-08	9.39106	0.009136	306127	---	0.014382	121
	APOE4_neg	rs74548327	17	45895714	G	A	0.223324	-0.0214545	0.0185795	0.248176	5.13467	0.07674	126321	--+	0.225627	-0.0803872	0.015059	9.6e-08	9.25229	0.009792	306116	---	0.013756	121
	APOE4_neg	rs111972148	17	45895755	C	G	0.223485	-0.0101958	0.0195568	0.60215	1.65209	0.198675	123392	-?+	0.225626	-0.0764276	0.0156096	9.95e-07	8.25078	0.004073	302859	-?-	0.00814	121
	APOE4_neg	rs76324150	17	45895867	T	C	0.223347	-0.0223018	0.018559	0.229469	5.51649	0.063403	126366	--+	0.225596	-0.0801759	0.0150594	1.04e-07	9.14513	0.010331	306126	---	0.015477	121
	APOE4_neg	rs113347741	17	45896042	T	C	0.223321	-0.0221198	0.0185604	0.233329	5.44046	0.065859	126372	--+	0.22559	-0.0799744	0.0150597	1.12e-07	9.01289	0.011038	306129	---	0.015519	121
	APOE4_neg	rs78720789	17	45896047	G	A	0.22332	-0.0220841	0.0185607	0.234092	5.41711	0.066633	126373	--+	0.225589	-0.0802041	0.0150598	1.03e-07	9.13835	0.010367	306128	---	0.015051	121
	APOE4_neg	rs62056780	17	45896286	T	C	0.223299	-0.0235245	0.018557	0.204889	5.71028	0.057548	126373	--+	0.225605	-0.0808555	0.0150576	8.06e-08	9.53403	0.008506	306125	---	0.016457	121
	APOE4_neg	rs62056781	17	45896533	C	T	0.223314	-0.0235716	0.0185563	0.203967	5.71526	0.057405	126371	--+	0.225601	-0.0810268	0.0150576	7.57e-08	9.64174	0.00806	306128	---	0.016228	121
	APOE4_neg	rs74496580	17	45896699	A	C	0.223311	-0.0232492	0.0185563	0.210222	5.65457	0.059173	126373	--+	0.225601	-0.0807048	0.0150575	8.52e-08	9.45152	0.008864	306129	---	0.016225	121
	APOE4_neg	rs62056782	17	45896864	T	C	0.223297	-0.0234877	0.0185568	0.205594	5.64452	0.059471	126373	--+	0.225603	-0.0807676	0.015057	8.32e-08	9.49897	0.008656	306129	---	0.016553	121
	APOE4_neg	rs111752348	17	45896977	T	TCGC	0.221478	-0.0241134	0.0186307	0.195547	5.75672	0.056227	126372	--+	0.223507	-0.0801499	0.01513	1.2e-07	9.58989	0.008271	306125	---	0.019574	121
	APOE4_neg	rs113161176	17	45896988	A	G	0.222848	-0.0235379	0.0185782	0.205148	5.96705	0.050614	126372	--+	0.225056	-0.0807449	0.01508	8.77e-08	9.49658	0.008667	306126	---	0.016832	121
	APOE4_neg	rs80346216	17	45897110	T	G	0.223424	-0.0115424	0.0195592	0.55513	1.92043	0.16581	123392	-?+	0.225624	-0.0774935	0.0156067	6.98e-07	8.88897	0.002869	302859	-?-	0.008413	121
	APOE4_neg	rs76632685	17	45897111	T	A	0.223424	-0.0115424	0.0195592	0.55513	1.92043	0.16581	123392	-?+	0.225624	-0.0774935	0.0156067	6.98e-07	8.88906	0.002869	302859	-?-	0.008413	121
	APOE4_neg	rs62056783	17	45897183	C	G	0.223313	-0.0241155	0.0185564	0.193728	5.86927	0.05315	126373	--+	0.225604	-0.0808489	0.0150572	8.07e-08	9.55185	0.00843	306128	---	0.017613	121
	APOE4_neg	rs62056784	17	45897523	G	C	0.223312	-0.0239116	0.018557	0.197535	5.85492	0.053533	126373	--+	0.2256	-0.0803709	0.0150572	9.62e-08	9.25539	0.009777	306129	---	0.018168	121
	APOE4_neg	rs62056785	17	45897897	C	T	0.223315	-0.0235747	0.0185561	0.203901	5.80815	0.054799	126374	--+	0.225609	-0.080824	0.0150575	8.15e-08	9.57268	0.008343	306127	---	0.016612	121
	APOE4_neg	rs62056786	17	45897919	C	T	0.223309	-0.0238051	0.0185558	0.199511	5.773	0.055771	126375	--+	0.225607	-0.0809444	0.0150583	7.81e-08	9.66252	0.007976	306128	---	0.016822	121
	APOE4_neg	rs62056789	17	45898049	C	A	0.223294	-0.022533	0.0185598	0.224699	5.39658	0.067321	126368	--+	0.225595	-0.0804479	0.015057	9.35e-08	9.33856	0.009379	306127	---	0.015402	121
	APOE4_neg	rs62056790	17	45898051	A	G	0.223296	-0.0224818	0.0185599	0.225754	5.36572	0.068367	126367	--+	0.225594	-0.0804869	0.015057	9.22e-08	9.35397	0.009307	306128	---	0.015244	121
	APOE4_neg	rs62056791	17	45898698	C	T	0.223301	-0.023283	0.0185565	0.209564	5.68209	0.058365	126375	--+	0.225588	-0.0808023	0.0150567	8.21e-08	9.49816	0.00866	306128	---	0.016104	121
	APOE4_neg	rs77561671	17	45899261	T	G	0.223441	-0.0113967	0.0195571	0.56009	1.89314	0.168848	123392	-?+	0.225623	-0.0778761	0.0156044	6.13e-07	9.11159	0.00254	302859	-?-	0.0079	121
	APOE4_neg	rs62056792	17	45899278	A	G	0.223329	-0.0237232	0.0185554	0.201052	5.79364	0.055199	126374	--+	0.225609	-0.0808522	0.0150556	8.04e-08	9.58865	0.008277	306127	---	0.016833	121
	APOE4_neg	rs62056793	17	45899652	G	A	0.223328	-0.0235716	0.0185551	0.203937	5.69518	0.057984	126375	--+	0.22561	-0.0809118	0.0150555	7.86e-08	9.58059	0.00831	306128	---	0.016431	121
	APOE4_neg	rs62056794	17	45899683	G	A	0.223324	-0.0235501	0.0185548	0.204343	5.69175	0.058084	126375	--+	0.225611	-0.0808468	0.0150556	8.05e-08	9.55437	0.00842	306127	---	0.016514	121
	APOE4_neg	rs1864324	17	45900336	T	C	0.223346	-0.0237273	0.0185559	0.200985	5.79301	0.055216	126374	--+	0.225631	-0.0806354	0.0150555	8.7e-08	9.40444	0.009075	306127	---	0.017259	121
	APOE4_neg	rs1864325	17	45900461	T	C	0.223325	-0.023586	0.0185552	0.203665	5.69266	0.058057	126375	--+	0.225608	-0.0808674	0.0150554	7.99e-08	9.55379	0.008422	306129	---	0.016541	121
	APOE4_neg	rs62056795	17	45900675	T	C	0.223331	-0.0236986	0.0185553	0.201517	5.78406	0.055464	126374	--+	0.225609	-0.080927	0.0150553	7.82e-08	9.59047	0.008269	306129	---	0.016642	121
	APOE4_neg	rs62056796	17	45900754	G	A	0.223335	-0.0235522	0.0185559	0.204328	5.70292	0.05776	126373	--+	0.225611	-0.0809151	0.0150553	7.85e-08	9.59398	0.008255	306129	---	0.016388	121
	APOE4_neg	rs55691306	17	45900929	C	G	0.223325	-0.0233659	0.0185582	0.207988	5.60218	0.060744	126373	--+	0.225607	-0.0809053	0.0150554	7.88e-08	9.59684	0.008243	306129	---	0.016071	121
	APOE4_neg	rs56306380	17	45900940	A	G	0.220684	-0.0247897	0.0186704	0.184239	5.42125	0.066495	126374	--+	0.222738	-0.0809465	0.0151566	9.46e-08	9.65786	0.007995	306128	---	0.019556	121
	APOE4_neg	rs55841786	17	45900942	C	T	0.220542	-0.024636	0.0186759	0.187105	5.42524	0.066363	126373	--+	0.222566	-0.0807991	0.0151612	1.01e-07	9.52108	0.008561	306128	---	0.019581	121
	APOE4_neg	rs55823844	17	45900954	A	G	0.223327	-0.0234529	0.0185578	0.20629	5.65013	0.059305	126373	--+	0.225605	-0.0810246	0.0150546	7.53e-08	9.57519	0.008332	306129	---	0.016008	121
	APOE4_neg	rs1560310	17	45901168	A	G	0.223338	-0.0234775	0.0185553	0.205754	5.62652	0.060009	126374	--+	0.225618	-0.0805487	0.0150563	9e-08	9.49833	0.008659	306127	---	0.016945	121
	APOE4_neg	rs1467962	17	45901238	G	A	0.223332	-0.0235235	0.018555	0.204858	5.68743	0.058209	126375	--+	0.225609	-0.0806245	0.0150563	8.75e-08	9.41065	0.009047	306129	---	0.016887	121
	APOE4_neg	rs1560311	17	45901259	C	T	0.223332	-0.0235235	0.018555	0.204858	5.68743	0.058209	126375	--+	0.225607	-0.0807861	0.0150562	8.25e-08	9.51061	0.008606	306129	---	0.016579	121
	APOE4_neg	rs1467963	17	45901568	G	T	0.223332	-0.0235235	0.018555	0.204858	5.68743	0.058209	126375	--+	0.225606	-0.0804815	0.0150564	9.23e-08	9.32834	0.009427	306129	---	0.017165	121
	APOE4_neg	rs62056800	17	45902102	A	T	0.223322	-0.0225452	0.0185595	0.224438	5.26319	0.071964	126373	--+	0.225605	-0.0804338	0.0150568	9.39e-08	9.30743	0.009526	306127	---	0.015447	121
	APOE4_neg	rs62056801	17	45902138	A	G	0.223333	-0.0232809	0.0185572	0.209622	5.69117	0.0581	126373	--+	0.225612	-0.080436	0.0150565	9.38e-08	9.2592	0.009759	306127	---	0.016791	121
	APOE4_neg	rs113834264	17	45902256	A	G	0.223337	-0.0235399	0.0185551	0.204547	5.71844	0.057313	126374	--+	0.225612	-0.0807525	0.0150565	8.35e-08	9.48026	0.008737	306126	---	0.016675	121
	APOE4_neg	rs2099151	17	45902456	T	A	0.223326	-0.0237088	0.0185594	0.20142	5.86852	0.05317	126373	--+	0.225607	-0.0807503	0.0150563	8.36e-08	9.46612	0.0088	306129	---	0.017016	121
	APOE4_neg	rs2082068	17	45902605	T	C	0.223334	-0.0234672	0.0185559	0.205967	5.74237	0.056632	126372	--+	0.225599	-0.0810788	0.0150585	7.44e-08	9.642	0.008059	306128	---	0.015941	121
	APOE4_neg	rs1984937	17	45903164	C	A	0.223335	-0.0233792	0.0185557	0.207668	5.61689	0.060299	126373	--+	0.225608	-0.0809986	0.0150564	7.63e-08	9.64118	0.008062	306129	---	0.015917	121
	APOE4_neg	rs62056802	17	45903396	G	A	0.223332	-0.0235245	0.0185554	0.20485	5.68735	0.058211	126375	--+	0.22561	-0.0807828	0.0150568	8.27e-08	9.51056	0.008606	306124	---	0.016587	121
	APOE4_neg	rs112003140	17	45903632	A	G	0.223213	-0.0225084	0.0186063	0.226365	4.63402	0.098568	126260	--+	0.225528	-0.082254	0.0150916	5.14e-08	10.4614	0.00535	306006	---	0.012659	121
	APOE4_neg	rs113589236	17	45904429	A	G	0.223406	-0.0108436	0.0195627	0.579397	1.78249	0.181844	123392	-?+	0.225613	-0.0774071	0.015604	7.15e-07	8.82534	0.002971	302859	-?-	0.00783	121
	APOE4_neg	rs113029914	17	45904465	T	A	0.22321	-0.0248184	0.0185985	0.182043	5.67219	0.058654	126271	--+	0.225533	-0.0801412	0.0150908	1.12e-07	9.175	0.010178	305964	---	0.020917	121
	APOE4_neg	rs112275277	17	45904592	T	C	0.223357	-0.0242199	0.0185587	0.191858	5.86908	0.053155	126357	--+	0.22561	-0.0809552	0.015061	7.82e-08	9.62043	0.008146	306100	---	0.017631	121
	APOE4_neg	rs367820416	17	45904703	G	T	0.223458	-0.0125352	0.0195554	0.521535	2.12985	0.144455	123392	-?+	0.225619	-0.0774114	0.0156076	7.19e-07	8.87637	0.002889	302859	-?-	0.009533	121
	APOE4_neg	rs62056803	17	45904793	G	A	0.223339	-0.023413	0.0185533	0.206953	5.63596	0.059726	126375	--+	0.225611	-0.0808587	0.0150562	8.03e-08	9.60419	0.008213	306124	---	0.01623	121
	APOE4_neg	rs62056804	17	45904920	T	C	0.223344	-0.0238143	0.0185499	0.199194	5.73192	0.056928	126375	--+	0.225614	-0.0808836	0.0150553	7.94e-08	9.56243	0.008386	306128	---	0.016928	121
	APOE4_neg	rs77084869	17	45905537	G	A	0.223302	-0.023801	0.0185562	0.199597	5.67138	0.058678	126374	--+	0.225586	-0.0810094	0.0150574	7.61e-08	9.7344	0.007695	306127	---	0.01669	121
	APOE4_neg	rs74573628	17	45905595	C	T	0.223304	-0.0239004	0.0185554	0.197706	5.76767	0.05592	126374	--+	0.225588	-0.0807676	0.0150564	8.31e-08	9.64246	0.008057	306128	---	0.017341	121
	APOE4_neg	rs75617973	17	45905793	C	T	0.223335	-0.0230496	0.0185564	0.214166	5.60466	0.060668	126375	--+	0.225604	-0.0803623	0.0150582	9.67e-08	9.25103	0.009799	306128	---	0.016494	121
	APOE4_neg	rs62056805	17	45905997	A	G	0.223308	-0.0234897	0.0185599	0.20563	5.72433	0.057145	126373	--+	0.225583	-0.0800773	0.0150589	1.07e-07	9.22424	0.009931	306128	---	0.017923	121
	APOE4_neg	rs62056806	17	45906435	G	A	0.223336	-0.0230957	0.0185568	0.213261	5.59384	0.060998	126374	--+	0.225604	-0.0806191	0.0150582	8.8e-08	9.39952	0.009097	306127	---	0.016101	121
	APOE4_neg	rs62056807	17	45906887	C	G	0.223332	-0.0227406	0.0185583	0.220419	5.5367	0.062766	126374	--+	0.225605	-0.0802582	0.0150582	1e-07	9.19484	0.010078	306128	---	0.016118	121
	APOE4_neg	rs1467966	17	45907033	T	C	0.22332	-0.023066	0.0185602	0.213933	5.72528	0.057118	126374	--+	0.225605	-0.0804089	0.0150579	9.5e-08	9.27825	0.009666	306129	---	0.016449	121
	APOE4_neg	rs62056808	17	45907280	C	T	0.222398	-0.023328	0.0186039	0.209847	5.51496	0.063452	126375	--+	0.224575	-0.0798693	0.015095	1.24e-07	9.46365	0.00881	306128	---	0.018294	121
	APOE4_neg	rs62056809	17	45907303	G	A	0.222471	-0.0120564	0.0196136	0.538777	1.89515	0.168623	123392	-?+	0.224571	-0.0760337	0.0156494	1.2e-06	8.66461	0.003244	302859	-?-	0.010802	121
	APOE4_neg	rs62056810	17	45907306	C	T	0.222401	-0.0230179	0.0186065	0.216034	5.42199	0.066471	126373	--+	0.224587	-0.0793766	0.0150966	1.49e-07	9.29463	0.009587	306128	---	0.018689	121
	APOE4_neg	rs79492906	17	45907498	T	C	0.223351	-0.0232932	0.0185531	0.209281	5.63234	0.059835	126374	--+	0.225608	-0.0802983	0.015058	9.9e-08	9.21717	0.009966	306128	---	0.017071	121
	APOE4_neg	rs62056811	17	45907881	T	C	0.223329	-0.0230517	0.0185595	0.214202	5.58913	0.061141	126375	--+	0.225604	-0.0805714	0.0150581	8.96e-08	9.3759	0.009206	306129	---	0.016118	121
	APOE4_neg	rs74509629	17	45908231	T	C	0.223327	-0.0227416	0.0185581	0.220392	5.48741	0.064331	126374	--+	0.225605	-0.0804836	0.0150577	9.24e-08	9.33165	0.009411	306128	---	0.015707	121
	APOE4_neg	rs79290980	17	45908296	C	T	0.223335	-0.0228838	0.018558	0.217518	5.60009	0.060807	126375	--+	0.22561	-0.0804912	0.0150571	9.21e-08	9.32069	0.009463	306129	---	0.015949	121
	APOE4_neg	rs1467968	17	45909030	T	C	0.223196	-0.0229841	0.0185626	0.215623	5.5474	0.062431	126375	--+	0.225489	-0.0807893	0.0150606	8.31e-08	9.35642	0.009296	306129	---	0.015618	121
	APOE4_neg	rs4371195	17	45909054	G	A	0.223194	-0.0228879	0.0185629	0.217556	5.53134	0.062934	126375	--+	0.225481	-0.0807156	0.0150619	8.56e-08	9.37074	0.009229	306129	---	0.015583	121
	APOE4_neg	rs12150125	17	45909066	A	G	0.223552	-0.0102696	0.0195672	0.59972	1.72462	0.189099	123392	-?+	0.225773	-0.0776297	0.0156121	6.74e-07	8.66155	0.00325	302859	-?-	0.007139	121
	APOE4_neg	rs12150527	17	45909096	G	A	0.223065	-0.0225626	0.0185643	0.224202	5.72439	0.057143	126374	--+	0.225313	-0.0806267	0.0150644	8.88e-08	9.42642	0.008976	306129	---	0.015175	121
	APOE4_neg	rs7502888	17	45909626	C	G	0.223332	-0.0234478	0.0185566	0.206361	5.5658	0.061859	126375	--+	0.225617	-0.0807817	0.0150585	8.3e-08	9.463	0.008813	306126	---	0.016458	121
	APOE4_neg	rs62056812	17	45909788	A	G	0.223114	-0.022488	0.0185769	0.226054	5.6905	0.05812	126347	--+	0.225409	-0.0802767	0.0150742	1.03e-07	8.44414	0.014668	306091	---	0.015734	121
	APOE4_neg	rs111447859	17	45909818	C	T	0.223542	-0.0100412	0.0195572	0.607674	1.72991	0.188422	123392	-?+	0.225688	-0.0779269	0.0156058	6.04e-07	8.47556	0.003599	302859	-?-	0.00668	121
	APOE4_neg	rs28439143	17	45910357	A	G	0.222629	-0.0217897	0.0185718	0.240668	6.11821	0.04693	126374	--+	0.224937	-0.0812957	0.0150735	7.07e-08	9.08018	0.010672	306128	---	0.012871	121
	APOE4_neg	rs56189701	17	45910435	C	T	0.223029	-0.0233055	0.0185682	0.209411	5.8946	0.052481	126371	--+	0.225241	-0.0807839	0.0150681	8.45e-08	9.19479	0.010078	306126	---	0.016253	121
	APOE4_neg	rs2435204	17	45910839	G	A	0.23004	-0.0194581	0.018387	0.289924	6.41894	0.040378	126374	--+	0.232697	-0.0853498	0.0149283	1.11e-08	9.85196	0.007256	306125	---	0.005415	121	rs2435204	MAPT	NSF/MAPT/KANSL1
	APOE4_neg	rs62056835	17	45911257	A	G	0.223325	-0.0228808	0.0185606	0.217645	5.47799	0.064635	126374	--+	0.225616	-0.0804381	0.0150576	9.4e-08	9.38046	0.009185	306127	---	0.016052	121
	APOE4_neg	rs62056837	17	45911518	C	T	0.223314	-0.0234662	0.0185603	0.206094	5.65227	0.059241	126373	--+	0.225591	-0.0805552	0.0150592	9.03e-08	9.44944	0.008873	306126	---	0.016936	121
	APOE4_neg	rs62056838	17	45911721	G	A	0.223337	-0.0229145	0.0185579	0.2169	5.52681	0.063077	126374	--+	0.225606	-0.080398	0.0150574	9.53e-08	9.24815	0.009813	306129	---	0.016179	121
	APOE4_neg	rs66760063	17	45911763	C	CA	0.223417	-0.011508	0.019563	0.556385	1.87293	0.17114	123392	-?+	0.225582	-0.0765798	0.0156086	9.45e-07	8.41884	0.003714	302859	-?-	0.009338	121
	APOE4_neg	rs62056839	17	45911855	C	T	0.223337	-0.0228634	0.0185582	0.217934	5.49591	0.064059	126374	--+	0.225607	-0.080398	0.0150573	9.53e-08	9.24801	0.009813	306129	---	0.016084	121
	APOE4_neg	rs67019322	17	45912143	T	TA	0.223322	-0.0229391	0.0185592	0.216439	5.55159	0.0623	126375	--+	0.225563	-0.0803525	0.015059	9.72e-08	9.3084	0.009522	306129	---	0.01632	121
	APOE4_neg	rs62056840	17	45912323	C	T	0.223349	-0.0229023	0.0185578	0.217143	5.57047	0.061714	126375	--+	0.22563	-0.0802333	0.0150574	1.01e-07	9.34113	0.009367	306129	---	0.016462	121
	APOE4_neg	rs112116311	17	45912532	G	T	0.223326	-0.0226731	0.0185626	0.2219	5.43558	0.06602	126372	--+	0.225611	-0.0801629	0.0150589	1.04e-07	9.25855	0.009762	306125	---	0.016186	121
	APOE4_neg	rs78209533	17	45912543	G	A	0.22332	-0.0226772	0.0185622	0.221805	5.41888	0.066574	126373	--+	0.225608	-0.0801304	0.0150586	1.05e-07	9.23403	0.009882	306127	---	0.016253	121
	APOE4_neg	rs62056841	17	45912675	C	A	0.223256	-0.0228071	0.0185626	0.219178	5.55304	0.062255	126374	--+	0.225521	-0.0805747	0.0150616	9.01e-08	9.44543	0.008891	306129	---	0.015688	121
	APOE4_neg	rs79860128	17	45912706	G	A	0.223337	-0.0227324	0.0185584	0.220587	5.38371	0.067755	126374	--+	0.22561	-0.0806983	0.0150574	8.54e-08	9.4075	0.009061	306129	---	0.015307	121
	APOE4_neg	rs9944484	17	45913296	A	G	0.22342	-0.0227028	0.018557	0.221157	5.57546	0.061561	126375	--+	0.225719	-0.0802344	0.0150564	1.01e-07	9.10923	0.010519	306129	---	0.016083	121
	APOE4_neg	rs17563965	17	45913553	G	A	0.223352	-0.0232533	0.0185575	0.210172	5.67044	0.058706	126374	--+	0.225604	-0.0801575	0.0150602	1.05e-07	9.11089	0.01051	306129	---	0.017291	121
	APOE4_neg	17:45913886:AC:A	17	45913886	A	AC	0.222602	-0.0233863	0.0185963	0.208523	5.51298	0.063514	126372	--+	0.224775	-0.0803731	0.0150871	1.02e-07	9.34349	0.009356	306127	---	0.017346	121
	APOE4_neg	rs17563986	17	45913906	G	A	0.223322	-0.0232809	0.0185624	0.209749	5.66155	0.058967	126373	--+	0.225604	-0.0806029	0.0150576	8.84e-08	9.35872	0.009285	306128	---	0.016494	121
	APOE4_neg	rs113141256	17	45914102	TA	T	0.22308	-0.0230731	0.0185737	0.214125	5.53591	0.06279	126373	--+	0.225289	-0.0804273	0.0150711	9.68e-08	9.32377	0.009449	306129	---	0.016515	121
	APOE4_neg	rs17564020	17	45914415	T	G	0.223424	-0.0232993	0.0185587	0.209298	5.59566	0.060942	126374	--+	0.225678	-0.0804435	0.0150571	9.37e-08	9.61664	0.008162	306129	---	0.016821	121
	APOE4_neg	rs55682376	17	45914522	A	G	0.223325	-0.0232891	0.0185594	0.209516	5.69389	0.058021	126375	--+	0.225607	-0.0805432	0.0150576	9.04e-08	9.31773	0.009477	306129	---	0.016616	121
	APOE4_neg	rs55788678	17	45914867	T	C	0.222393	-0.0240939	0.018611	0.195436	5.34801	0.068975	126369	--+	0.22462	-0.0815377	0.0150937	6.74e-08	9.1905	0.0101	306125	---	0.016539	121
	APOE4_neg	rs56042957	17	45914878	A	G	0.222744	-0.0242199	0.0185901	0.19261	5.44857	0.065593	126371	--+	0.224944	-0.0815474	0.0150815	6.55e-08	9.14706	0.010321	306123	---	0.016652	121
	APOE4_neg	rs55810795	17	45914917	G	A	0.222743	-0.0234375	0.01859	0.207375	5.07375	0.079113	126370	--+	0.224934	-0.0813576	0.0150849	7.07e-08	9.0595	0.010783	306125	---	0.015568	121
	APOE4_neg	rs55933304	17	45914939	A	G	0.222847	-0.0234836	0.0185833	0.206321	5.0626	0.079556	126370	--+	0.225036	-0.0813576	0.0150803	7.01e-08	9.2021	0.010041	306126	---	0.015618	121
	APOE4_neg	rs62056848	17	45915090	A	G	0.223322	-0.0237037	0.0185591	0.201511	5.82071	0.054456	126373	--+	0.225602	-0.0806842	0.0150588	8.6e-08	9.4296	0.008962	306129	---	0.017142	121
	APOE4_neg	rs62056849	17	45915097	C	G	0.223324	-0.0237068	0.018559	0.20145	5.80273	0.054948	126374	--+	0.225602	-0.0803894	0.0150588	9.59e-08	9.24866	0.00981	306129	---	0.017729	121
	APOE4_neg	rs62056850	17	45915215	T	C	0.223815	-0.0231018	0.0185449	0.212845	5.49932	0.06395	126370	--+	0.226193	-0.0788376	0.015044	1.64e-07	9.70297	0.007817	306126	---	0.019617	121
	APOE4_neg	rs62056851	17	45915440	G	A	0.223463	-0.0116971	0.0195598	0.549848	1.91267	0.166667	123392	-?+	0.225634	-0.0768908	0.0156078	8.53e-07	8.50468	0.003542	302859	-?-	0.009196	121
	APOE4_neg	rs62056856	17	45915573	C	T	0.223453	-0.0114938	0.0195622	0.556855	1.86685	0.171837	123392	-?+	0.225605	-0.076975	0.0156094	8.32e-07	8.68882	0.003202	302859	-?-	0.008902	121
	APOE4_neg	rs77926909	17	45916886	C	T	0.22364	-0.0248636	0.0185528	0.180178	5.70667	0.057652	126375	--+	0.22591	-0.0788138	0.0150523	1.68e-07	9.4222	0.008995	306129	---	0.023957	121
	APOE4_neg	rs111541901	17	45916992	T	C	0.223098	-0.0251137	0.0185674	0.176175	5.62061	0.060187	126375	--+	0.225391	-0.0813782	0.0150646	6.74e-08	9.1856	0.010124	306129	---	0.018635	121
	APOE4_neg	rs17649518	17	45917020	A	C	0.223175	-0.024638	0.0185641	0.184428	5.66389	0.058898	126374	--+	0.225462	-0.081325	0.0150613	6.83e-08	9.4939	0.008678	306129	---	0.017745	121
	APOE4_neg	rs62056859	17	45917069	G	A	0.223307	-0.0253301	0.0185582	0.172267	5.84513	0.053796	126375	--+	0.22562	-0.0813174	0.0150576	6.8e-08	9.32681	0.009434	306129	---	0.019167	121
	APOE4_neg	rs67180752	17	45917142	G	GAGA	0.223482	-0.0116091	0.0195691	0.553044	1.98409	0.15896	123392	-?+	0.225691	-0.0772699	0.0156124	7.59e-07	8.74171	0.00311	302859	-?-	0.008737	121
	APOE4_neg	rs112647192	17	45917257	A	G	0.223315	-0.0245345	0.0185624	0.186239	5.91051	0.052065	126373	--+	0.225627	-0.0805508	0.0150605	9.07e-08	9.23351	0.009885	306128	---	0.019132	121
	APOE4_neg	rs17649553	17	45917282	T	C	0.223552	-0.0241421	0.0185544	0.193186	5.76058	0.056118	126372	--+	0.225892	-0.0792229	0.0150578	1.46e-07	9.00797	0.011065	306128	---	0.021186	121
	APOE4_neg	rs17649571	17	45917586	G	A	0.223305	-0.0238963	0.0185592	0.197875	5.69001	0.058134	126375	--+	0.225613	-0.0805931	0.0150564	8.86e-08	9.49055	0.008693	306129	---	0.017696	121
	APOE4_neg	rs17564153	17	45917732	A	G	0.223263	-0.0242743	0.0185611	0.190921	5.64378	0.059493	126374	--+	0.225569	-0.0812524	0.0150583	6.97e-08	9.23623	0.009871	306127	---	0.017151	121
	APOE4_neg	rs200326647	17	45917773	T	TTTTTTTTTTTC	0.216471	-0.0191145	0.0199008	0.336798	1.07919	0.29888	123392	-?-	0.218551	-0.078817	0.0158844	7.11e-07	8.14064	0.004328	302859	-?-	0.019062	121
	APOE4_neg	rs17649635	17	45918624	G	A	0.223326	-0.0235348	0.0185604	0.204774	5.72674	0.057076	126374	--+	0.225638	-0.080811	0.0150559	8.17e-08	9.46448	0.008807	306128	---	0.016569	121
	APOE4_neg	rs11331843	17	45919350	G	GC	0.225526	-0.0116152	0.0195291	0.552023	1.72598	0.188925	123392	-?+	0.227465	-0.0729407	0.0155927	2.94e-06	6.32836	0.011882	302859	-?-	0.014148	121
	APOE4_neg	rs113271363	17	45919355	G	C	0.223397	-0.0114533	0.0195665	0.55833	1.84014	0.174934	123392	-?+	0.225586	-0.076854	0.015613	8.7e-07	8.4788	0.003593	302859	-?-	0.009001	121
	APOE4_neg	rs55760800	17	45919542	G	T	0.223343	-0.0230875	0.0185579	0.213452	5.65473	0.059168	126373	--+	0.225643	-0.0803092	0.0150579	9.85e-08	9.40528	0.009071	306129	---	0.016672	121
	APOE4_neg	rs56303672	17	45919594	G	A	0.223345	-0.0228859	0.0185577	0.217469	5.52921	0.063001	126372	--+	0.225644	-0.0803623	0.0150578	9.66e-08	9.42688	0.008974	306128	---	0.016192	121
	APOE4_neg	rs17649641	17	45920006	C	T	0.223379	-0.0232103	0.0185581	0.21103	5.30386	0.070515	126374	--+	0.225668	-0.0811743	0.0150583	7.18e-08	9.13364	0.010391	306128	---	0.015314	121
	APOE4_neg	rs75046472	17	45920133	T	A	0.223321	-0.0229524	0.0185587	0.216161	5.51192	0.063548	126372	--+	0.225618	-0.0804024	0.0150581	9.53e-08	9.26074	0.009751	306128	---	0.016244	121
	APOE4_neg	rs17564223	17	45920154	T	C	0.223328	-0.0229954	0.0185583	0.215291	5.52507	0.063132	126374	--+	0.225623	-0.0805703	0.015058	8.96e-08	9.32854	0.009426	306127	---	0.016012	121
	APOE4_neg	rs17649700	17	45920535	C	G	0.223257	-0.0235358	0.0185602	0.20475	5.58091	0.061393	126374	--+	0.225544	-0.0810571	0.0150645	7.59e-08	9.11186	0.010505	306125	---	0.016139	121
	APOE4_neg	rs62058962	17	45920785	T	C	0.223363	-0.0115555	0.0195658	0.554812	1.83042	0.176078	123392	-?+	0.225564	-0.0776265	0.0156117	6.74e-07	8.43528	0.00368	302859	-?-	0.008318	121
	APOE4_neg	rs1467969	17	45920962	T	C	0.22324	-0.0235747	0.0185648	0.204115	5.58444	0.061285	126374	--+	0.225536	-0.0812719	0.0150621	6.98e-08	9.26011	0.009754	306128	---	0.015822	121
	APOE4_neg	rs1467970	17	45921208	G	T	0.223259	-0.0237856	0.0185624	0.200038	5.71424	0.057434	126372	--+	0.225543	-0.0809628	0.0150619	7.82e-08	9.09564	0.01059	306128	---	0.016784	121
	APOE4_neg	rs767058	17	45921401	C	T	0.223468	-0.0239802	0.0185594	0.19631	5.46304	0.06512	126371	--+	0.225774	-0.0811027	0.0150603	7.4e-08	9.24656	0.009821	306125	---	0.016872	121
	APOE4_neg	rs767057	17	45921456	G	A	0.223246	-0.0240448	0.0185652	0.195248	5.82491	0.054342	126370	--+	0.225548	-0.0812524	0.01506	7e-08	9.25963	0.009757	306128	---	0.01673	121
	APOE4_neg	rs767056	17	45921544	T	C	0.223304	-0.0236935	0.018564	0.201823	5.80364	0.054923	126373	--+	0.225622	-0.0805075	0.0150595	9.19e-08	9.30603	0.009533	306128	---	0.017487	121
	APOE4_neg	rs767059	17	45921734	C	G	0.223429	-0.0112106	0.0195628	0.566629	1.86292	0.172288	123392	-?+	0.225639	-0.0767342	0.0156093	9e-07	8.42419	0.003703	302859	-?-	0.00886	121
	APOE4_neg	rs62058964	17	45922040	G	A	0.223323	-0.0236556	0.0185612	0.202479	5.8386	0.053972	126370	--+	0.225623	-0.0806473	0.0150608	8.76e-08	9.38398	0.009168	306118	---	0.017131	121
	APOE4_neg	rs62058965	17	45922163	C	G	0.223432	-0.011245	0.0195622	0.565427	1.85961	0.17267	123392	-?+	0.225634	-0.0771856	0.0156095	7.76e-07	8.69426	0.003192	302859	-?-	0.008438	121
	APOE4_neg	rs1967981	17	45922419	G	C	0.223327	-0.0234775	0.0185635	0.205954	5.78946	0.055314	126365	--+	0.225622	-0.0805097	0.0150618	9.23e-08	9.33428	0.009399	306117	---	0.017067	121
	APOE4_neg	rs1476127	17	45922427	A	G	0.223326	-0.0235051	0.0185631	0.205411	5.80615	0.054854	126366	--+	0.225623	-0.0804966	0.0150604	9.25e-08	9.32743	0.009431	306120	---	0.01714	121
	APOE4_neg	rs55929431	17	45922836	A	G	0.223356	-0.0235583	0.0185585	0.204276	5.71008	0.057554	126374	--+	0.225659	-0.0802777	0.0150595	1e-07	9.17741	0.010166	306129	---	0.017653	121
	APOE4_neg	rs8079501	17	45922868	T	A	0.223319	-0.023329	0.01856	0.208752	5.68093	0.058398	126374	--+	0.225618	-0.0803482	0.0150597	9.75e-08	9.23327	0.009886	306129	---	0.017071	121
	APOE4_neg	rs56002706	17	45923139	T	C	0.223323	-0.0233802	0.0185604	0.207763	5.71687	0.057359	126372	--+	0.225624	-0.0803969	0.0150595	9.57e-08	9.29387	0.009591	306127	---	0.017077	121
	APOE4_neg	rs8078495	17	45923244	A	G	0.223321	-0.0234641	0.0185604	0.206135	5.76937	0.055872	126373	--+	0.225619	-0.0805942	0.0150596	8.91e-08	9.38454	0.009166	306129	---	0.016858	121
	APOE4_neg	rs17649866	17	45923548	C	T	0.223319	-0.0233229	0.0185597	0.208862	5.68001	0.058426	126374	--+	0.225617	-0.0804912	0.01506	9.26e-08	9.32542	0.009441	306126	---	0.016786	121
	APOE4_neg	rs62058968	17	45923862	A	G	0.223302	-0.022668	0.0185622	0.221993	5.49342	0.064138	126374	--+	0.225625	-0.0798899	0.0150583	1.15e-07	8.95626	0.011355	306126	---	0.016686	121
	APOE4_neg	rs17564493	17	45924013	T	C	0.223312	-0.0227744	0.0185597	0.219769	5.56548	0.061869	126374	--+	0.225622	-0.0802041	0.0150579	1.02e-07	9.12672	0.010427	306127	---	0.016287	121
	APOE4_neg	rs66918679	17	45924183	GC	G	0.223267	-0.0237222	0.0185711	0.201452	5.74708	0.056499	126372	--+	0.225585	-0.0795975	0.0150611	1.28e-07	8.89127	0.01173	306128	---	0.019469	121
	APOE4_neg	rs17649918	17	45924255	G	A	0.22331	-0.0227867	0.0185595	0.219515	5.5742	0.0616	126375	--+	0.225618	-0.0798747	0.0150578	1.15e-07	8.94501	0.011419	306129	---	0.016932	121
	APOE4_neg	rs17649954	17	45924295	G	A	0.22331	-0.0227877	0.01856	0.219507	5.57413	0.061602	126375	--+	0.225621	-0.0799603	0.0150578	1.12e-07	8.99567	0.011133	306129	---	0.01677	121
	APOE4_neg	rs55685451	17	45924591	G	T	0.223305	-0.0227519	0.01856	0.220234	5.58034	0.061411	126375	--+	0.225614	-0.0802214	0.0150578	1.02e-07	9.15352	0.010288	306129	---	0.016211	121
	APOE4_neg	rs17564591	17	45924696	C	A	0.223304	-0.0224583	0.0185604	0.226253	5.53422	0.062843	126374	--+	0.225622	-0.0800275	0.0150581	1.09e-07	9.05629	0.010801	306127	---	0.016029	121
	APOE4_neg	rs17564619	17	45924772	G	A	0.223304	-0.0228286	0.0185602	0.218684	5.55643	0.062149	126374	--+	0.225618	-0.080009	0.0150578	1.1e-07	9.04788	0.010846	306129	---	0.016757	121
	APOE4_neg	rs62059003	17	45925065	T	C	0.223295	-0.0229053	0.018562	0.217185	5.51385	0.063487	126372	--+	0.225615	-0.0795336	0.0150608	1.31e-07	8.83332	0.012074	306127	---	0.017855	121
	APOE4_neg	rs17650063	17	45925189	G	A	0.223302	-0.0232932	0.0185592	0.20943	5.65303	0.059219	126375	--+	0.225624	-0.0801986	0.0150584	1.03e-07	9.16243	0.010242	306128	---	0.01729	121
	APOE4_neg	rs17564703	17	45925229	T	C	0.223327	-0.0230772	0.0185576	0.213646	5.60575	0.060636	126374	--+	0.225618	-0.0799332	0.0150587	1.13e-07	8.99351	0.011145	306128	---	0.017381	121
	APOE4_neg	rs76090253	17	45925603	C	A	0.22331	-0.0239925	0.0185592	0.196074	5.76673	0.055946	126375	--+	0.22562	-0.0803655	0.0150601	9.7e-08	9.25082	0.0098	306129	---	0.018366	121
	APOE4_neg	rs147319425	17	45925767	AAAG	A	0.223298	-0.0243388	0.018563	0.18979	5.79352	0.055202	126375	--+	0.225618	-0.0807785	0.0150641	8.4e-08	9.47714	0.008751	306127	---	0.018252	121
	APOE4_neg	rs55788597	17	45926031	A	T	0.223321	-0.023885	0.0185596	0.198098	5.76661	0.05595	126373	--+	0.225621	-0.0805075	0.0150595	9.19e-08	9.32076	0.009463	306128	---	0.017853	121
	APOE4_neg	rs56197117	17	45926080	G	A	0.223319	-0.0238246	0.0185583	0.199202	5.73637	0.056802	126372	--+	0.225619	-0.080721	0.0150604	8.52e-08	9.44868	0.008877	306127	---	0.017308	121
	APOE4_neg	rs56249311	17	45926233	T	C	0.223313	-0.0236228	0.0185624	0.203134	5.60411	0.060685	126371	--+	0.225621	-0.0803124	0.0150596	9.87e-08	9.22631	0.00992	306128	---	0.017731	121
	APOE4_neg	rs62059004	17	45926527	G	A	0.223308	-0.0237457	0.0185593	0.200719	5.6144	0.060374	126374	--+	0.225612	-0.080035	0.0150599	1.09e-07	9.04957	0.010837	306129	---	0.01854	121
	APOE4_neg	rs76500077	17	45926710	C	T	0.22328	-0.0233904	0.0185671	0.207728	5.5493	0.062371	126372	--+	0.225586	-0.0800881	0.015061	1.07e-07	8.94457	0.011421	306129	---	0.017738	121
	APOE4_neg	rs62059005	17	45927106	G	A	0.223331	-0.0236464	0.0185594	0.20261	5.65101	0.059279	126373	--+	0.225631	-0.0803027	0.0150593	9.9e-08	9.15814	0.010264	306128	---	0.017785	121
	APOE4_neg	rs113313477	17	45927820	A	G	0.224081	-0.0244946	0.0185547	0.186774	5.72726	0.057061	126372	--+	0.226338	-0.0794264	0.0150567	1.35e-07	9.14158	0.01035	306127	---	0.021534	121
	APOE4_neg	rs112439933	17	45927860	C	A	0.22405	-0.0246514	0.0185558	0.183994	5.8018	0.054974	126373	--+	0.226305	-0.079631	0.0150574	1.26e-07	9.22036	0.00995	306125	---	0.021427	121
	APOE4_neg	rs113796169	17	45927888	A	T	0.223335	-0.0235143	0.0185649	0.205278	5.74502	0.056557	126359	--+	0.225643	-0.0802528	0.0150608	1.01e-07	9.11979	0.010463	306113	---	0.017643	121
	APOE4_neg	rs112454267	17	45927963	A	G	0.22394	-0.0216773	0.0186488	0.245055	4.91257	0.085753	125978	--+	0.225916	-0.0804555	0.0151124	1.04e-07	9.31553	0.009488	305691	---	0.014355	121
	APOE4_neg	rs112166495	17	45927995	A	G	0.221699	-0.013145	0.0196537	0.503619	1.87532	0.170867	123392	-?+	0.223681	-0.0759182	0.0157004	1.35e-06	8.65216	0.003267	302859	-?-	0.012602	121
	APOE4_neg	rs17564780	17	45928047	G	A	0.223337	-0.022936	0.0185635	0.216608	5.33248	0.069513	126354	--+	0.225624	-0.0803417	0.0150669	9.91e-08	9.1908	0.010098	306098	---	0.016371	121
	APOE4_neg	rs62059007	17	45928249	G	A	0.223327	-0.0232758	0.0185584	0.209753	5.6576	0.059084	126370	--+	0.225619	-0.0802366	0.0150604	1.02e-07	9.17844	0.010161	306121	---	0.017183	121
	APOE4_neg	rs62059008	17	45928719	G	A	0.223309	-0.0239311	0.0185614	0.197277	5.73336	0.056887	126375	--+	0.225628	-0.0804435	0.0150596	9.41e-08	9.24348	0.009836	306129	---	0.018085	121
	APOE4_neg	rs62059009	17	45928764	C	T	0.223319	-0.0242548	0.0185616	0.191289	6.00082	0.049767	126374	--+	0.225627	-0.0800816	0.0150597	1.07e-07	9.02581	0.010967	306128	---	0.019531	121
	APOE4_neg	rs62061705	17	45928886	C	T	0.223315	-0.0240048	0.018562	0.195915	5.77739	0.055649	126372	--+	0.225628	-0.080436	0.0150595	9.44e-08	9.23715	0.009867	306129	---	0.018253	121
	APOE4_neg	rs111555239	17	45929087	CT	C	0.223396	-0.0126233	0.0195708	0.51894	2.14338	0.143186	123392	-?+	0.225622	-0.0771165	0.0156209	8.09e-07	8.95046	0.002774	302859	-?-	0.010027	121
	APOE4_neg	rs17564829	17	45929235	C	T	0.223317	-0.023969	0.0185622	0.196588	5.69154	0.05809	126374	--+	0.225629	-0.0803124	0.0150594	9.87e-08	9.16499	0.010229	306129	---	0.018434	121
	APOE4_neg	rs62061706	17	45929530	C	T	0.223256	-0.0242066	0.0185613	0.192164	5.77198	0.0558	126374	--+	0.225544	-0.0805313	0.0150613	9.15e-08	9.1044	0.010544	306129	---	0.018477	121
	APOE4_neg	rs62061707	17	45929588	C	T	0.221785	-0.0234437	0.0186208	0.208008	5.8655	0.05325	126373	--+	0.223945	-0.0810485	0.0151139	8.39e-08	9.0906	0.010617	306128	---	0.01633	121
	APOE4_neg	rs62061708	17	45929590	G	A	0.22181	-0.0233874	0.0186195	0.209071	5.89695	0.05242	126374	--+	0.223986	-0.0806202	0.0151129	9.79e-08	9.05007	0.010834	306128	---	0.017028	121
	APOE4_neg	rs62061709	17	45930127	T	C	0.223325	-0.0232666	0.0185593	0.209954	5.59013	0.061111	126374	--+	0.225627	-0.0804869	0.0150613	9.3e-08	9.24925	0.009807	306126	---	0.016688	121
	APOE4_neg	rs62061710	17	45930361	T	C	0.223432	-0.0122224	0.0195646	0.532174	2.0564	0.151567	123392	-?+	0.225628	-0.076772	0.0156103	8.9e-07	8.47499	0.003601	302859	-?-	0.009927	121
	APOE4_neg	rs62061711	17	45930398	C	T	0.223432	-0.0117235	0.0195651	0.54906	1.95092	0.162488	123392	-?+	0.225628	-0.0765431	0.0156111	9.6e-07	8.34221	0.003873	302859	-?-	0.009623	121
	APOE4_neg	17:45930407:CAAAA:C	17	45930407	C	CAAAA	0.223527	-0.0121202	0.0195612	0.53554	1.98882	0.158464	123392	-?+	0.225741	-0.0766705	0.0156105	9.2e-07	8.12254	0.004372	302859	-?-	0.009921	121
	APOE4_neg	rs113912415	17	45930419	G	A	0.223285	-0.0119946	0.0195783	0.540129	1.90221	0.167831	123392	-?+	0.225473	-0.0765107	0.0156213	9.86e-07	8.30144	0.003961	302859	-?-	0.010016	121
	APOE4_neg	rs62061712	17	45932510	A	C	0.223431	-0.022802	0.0185831	0.219792	5.72482	0.057131	126286	--+	0.225708	-0.0795314	0.0150758	1.35e-07	8.87845	0.011805	305984	---	0.017777	121
	APOE4_neg	rs7501759	17	45932555	G	A	0.223903	-0.0246626	0.0186438	0.185872	6.73903	0.034406	126004	--+	0.225917	-0.0806907	0.0151186	9.65e-08	9.49748	0.008663	305673	---	0.01961	121
	APOE4_neg	rs2316782	17	45932674	G	A	0.223304	-0.0236843	0.0185633	0.201983	5.78422	0.055459	126373	--+	0.225612	-0.0801141	0.0150612	1.06e-07	9.1604	0.010253	306124	---	0.018265	121
	APOE4_neg	rs2316783	17	45932752	C	G	0.223302	-0.0233618	0.0185647	0.208228	5.70894	0.057586	126374	--+	0.225608	-0.0801434	0.0150608	1.05e-07	9.13785	0.010369	306127	---	0.01756	121
	APOE4_neg	rs4255816	17	45932998	G	C	0.223297	-0.0225033	0.0185672	0.225495	5.52384	0.06317	126372	--+	0.225604	-0.0801369	0.0150621	1.06e-07	9.21006	0.010001	306127	---	0.015945	121
	APOE4_neg	rs62061713	17	45933039	G	A	0.223272	-0.0224297	0.018569	0.227061	5.56482	0.061889	126371	--+	0.225595	-0.0804663	0.0150613	9.37e-08	9.29009	0.009609	306128	---	0.015232	121
	APOE4_neg	rs62061714	17	45933086	A	C	0.223291	-0.0223959	0.0185682	0.227742	5.35977	0.068571	126367	--+	0.225603	-0.0810214	0.015063	7.67e-08	9.59738	0.008241	306117	---	0.014228	121
	APOE4_neg	rs113952577	17	45933295	G	A	0.223275	-0.0221505	0.0185884	0.233385	5.17407	0.075243	126317	--+	0.225557	-0.0813901	0.0150713	6.8e-08	9.27762	0.009669	306062	---	0.013325	121
	APOE4_neg	rs78077519	17	45933618	A	G	0.223309	-0.0224859	0.0185666	0.225838	5.58849	0.061161	126371	--+	0.225609	-0.0802897	0.0150619	1e-07	9.24385	0.009834	306126	---	0.015635	121
	APOE4_neg	rs17564871	17	45933652	G	A	0.223228	-0.0229831	0.0185699	0.215824	5.58185	0.061365	126374	--+	0.225531	-0.0808826	0.0150642	8.09e-08	9.10652	0.010533	306127	---	0.015484	121
	APOE4_neg	rs17650258	17	45933707	A	G	0.223303	-0.0224399	0.0185661	0.226777	5.6002	0.060804	126374	--+	0.225608	-0.0805031	0.0150598	9.21e-08	9.35677	0.009294	306128	---	0.01517	121
	APOE4_neg	rs62061715	17	45934160	G	A	0.22331	-0.0225115	0.018562	0.225195	5.50954	0.063624	126370	--+	0.225612	-0.0804988	0.0150609	9.25e-08	9.32688	0.009434	306126	---	0.015292	121
	APOE4_neg	rs17564948	17	45934383	G	A	0.223291	-0.0222456	0.0185691	0.230901	5.45935	0.065241	126374	--+	0.225608	-0.0805899	0.0150607	8.94e-08	9.39984	0.009096	306129	---	0.014695	121
	APOE4_neg	rs17564983	17	45934459	C	A	0.223304	-0.0224246	0.0185692	0.227173	5.46306	0.06512	126373	--+	0.225625	-0.0802821	0.0150608	1e-07	9.31284	0.0095	306128	---	0.015544	121
	APOE4_neg	rs62061716	17	45934730	G	A	0.223299	-0.0224082	0.0185658	0.227427	5.55437	0.062214	126374	--+	0.225609	-0.0804284	0.0150607	9.49e-08	9.30035	0.00956	306129	---	0.015248	121
	APOE4_neg	rs62061717	17	45934882	A	T	0.222057	-0.0209009	0.0186216	0.261673	5.94106	0.051276	126373	--+	0.224355	-0.0798726	0.0151037	1.26e-07	9.10748	0.010528	306128	---	0.013931	121
	APOE4_neg	17:45934891:CG:C	17	45934891	C	CG	0.223374	-0.0116951	0.0195996	0.550727	2.10598	0.146724	123392	-?+	0.225696	-0.0782167	0.0156272	5.69e-07	9.04523	0.002634	302859	-?-	0.007977	121
	APOE4_neg	rs62061718	17	45934894	C	T	0.096449	-0.0477134	0.0268403	0.075464	0.00925	0.92338	123392	-?-	0.09213	-0.10777	0.0219069	8.84e-07	5.16128	0.023096	302859	-?-	0.083018	121
	APOE4_neg	rs17650335	17	45934977	A	G	0.223301	-0.0224552	0.0185662	0.226462	5.58202	0.061359	126375	--+	0.225608	-0.0803373	0.0150607	9.81e-08	9.24665	0.00982	306129	---	0.015489	121
	APOE4_neg	rs17565025	17	45935097	C	T	0.223649	-0.0235747	0.018558	0.203948	5.54598	0.062475	126373	--+	0.225875	-0.0799527	0.0150586	1.12e-07	9.03054	0.010941	306129	---	0.018346	121
	APOE4_neg	rs77924424	17	45935549	C	T	0.223342	-0.0229289	0.018565	0.216789	5.58963	0.061126	126373	--+	0.225646	-0.0801976	0.01506	1.03e-07	9.02448	0.010974	306129	---	0.016611	121
	APOE4_neg	rs62061719	17	45935623	T	C	0.223329	-0.022713	0.0185636	0.221113	5.5113	0.063568	126374	--+	0.225634	-0.0804815	0.0150604	9.3e-08	9.24534	0.009827	306128	---	0.015686	121
	APOE4_neg	rs17650381	17	45935658	C	T	0.223325	-0.0228317	0.0185637	0.21871	5.52899	0.063008	126374	--+	0.225631	-0.0805205	0.0150603	9.16e-08	9.25498	0.009779	306129	---	0.01583	121
	APOE4_neg	rs17650417	17	45935737	T	G	0.223317	-0.022935	0.0185664	0.2167	5.6269	0.059998	126373	--+	0.225625	-0.0804804	0.0150605	9.3e-08	9.26654	0.009723	306129	---	0.0161	121
	APOE4_neg	rs62061720	17	45935823	T	C	0.223289	-0.0230987	0.0185654	0.213412	5.64052	0.05959	126375	--+	0.225605	-0.0800415	0.0150619	1.09e-07	9.10935	0.010518	306128	---	0.017249	121
	APOE4_neg	rs62061721	17	45935980	C	T	0.223297	-0.0222753	0.0185666	0.230215	5.45642	0.065336	126374	--+	0.225617	-0.0800426	0.0150599	1.09e-07	9.06908	0.010732	306128	---	0.015696	121
	APOE4_neg	rs79857651	17	45936109	A	G	0.222227	-0.0221884	0.0186165	0.233295	5.70704	0.057641	126375	--+	0.224377	-0.0806386	0.0151056	9.59e-08	8.84338	0.012014	306129	---	0.014789	121
	APOE4_neg	rs113756354	17	45936117	G	A	0.22223	-0.0221607	0.0186165	0.233875	5.71182	0.057503	126375	--+	0.224379	-0.0806863	0.0151053	9.42e-08	8.87391	0.011832	306129	---	0.014659	121
	APOE4_neg	rs12150111	17	45936572	G	A	0.223283	-0.0227979	0.0185691	0.219527	5.61641	0.060313	126374	--+	0.225597	-0.0799863	0.0150652	1.12e-07	9.04002	0.010889	306128	---	0.016798	121
	APOE4_neg	rs55939347	17	45936598	TC	T	0.218611	-0.0267321	0.0187569	0.154087	4.97538	0.083102	126374	--+	0.220592	-0.0811265	0.0152298	1.02e-07	8.78858	0.012348	306129	---	0.024387	121
	APOE4_neg	rs56072903	17	45936600	C	T	0.204302	-0.0236832	0.0193266	0.220396	5.51638	0.063406	126374	--+	0.205563	-0.0803395	0.0157376	3.37e-07	9.32706	0.009433	306129	---	0.023038	121
	APOE4_neg	rs12150460	17	45936771	T	G	0.223286	-0.0226608	0.0185681	0.222286	5.5705	0.061714	126375	--+	0.225598	-0.0802366	0.015065	1.03e-07	9.14452	0.010335	306128	---	0.016062	121
	APOE4_neg	rs12150195	17	45936897	C	T	0.223292	-0.0225954	0.0185676	0.223613	5.56063	0.062019	126375	--+	0.225606	-0.080164	0.0150631	1.05e-07	9.12139	0.010455	306128	---	0.016069	121
	APOE4_neg	rs55874169	17	45937018	A	G	0.223278	-0.0227887	0.0185711	0.219763	5.55882	0.062075	126374	--+	0.225594	-0.0798726	0.0150643	1.17e-07	9.00009	0.011109	306128	---	0.017001	121
	APOE4_neg	17:45937615:G:T	17	45937615	T	G	0.219327	-0.0106677	0.0197558	0.589236	1.60908	0.204622	123392	-?+	0.221169	-0.0797339	0.0157728	4.38e-07	7.902	0.004938	302859	-?-	0.006311	121
	APOE4_neg	rs12150229	17	45938080	G	A	0.222375	-0.00978774	0.019621	0.617916	1.79466	0.18036	123392	-?+	0.224509	-0.077526	0.0156521	7.44e-07	8.18186	0.004231	302859	-?-	0.006974	121
	APOE4_neg	rs12150230	17	45938098	G	A	0.222475	-0.00942326	0.0196105	0.63088	1.74041	0.187087	123392	-?+	0.224601	-0.0779367	0.0156482	6.46e-07	8.13687	0.004337	302859	-?-	0.006331	121
	APOE4_neg	rs12150576	17	45938258	A	G	0.223258	-0.0230107	0.0185762	0.215429	5.76171	0.056087	126373	--+	0.225589	-0.080424	0.0150642	9.57e-08	9.3108	0.00951	306129	---	0.016391	121
	APOE4_neg	rs12150235	17	45938379	G	A	0.223253	-0.0230588	0.0185724	0.214377	5.68648	0.058237	126374	--+	0.225576	-0.0803536	0.0150645	9.82e-08	9.19694	0.010067	306128	---	0.016602	121
	APOE4_neg	rs12150242	17	45938450	G	A	0.223242	-0.0227273	0.0185764	0.221138	5.61341	0.060404	126373	--+	0.22557	-0.0802972	0.015065	1e-07	9.23646	0.00987	306129	---	0.016105	121
	APOE4_neg	rs12150104	17	45938563	A	G	0.223276	-0.0228235	0.0185711	0.219059	5.61683	0.060301	126374	--+	0.225589	-0.08054	0.0150652	9.19e-08	9.33748	0.009384	306128	---	0.015818	121
	APOE4_neg	rs62061725	17	45938791	C	G	0.223291	-0.0223622	0.018568	0.228438	5.61672	0.060304	126363	--+	0.225596	-0.0801	0.0150635	1.08e-07	9.11464	0.01049	306125	---	0.015764	121
	APOE4_neg	rs62061726	17	45938975	A	G	0.223322	-0.0215649	0.018569	0.245485	5.30536	0.070462	126363	--+	0.225637	-0.0802897	0.0150635	1e-07	9.06241	0.010768	306128	---	0.014071	121
	APOE4_neg	rs113537106	17	45939096	G	A	0.223288	-0.0222405	0.0185666	0.230945	5.56091	0.06201	126374	--+	0.22559	-0.0797686	0.0150643	1.21e-07	8.96964	0.011279	306128	---	0.016143	121
	APOE4_neg	rs66898308	17	45939235	AG	A	0.223416	-0.0223888	0.0185691	0.227912	5.53186	0.062917	126375	--+	0.225723	-0.0797047	0.0150645	1.24e-07	9.09775	0.010579	306128	---	0.016552	121
	APOE4_neg	rs62061727	17	45939758	T	G	0.223313	-0.021898	0.018566	0.238191	5.56376	0.061922	126374	--+	0.225601	-0.0798552	0.015063	1.17e-07	9.13659	0.010376	306129	---	0.015362	121
	APOE4_neg	rs62061728	17	45939814	G	T	0.223299	-0.0222517	0.0185646	0.230659	5.55705	0.06213	126374	--+	0.225595	-0.0800188	0.0150648	1.11e-07	9.13269	0.010396	306129	---	0.015703	121
	APOE4_neg	rs62061729	17	45939917	G	A	0.223301	-0.0222701	0.0185644	0.230269	5.56551	0.061868	126374	--+	0.225601	-0.0801011	0.0150634	1.07e-07	9.09449	0.010596	306127	---	0.015584	121
	APOE4_neg	rs62061730	17	45939976	G	A	0.223337	-0.0224031	0.0185646	0.227502	5.5675	0.061806	126375	--+	0.225629	-0.0799755	0.0150632	1.12e-07	9.10291	0.010552	306129	---	0.016052	121
	APOE4_neg	rs62061731	17	45940300	A	C	0.223295	-0.0224522	0.0185679	0.226569	5.57563	0.061556	126374	--+	0.225589	-0.080035	0.0150635	1.1e-07	9.09173	0.010611	306129	---	0.016045	121
	APOE4_neg	rs62061732	17	45940575	T	G	0.223287	-0.0226179	0.0185682	0.223166	5.60967	0.060517	126373	--+	0.225579	-0.0799982	0.0150637	1.12e-07	9.09683	0.010584	306129	---	0.016424	121
	APOE4_neg	rs62061733	17	45941033	G	A	0.226575	-0.0210357	0.0184948	0.255358	5.30868	0.070345	126373	--+	0.228896	-0.0788051	0.0149991	1.52e-07	9.3774	0.009199	306129	---	0.015288	121
	APOE4_neg	rs62061734	17	45941122	C	T	0.220962	-0.01022	0.0197482	0.604818	2.34097	0.126011	123392	-?+	0.222951	-0.0756615	0.0157732	1.64e-06	6.80464	0.009092	302859	-?-	0.009636	121
	APOE4_neg	rs7210219	17	45941153	C	T	0.222723	-0.0200466	0.0187686	0.28546	5.04354	0.080317	126374	--+	0.22445	-0.0726954	0.0152444	1.89e-06	5.29249	0.070917	306125	---	0.029467	121
	APOE4_neg	rs62062768	17	45942113	G	C	0.223292	-0.0231458	0.0185643	0.212453	5.67206	0.058658	126374	--+	0.2256	-0.0799375	0.0150638	1.14e-07	9.13739	0.010371	306129	---	0.017546	121
	APOE4_neg	rs62062769	17	45942277	A	G	0.223312	-0.0228695	0.0185649	0.217978	5.47149	0.064846	126375	--+	0.225625	-0.0792499	0.0150664	1.47e-07	8.6671	0.013121	306127	---	0.018392	121
	APOE4_neg	rs62062770	17	45942314	C	T	0.223322	-0.0224573	0.0185656	0.226405	5.39479	0.067381	126374	--+	0.225629	-0.0798054	0.0150635	1.2e-07	8.96392	0.011311	306128	---	0.016472	121
	APOE4_neg	rs62062771	17	45942916	A	G	0.223312	-0.023371	0.0185658	0.208075	5.56144	0.061994	126375	--+	0.225616	-0.0794838	0.0150655	1.35e-07	8.78225	0.012387	306129	---	0.01895	121
	APOE4_neg	rs62062772	17	45942948	T	C	0.223317	-0.0232041	0.0185635	0.211283	5.5836	0.061311	126374	--+	0.225596	-0.0795336	0.0150638	1.32e-07	8.84264	0.012018	306129	---	0.018485	121
	APOE4_neg	rs62062773	17	45943179	G	A	0.223306	-0.0234723	0.0185616	0.206006	5.64292	0.059519	126375	--+	0.225585	-0.0796159	0.015065	1.29e-07	8.85058	0.011971	306128	---	0.018872	121
	APOE4_neg	rs79115768	17	45943695	T	C	0.2233	-0.0237846	0.0185604	0.200009	5.92478	0.051695	126374	--+	0.225586	-0.0794556	0.0150657	1.36e-07	8.85875	0.011922	306129	---	0.019894	121
	APOE4_neg	rs28416808	17	45943852	T	C	0.223345	-0.0231438	0.0185607	0.212405	5.72906	0.05701	126374	--+	0.225608	-0.0795173	0.0150661	1.33e-07	8.84892	0.011981	306128	---	0.018389	121
	APOE4_neg	rs62062774	17	45944097	C	T	0.223297	-0.0233515	0.0185646	0.208426	5.67055	0.058702	126374	--+	0.225584	-0.0795715	0.0150657	1.31e-07	8.82659	0.012115	306129	---	0.01872	121
	APOE4_neg	rs2316784	17	45944333	T	G	0.221793	-0.0233771	0.0186299	0.209523	5.49176	0.064192	126374	--+	0.223965	-0.0801315	0.01512	1.19e-07	8.46725	0.0145	306129	---	0.018033	121
	APOE4_neg	rs4327091	17	45944351	A	G	0.221815	-0.0239946	0.0186264	0.197655	5.64784	0.059373	126375	--+	0.223964	-0.0807752	0.0151201	9.38e-08	8.82954	0.012097	306128	---	0.017964	121
	APOE4_neg	rs4479290	17	45944378	C	T	0.222236	-0.0117346	0.019629	0.549983	1.80503	0.179106	123392	-?+	0.224342	-0.0766122	0.0156615	1.02e-06	7.83622	0.005121	302859	-?-	0.009795	121
	APOE4_neg	rs62062776	17	45944677	C	A	0.223308	-0.023758	0.0185682	0.200701	5.81737	0.054548	126372	--+	0.225602	-0.0793755	0.0150664	1.41e-07	8.65233	0.013218	306128	---	0.020044	121
	APOE4_neg	rs62062777	17	45944702	A	G	0.223316	-0.023756	0.0185674	0.200722	5.77055	0.05584	126370	--+	0.225614	-0.079617	0.0150656	1.29e-07	8.8293	0.012099	306127	---	0.019503	121
	APOE4_neg	rs75839508	17	45944953	A	G	0.223289	-0.0238973	0.0185635	0.197962	5.60131	0.06077	126374	--+	0.225555	-0.0793062	0.0150685	1.45e-07	8.76085	0.01252	306129	---	0.020501	121
	APOE4_neg	rs75686108	17	45945010	T	C	0.223233	-0.0237027	0.0185693	0.201778	5.59886	0.060845	126373	--+	0.225511	-0.0793733	0.0150693	1.41e-07	8.86822	0.011866	306128	---	0.019936	121
	APOE4_neg	rs79765413	17	45945067	C	T	0.222199	-0.02476	0.0186169	0.183508	5.53269	0.062891	126372	--+	0.224407	-0.0782838	0.0151083	2.25e-07	8.80224	0.012264	306126	---	0.025613	121
	APOE4_neg	rs78834738	17	45945068	A	G	0.22217	-0.0247282	0.0186185	0.184109	5.53861	0.062706	126372	--+	0.224373	-0.0786775	0.0151093	1.96e-07	8.69422	0.012944	306126	---	0.024471	121
	APOE4_neg	rs62062778	17	45945162	G	A	0.22314	-0.0237068	0.0185734	0.2018	5.50901	0.063641	126375	--+	0.225408	-0.0791828	0.0150727	1.53e-07	8.86304	0.011896	306129	---	0.020403	121
	APOE4_neg	rs62062779	17	45945211	C	A	0.222713	-0.0242271	0.0185901	0.192478	5.44133	0.065831	126375	--+	0.224999	-0.0798433	0.0150863	1.23e-07	8.70402	0.012881	306129	---	0.020201	121
	APOE4_neg	rs62062780	17	45945227	T	C	0.222719	-0.0244013	0.0185901	0.1893	5.50596	0.063737	126373	--+	0.224991	-0.0792835	0.0150846	1.5e-07	8.59919	0.013574	306129	---	0.021902	121
	APOE4_neg	rs62062781	17	45945266	A	G	0.223073	-0.0235727	0.0185749	0.2044	5.53257	0.062895	126375	--+	0.225363	-0.0795672	0.0150733	1.33e-07	8.56435	0.013813	306128	---	0.019264	121
	APOE4_neg	rs62062782	17	45945721	A	G	0.223271	-0.023758	0.0185672	0.200676	5.59788	0.060874	126373	--+	0.225572	-0.0794156	0.0150657	1.38e-07	8.78111	0.012394	306129	---	0.019947	121
	APOE4_neg	rs62062783	17	45946154	G	T	0.223264	-0.0233321	0.0185692	0.208918	5.47989	0.064574	126374	--+	0.225561	-0.0794794	0.0150658	1.35e-07	8.78838	0.012349	306128	---	0.018892	121
	APOE4_neg	rs35163442	17	45946476	A	G	0.223207	-0.0236945	0.0185855	0.202327	6.04062	0.048786	126361	--+	0.225549	-0.0797285	0.0150713	1.25e-07	8.64021	0.013299	306115	---	0.019217	121
	APOE4_neg	rs62062784	17	45947186	G	C	0.223232	-0.0229411	0.0185718	0.21671	5.53933	0.062683	126373	--+	0.225534	-0.0793517	0.0150694	1.43e-07	8.47245	0.014462	306127	---	0.018361	121
	APOE4_neg	rs62062785	17	45947196	T	G	0.223236	-0.0232226	0.0185701	0.211084	5.48476	0.064417	126370	--+	0.225531	-0.0791969	0.0150689	1.51e-07	8.55333	0.013889	306126	---	0.019278	121
	APOE4_neg	rs62062786	17	45947294	C	G	0.223274	-0.023499	0.0185674	0.205635	5.53057	0.062958	126373	--+	0.225575	-0.0794719	0.0150663	1.36e-07	8.71064	0.012838	306127	---	0.019262	121
	APOE4_neg	rs62062787	17	45947499	C	T	0.223274	-0.0234908	0.0185698	0.205853	5.50551	0.063752	126366	--+	0.22558	-0.0792326	0.0150659	1.48e-07	8.58623	0.013662	306125	---	0.019772	121
	APOE4_neg	rs62062788	17	45947540	G	A	0.223266	-0.0235952	0.0185686	0.203814	5.57768	0.061492	126372	--+	0.225578	-0.0793398	0.0150654	1.42e-07	8.64125	0.013292	306129	---	0.019759	121
	APOE4_neg	rs62062789	17	45947667	C	T	0.221971	-0.0252009	0.0186264	0.176048	5.24686	0.072554	126372	--+	0.224242	-0.0800145	0.0151135	1.22e-07	8.67414	0.013075	306128	---	0.022324	121
	APOE4_neg	rs62062790	17	45947679	T	C	0.221983	-0.0252901	0.0186221	0.174425	5.31613	0.070084	126374	--+	0.224249	-0.0798552	0.0151134	1.29e-07	8.57313	0.013752	306127	---	0.022921	121
	APOE4_neg	rs62062791	17	45947907	A	G	0.223245	-0.0234037	0.0185708	0.207561	5.56715	0.061817	126373	--+	0.225556	-0.079526	0.0150656	1.33e-07	8.65897	0.013174	306128	---	0.018951	121
	APOE4_neg	rs62062792	17	45947981	C	T	0.223263	-0.0240468	0.0185647	0.195197	5.82435	0.054357	126372	--+	0.225556	-0.0795899	0.0150673	1.3e-07	8.68549	0.013001	306127	---	0.020201	121
	APOE4_neg	rs140618737	17	45947993	T	TTTG	0.218332	-0.00873706	0.0197968	0.65899	2.1527	0.142319	123392	-?+	0.220238	-0.0772472	0.0158035	1.04e-06	7.54691	0.006011	302859	-?-	0.006853	121
	APOE4_neg	rs78026984	17	45948226	C	G	0.22338	-0.0114614	0.019569	0.558105	1.80569	0.179026	123392	-?+	0.225574	-0.0761621	0.0156168	1.1e-06	8.02203	0.004621	302859	-?-	0.009776	121
	APOE4_neg	rs113395365	17	45948284	C	T	0.223264	-0.0232287	0.0185663	0.210871	5.47918	0.064597	126374	--+	0.225558	-0.0795033	0.0150657	1.34e-07	8.66439	0.013139	306128	---	0.018616	121
	APOE4_neg	rs112947543	17	45948312	GCT	G	0.223126	-0.011599	0.0196052	0.554121	1.99296	0.158032	123392	-?+	0.225273	-0.0753196	0.0156504	1.51e-06	7.70051	0.005521	302859	-?-	0.011102	121
	APOE4_neg	rs242559	17	45948522	C	A	0.231803	-0.0251506	0.0182841	0.168946	4.86395	0.087863	126375	---	0.233638	-0.0716206	0.0148361	1.41e-06	6.44239	0.039907	306129	---	0.04845	121
	APOE4_neg	rs62062793	17	45948955	C	T	0.223252	-0.023284	0.0185692	0.209857	5.56296	0.061947	126375	--+	0.22555	-0.0794296	0.0150677	1.38e-07	8.66299	0.013148	306126	---	0.0189	121
	APOE4_neg	rs62062794	17	45949028	G	A	0.223245	-0.0234478	0.0185691	0.206665	5.5764	0.061532	126374	--+	0.22555	-0.0796538	0.0150674	1.27e-07	8.80005	0.012277	306128	---	0.018775	121
	APOE4_neg	rs78556223	17	45949112	G	A	0.221607	-0.024556	0.0186363	0.187603	6.0906	0.047582	126362	--+	0.223754	-0.079146	0.0151238	1.7e-07	9.35939	0.009282	306129	---	0.022958	121
	APOE4_neg	rs77266933	17	45949124	C	A	0.219649	-0.0255773	0.0187351	0.172169	5.80504	0.054885	126353	--+	0.221893	-0.0811829	0.0151978	9.41e-08	8.66449	0.013138	306128	---	0.021191	121
	APOE4_neg	rs74531363	17	45949129	G	A	0.219646	-0.0252655	0.0187342	0.177437	5.60285	0.060723	126359	--+	0.221893	-0.0811829	0.0151978	9.41e-08	8.66446	0.013138	306128	---	0.020472	121
	APOE4_neg	rs242561	17	45949182	T	C	0.223906	-0.0224777	0.0185103	0.224597	5.5772	0.061507	126355	--+	0.226031	-0.0813261	0.0150154	6.23e-08	9.44522	0.008892	306125	---	0.013568	121
	APOE4_neg	rs62062795	17	45949724	T	C	0.223263	-0.0239577	0.0185699	0.196984	5.72615	0.057093	126374	--+	0.22556	-0.0796256	0.015067	1.29e-07	8.82985	0.012095	306128	---	0.019938	121
	APOE4_neg	rs62062796	17	45949950	A	G	0.223038	-0.0231397	0.0185751	0.21284	5.69911	0.05787	126373	--+	0.225341	-0.0789707	0.0150716	1.64e-07	9.07108	0.010721	306126	---	0.019616	121
	APOE4_neg	rs62062797	17	45950000	G	T	0.221546	-0.0251609	0.0186357	0.176953	5.0929	0.078359	126369	--+	0.22383	-0.0799245	0.0151235	1.29e-07	8.77842	0.012411	306123	---	0.022521	121
	APOE4_neg	rs62062798	17	45950017	G	A	0.221503	-0.0251219	0.0186369	0.177651	5.18838	0.074706	126372	--+	0.223773	-0.0798996	0.0151255	1.3e-07	8.77472	0.012434	306124	---	0.022501	121
	APOE4_neg	rs62062799	17	45950155	T	G	0.223265	-0.0234508	0.0185711	0.206654	5.76672	0.055946	126373	--+	0.225571	-0.0796343	0.0150673	1.28e-07	8.81781	0.012168	306127	---	0.018828	121
	APOE4_neg	rs62062800	17	45950387	G	A	0.223258	-0.0231929	0.0185693	0.211647	5.64069	0.059585	126372	--+	0.225564	-0.0795672	0.0150672	1.31e-07	8.77625	0.012424	306127	---	0.018421	121
	APOE4_neg	rs67781225	17	45950470	G	GC	0.223254	-0.0230066	0.0185732	0.215436	5.71281	0.057475	126373	--+	0.22556	-0.0798704	0.0150679	1.18e-07	8.74869	0.012596	306129	---	0.01745	121
	APOE4_neg	rs62062801	17	45950645	G	T	0.223381	-0.0114978	0.0195717	0.556907	1.83731	0.175266	123392	-?+	0.225584	-0.0761966	0.0156178	1.09e-06	8.13051	0.004353	302859	-?-	0.009787	121
	APOE4_neg	rs62062802	17	45950679	T	G	0.223421	-0.0110003	0.0195697	0.574065	1.71498	0.19034	123392	-?+	0.225628	-0.0755817	0.0156149	1.32e-06	7.70551	0.005505	302859	-?-	0.009912	121
	APOE4_neg	rs62062803	17	45950817	C	T	0.223373	-0.022668	0.0185796	0.222426	5.38514	0.067707	126371	--+	0.225703	-0.0799094	0.0150688	1.16e-07	8.69532	0.012937	306127	---	0.016738	121
	APOE4_neg	rs67600861	17	45951103	C	CA	0.223393	-0.0232041	0.0185699	0.211441	5.69792	0.057904	126375	--+	0.225697	-0.0804966	0.0150693	9.41e-08	8.67285	0.013083	306129	---	0.016612	121
	APOE4_neg	rs74903707	17	45951341	A	G	0.223288	-0.0231448	0.0185696	0.212604	5.53547	0.062804	126372	--+	0.22558	-0.0796484	0.015068	1.28e-07	8.79856	0.012286	306129	---	0.018156	121
	APOE4_neg	rs77017444	17	45951430	C	T	0.223154	-0.0236095	0.0185743	0.203679	5.51482	0.063456	126374	--+	0.225444	-0.0801759	0.0150726	1.06e-07	8.65606	0.013194	306129	---	0.018065	121
	APOE4_neg	rs76839282	17	45951812	C	G	0.223186	-0.0226547	0.018571	0.222484	5.41212	0.066799	126374	--+	0.225489	-0.0794253	0.0150701	1.39e-07	8.80324	0.012257	306128	---	0.017629	121
	APOE4_neg	rs540404471	17	45952144	T	TGATG	0.223344	-0.0226516	0.018583	0.222845	5.5077	0.063682	126374	--+	0.225646	-0.0793268	0.0150798	1.47e-07	8.81123	0.012209	306127	---	0.017896	121
	APOE4_neg	rs17650579	17	45952749	T	C	0.223227	-0.0229217	0.0185727	0.217122	5.65597	0.059132	126372	--+	0.225523	-0.0793788	0.0150704	1.41e-07	8.76983	0.012464	306127	---	0.018275	121
	APOE4_neg	rs17650597	17	45952829	T	A	0.223199	-0.0229995	0.0185732	0.215578	5.55572	0.062172	126370	--+	0.225506	-0.0792965	0.0150705	1.46e-07	8.68766	0.012987	306128	---	0.01861	121
	APOE4_neg	rs17650633	17	45952865	C	T	0.2232	-0.0231315	0.0185726	0.212941	5.685	0.05828	126373	--+	0.225507	-0.0796679	0.0150704	1.27e-07	8.89624	0.011701	306129	---	0.018114	121
	APOE4_neg	rs112320018	17	45952897	AC	A	0.223292	-0.0232205	0.0185698	0.211116	5.74424	0.056579	126374	--+	0.225561	-0.079943	0.0150699	1.15e-07	8.88917	0.011742	306129	---	0.017724	121
	APOE4_neg	rs17650651	17	45952945	G	T	0.223198	-0.0233679	0.018572	0.208288	5.60932	0.060527	126371	--+	0.2255	-0.07929	0.0150715	1.46e-07	8.66391	0.013142	306128	---	0.019407	121
	APOE4_neg	rs62062805	17	45953407	G	A	0.223073	-0.0234426	0.0185803	0.207039	5.59837	0.06086	126374	--+	0.225382	-0.0795866	0.0150751	1.32e-07	8.57616	0.013731	306129	---	0.018975	121
	APOE4_neg	rs62062806	17	45954054	A	G	0.223302	-0.0233996	0.0185705	0.207633	5.57273	0.061645	126374	--+	0.2256	-0.0791839	0.0150694	1.51e-07	8.62625	0.013392	306128	---	0.019691	121
	APOE4_neg	rs55978005	17	45954174	T	G	0.223302	-0.0234048	0.0185702	0.207527	5.58527	0.06126	126374	--+	0.225599	-0.0793268	0.0150704	1.44e-07	8.68696	0.012991	306127	---	0.019393	121
	APOE4_neg	rs55946323	17	45954580	G	A	0.223298	-0.023716	0.0185685	0.201505	5.55361	0.062237	126375	--+	0.225586	-0.0795054	0.0150702	1.35e-07	8.76089	0.01252	306127	---	0.019676	121
	APOE4_neg	rs56317731	17	45954707	G	A	0.223315	-0.0231949	0.0185696	0.211616	5.50138	0.063884	126374	--+	0.225601	-0.0794134	0.0150686	1.39e-07	8.78999	0.012339	306128	---	0.018755	121
	APOE4_neg	rs55821155	17	45955104	G	C	0.223428	-0.0111196	0.0195772	0.570066	1.7132	0.19057	123392	-?+	0.225629	-0.0757521	0.0156194	1.26e-06	8.02291	0.004619	302859	-?-	0.009878	121
	APOE4_neg	rs56080482	17	45955231	A	G	0.223327	-0.0232645	0.0185702	0.210263	5.60136	0.060769	126373	--+	0.22561	-0.0793593	0.0150689	1.42e-07	8.78818	0.01235	306127	---	0.019018	121
	APOE4_neg	rs17571718	17	45955402	C	T	0.223209	-0.0232205	0.0185732	0.211199	5.50072	0.063905	126375	--+	0.225484	-0.0790248	0.0150715	1.61e-07	8.66825	0.013113	306128	---	0.019663	121
	APOE4_neg	rs78555354	17	45955513	G	A	0.223146	-0.0235635	0.0185747	0.204571	5.54161	0.062612	126372	--+	0.225431	-0.0787716	0.0150729	1.77e-07	8.79032	0.012337	306128	---	0.021025	121
	APOE4_neg	rs17571739	17	45955549	C	T	0.222699	-0.0240294	0.0185939	0.196224	5.56542	0.06187	126372	--+	0.224897	-0.0784395	0.0150934	2.07e-07	8.85953	0.011917	306127	---	0.023113	121
	APOE4_neg	rs62062813	17	45955590	A	G	0.222713	-0.0234652	0.0185944	0.206946	5.26475	0.071908	126371	--+	0.224879	-0.0779875	0.0150932	2.43e-07	8.98958	0.011167	306127	---	0.022833	121
	APOE4_neg	rs62063262	17	45955636	C	T	0.223172	-0.0233137	0.0185752	0.209423	5.50522	0.063761	126375	--+	0.225454	-0.0788906	0.0150745	1.7e-07	8.974	0.011254	306128	---	0.020189	121
	APOE4_neg	rs113520245	17	45955766	T	C	0.218869	-0.0253045	0.0187481	0.17709	5.55074	0.062326	126368	--+	0.220819	-0.0781356	0.0152265	2.93e-07	9.14364	0.010339	306126	---	0.028736	121
	APOE4_neg	rs113277432	17	45955803	C	T	0.218951	-0.0250153	0.0187488	0.182109	5.34399	0.069114	126368	--+	0.220921	-0.0782697	0.0152214	2.77e-07	9.14074	0.010354	306126	---	0.027461	121
	APOE4_neg	rs112950348	17	45955822	A	G	0.218889	-0.0252409	0.0187515	0.17826	5.37592	0.06802	126370	--+	0.220878	-0.0783249	0.0152226	2.72e-07	9.09611	0.010588	306127	---	0.027981	121
	APOE4_neg	rs62063263	17	45956028	C	G	0.221816	-0.0249056	0.0186316	0.181289	5.18945	0.074667	126374	--+	0.223983	-0.0792857	0.0151239	1.62e-07	8.80265	0.012261	306127	---	0.023466	121
	APOE4_neg	rs62063264	17	45956035	T	C	0.221808	-0.0250358	0.0186314	0.179015	5.22936	0.073191	126375	--+	0.223951	-0.0793701	0.0151237	1.57e-07	8.75497	0.012557	306129	---	0.023581	121
	APOE4_neg	rs62063265	17	45956102	A	G	0.223061	-0.0234764	0.018581	0.206402	5.45909	0.065249	126375	--+	0.225296	-0.0789599	0.0150797	1.67e-07	8.90109	0.011672	306127	---	0.020438	121
	APOE4_neg	rs62063266	17	45956122	T	C	0.223121	-0.023372	0.0185791	0.208381	5.47641	0.064686	126375	--+	0.225369	-0.0790021	0.0150776	1.64e-07	8.80448	0.01225	306128	---	0.020094	121
	APOE4_neg	rs17571781	17	45956436	C	T	0.223333	-0.0114604	0.0195832	0.558425	1.69733	0.192638	123392	-?+	0.225522	-0.0753067	0.0156248	1.46e-06	7.95184	0.004804	302859	-?-	0.010839	121
	APOE4_neg	rs56201245	17	45956974	T	C	0.223371	-0.0116061	0.0195804	0.553377	1.84904	0.173895	123392	-?+	0.225537	-0.0761513	0.0156272	1.12e-06	8.10211	0.004421	302859	-?-	0.010003	121
	APOE4_neg	rs56302057	17	45957120	G	A	0.223388	-0.0116587	0.0195792	0.551556	1.85759	0.172903	123392	-?+	0.225553	-0.0754393	0.0156239	1.4e-06	7.69388	0.005541	302859	-?-	0.010907	121
	APOE4_neg	rs55746658	17	45957209	C	T	0.223229	-0.0244751	0.0185846	0.187834	6.10233	0.047304	126359	--+	0.225522	-0.078962	0.0150734	1.65e-07	8.37954	0.01515	306128	---	0.022806	121
	APOE4_neg	rs56367860	17	45957307	G	T	0.223146	-0.023588	0.0185797	0.204221	5.59983	0.060815	126375	--+	0.225379	-0.0792348	0.0150784	1.51e-07	8.38987	0.015072	306129	---	0.020063	121
	APOE4_neg	rs62063269	17	45957467	A	G	0.223175	-0.0234396	0.0185793	0.207073	5.5391	0.06269	126375	--+	0.225455	-0.0788333	0.0150753	1.74e-07	8.55025	0.01391	306129	---	0.020624	121
	APOE4_neg	rs17571809	17	45957493	G	A	0.223127	-0.0241257	0.0185803	0.19411	5.52109	0.063257	126375	--+	0.225426	-0.0785953	0.0150755	1.89e-07	8.46352	0.014527	306129	---	0.022841	121
	APOE4_neg	17:45957856:GAA:G	17	45957856	G	GAA	0.223188	-0.0121799	0.0195929	0.534195	1.71067	0.190899	123392	-?+	0.225293	-0.075325	0.0156406	1.49e-06	7.29267	0.006924	302859	-?-	0.0118	121
	APOE4_neg	rs80190331	17	45957867	T	A	0.223398	-0.0117912	0.0195806	0.547069	1.86367	0.172202	123392	-?+	0.225569	-0.0755633	0.0156241	1.35e-06	7.79406	0.005242	302859	-?-	0.01092	121
	APOE4_neg	rs17650771	17	45958001	G	A	0.223301	-0.023589	0.0185733	0.204047	5.45268	0.065458	126375	--+	0.225584	-0.0785834	0.0150717	1.89e-07	8.60352	0.013545	306128	---	0.021518	121
	APOE4_neg	rs77555455	17	45958150	A	G	0.223272	-0.0239106	0.0185768	0.198031	5.53295	0.062883	126373	--+	0.22558	-0.0790659	0.015071	1.59e-07	8.78767	0.012353	306128	---	0.021151	121
	APOE4_neg	rs17571857	17	45958340	G	A	0.223308	-0.0243829	0.0185717	0.189196	5.67134	0.058679	126375	--+	0.225591	-0.0787478	0.0150709	1.78e-07	8.71929	0.012783	306129	---	0.023048	121
	APOE4_neg	rs62063271	17	45958681	A	G	0.223346	-0.0240151	0.0185788	0.196128	5.544	0.062537	126360	--+	0.225631	-0.0784027	0.0150719	2.01e-07	8.63613	0.013326	306115	---	0.023026	121
	APOE4_neg	rs112916880	17	45958763	T	C	0.223316	-0.023887	0.0185731	0.198386	5.41227	0.066794	126363	--+	0.225592	-0.0787153	0.0150704	1.8e-07	8.65323	0.013212	306126	---	0.021911	121
	APOE4_neg	rs62063275	17	45958921	G	A	0.223312	-0.0239987	0.0185772	0.196394	5.68334	0.058328	126371	--+	0.225602	-0.0788614	0.0150709	1.71e-07	8.75775	0.012539	306121	---	0.021847	121
	APOE4_neg	rs62063276	17	45959042	G	T	0.223522	-0.0253999	0.0185647	0.171239	5.73351	0.056883	126373	--+	0.225774	-0.0794805	0.0150688	1.36e-07	8.68849	0.012981	306129	---	0.023735	121
	APOE4_neg	rs62063277	17	45959096	A	T	0.223377	-0.0234119	0.0185695	0.207369	5.47825	0.064627	126372	--+	0.225661	-0.0786169	0.0150706	1.86e-07	8.48678	0.014359	306126	---	0.021003	121
	APOE4_neg	rs17650818	17	45959421	C	T	0.223365	-0.0234437	0.0185712	0.206796	5.55949	0.062054	126373	--+	0.225643	-0.0783162	0.0150696	2.07e-07	8.44633	0.014652	306129	---	0.02179	121
	APOE4_neg	rs62063278	17	45959548	T	C	0.222346	-0.0232891	0.0186159	0.210902	5.62727	0.059986	126373	--+	0.224561	-0.0786699	0.0151077	1.96e-07	8.51217	0.014178	306128	---	0.020916	121
	APOE4_neg	rs62063279	17	45959570	A	G	0.222356	-0.0232502	0.0186162	0.211672	5.69394	0.05802	126374	--+	0.224569	-0.0784265	0.0151077	2.13e-07	8.27149	0.015991	306127	---	0.021391	121
	APOE4_neg	rs113793114	17	45959713	A	G	0.223324	-0.0242497	0.01857	0.191585	5.6867	0.05823	126374	--+	0.225587	-0.077954	0.0150706	2.36e-07	8.4612	0.014544	306128	---	0.024758	121
	APOE4_neg	rs112695020	17	45959740	CA	C	0.222901	-0.0235594	0.0185984	0.205227	5.88667	0.05269	126374	--+	0.225166	-0.0793885	0.0150903	1.46e-07	8.39576	0.015027	306128	---	0.019771	121
	APOE4_neg	rs62063280	17	45959933	C	G	0.22287	-0.0239649	0.0185861	0.197239	5.4807	0.064548	126375	--+	0.22509	-0.0785412	0.0150875	1.97e-07	8.34346	0.015426	306129	---	0.022641	121
	APOE4_neg	rs17650842	17	45960125	G	A	0.223171	-0.0244167	0.0185732	0.188618	5.50314	0.063828	126374	--+	0.225329	-0.0781259	0.0150817	2.26e-07	8.08717	0.017535	306129	---	0.024796	121
	APOE4_neg	rs67837542	17	45961170	C	CA	0.225308	-0.0129981	0.0195942	0.507114	1.97678	0.15973	123392	-?+	0.227507	-0.0732344	0.0156415	2.89e-06	7.69467	0.005538	302859	-?-	0.016304	121
	APOE4_neg	rs62063281	17	45961419	G	A	0.21851	-0.0261736	0.0187472	0.162658	3.96254	0.137894	126372	---	0.220451	-0.0781161	0.0152029	2.83e-07	9.83074	0.007333	306128	---	0.031417	121
	APOE4_neg	rs17650860	17	45961642	A	G	0.22223	-0.0221096	0.0186162	0.234949	6.42064	0.040344	126374	--+	0.224562	-0.0775368	0.0151096	2.93e-07	8.19524	0.016612	306128	---	0.020815	121
	APOE4_neg	rs62063282	17	45961677	A	G	0.223107	-0.0233219	0.0185771	0.20931	5.67577	0.058549	126375	--+	0.225436	-0.0786721	0.0150744	1.84e-07	8.29563	0.015799	306127	---	0.020712	121
	APOE4_neg	rs111520035	17	45962044	G	A	0.223231	-0.0228184	0.0185725	0.219198	5.47068	0.064872	126373	--+	0.225545	-0.0790897	0.0150693	1.57e-07	8.63896	0.013307	306126	---	0.018653	121
	APOE4_neg	rs17650872	17	45962150	T	G	0.223189	-0.0231867	0.018574	0.211885	5.69088	0.058109	126374	--+	0.225487	-0.0790367	0.0150707	1.6e-07	8.62398	0.013407	306129	---	0.019566	121
	APOE4_neg	rs17650901	17	45962325	G	A	0.223231	-0.0230905	0.0185693	0.21367	5.61543	0.060343	126374	--+	0.225534	-0.0790291	0.0150687	1.6e-07	8.59855	0.013578	306128	---	0.019352	121
	APOE4_neg	rs55780945	17	45962754	T	C	0.223228	-0.023154	0.0185689	0.212405	5.73373	0.056877	126373	--+	0.225523	-0.0789252	0.0150678	1.66e-07	8.59841	0.013579	306128	---	0.019708	121
	APOE4_neg	rs55711941	17	45963457	T	C	0.223223	-0.0232072	0.0185695	0.211371	5.63858	0.059648	126372	--+	0.225541	-0.0791125	0.0150667	1.55e-07	8.63263	0.013349	306127	---	0.019414	121
	APOE4_neg	rs55709241	17	45963735	C	T	0.220908	-0.0238317	0.0186601	0.201529	5.66851	0.058762	126370	--+	0.223159	-0.0806842	0.0151411	1.01e-07	8.36642	0.015249	306126	---	0.018012	121
	APOE4_neg	rs56280951	17	45963741	A	G	0.220912	-0.0239956	0.0186583	0.198403	5.69384	0.058023	126370	--+	0.223156	-0.0806408	0.015141	1.03e-07	8.32535	0.015566	306127	---	0.018424	121
	APOE4_neg	rs112058117	17	45964196	T	G	0.218942	-0.00865838	0.0197647	0.661355	2.02953	0.154269	123392	-?+	0.221146	-0.0736745	0.0157772	3.06e-06	8.8036	0.003006	302859	-?-	0.010165	121
	APOE4_neg	rs112206871	17	45964451	G	A	0.223556	-0.0233925	0.018608	0.208689	6.04471	0.048687	126196	--+	0.225708	-0.0790226	0.0150918	1.67e-07	8.72888	0.012722	305916	---	0.020259	121
	APOE4_neg	rs56166491	17	45964855	G	A	0.223267	-0.0222926	0.0185649	0.22981	5.72765	0.05705	126363	--+	0.225595	-0.0789393	0.0150664	1.64e-07	8.76407	0.0125	306102	---	0.017847	121
	APOE4_neg	rs56226437	17	45964995	C	T	0.222066	-0.0253332	0.0186225	0.1737	5.17905	0.075056	126372	--+	0.22435	-0.0787781	0.0151067	1.88e-07	9.14369	0.010339	306127	---	0.025853	121
	APOE4_neg	rs55907036	17	45965000	A	G	0.222083	-0.0253096	0.0186225	0.174101	5.1469	0.076272	126372	--+	0.224355	-0.0789642	0.015107	1.76e-07	9.22101	0.009947	306128	---	0.025272	121
	APOE4_neg	rs56294117	17	45965417	A	G	0.223201	-0.0226762	0.0185734	0.222105	5.44624	0.06567	126353	--+	0.225498	-0.078684	0.0150705	1.82e-07	8.48574	0.014366	306116	---	0.01922	121
	APOE4_neg	rs112415880	17	45965502	A	G	0.223176	-0.0233659	0.0185735	0.208362	5.83477	0.054075	126363	--+	0.225495	-0.0787705	0.0150689	1.76e-07	8.47221	0.014464	306121	---	0.020551	121
	APOE4_neg	rs112003311	17	45965573	A	G	0.217402	-0.0256635	0.0188178	0.172617	4.99235	0.0824	126357	--+	0.219516	-0.0809801	0.01527	1.16e-07	8.14795	0.01701	306120	---	0.022474	121
	APOE4_neg	rs111751251	17	45965585	T	C	0.218218	-0.0261582	0.0187854	0.163762	5.06634	0.079407	126355	--+	0.22029	-0.0806256	0.015245	1.26e-07	8.36177	0.015285	306121	---	0.024381	121
	APOE4_neg	rs62063291	17	45966012	C	T	0.223271	-0.023589	0.0185653	0.203851	5.4695	0.06491	126373	--+	0.225573	-0.0804826	0.0150651	9.38e-08	8.60467	0.013537	306129	---	0.01735	121
	APOE4_neg	rs62063292	17	45966270	T	C	0.223221	-0.0230742	0.0185665	0.213926	5.58186	0.061364	126374	--+	0.225509	-0.0795704	0.0150664	1.31e-07	8.94142	0.011439	306129	---	0.018158	121
	APOE4_neg	rs62063293	17	45966453	A	G	0.223205	-0.0234304	0.0185679	0.206973	5.73213	0.056922	126374	--+	0.225509	-0.0791168	0.0150666	1.54e-07	8.67602	0.013062	306129	---	0.019893	121
	APOE4_neg	rs62063294	17	45966791	A	G	0.223323	-0.011159	0.019572	0.568597	1.83093	0.176018	123392	-?+	0.22553	-0.0755353	0.0156179	1.34e-06	7.92881	0.004865	302859	-?-	0.010162	121
	APOE4_neg	rs17650973	17	45966854	T	A	0.223213	-0.0229708	0.0185674	0.216007	5.58834	0.061166	126374	--+	0.225506	-0.0792499	0.0150675	1.47e-07	8.75554	0.012553	306129	---	0.018611	121
	APOE4_neg	rs62063295	17	45967065	T	C	0.223205	-0.0232267	0.0185702	0.211006	5.66818	0.058772	126374	--+	0.225511	-0.0792391	0.0150657	1.47e-07	8.743	0.012632	306129	---	0.019184	121
	APOE4_neg	rs17650991	17	45967142	C	A	0.223221	-0.0232134	0.0185682	0.211219	5.63655	0.059709	126372	--+	0.225506	-0.0791428	0.0150665	1.53e-07	8.69323	0.012951	306129	---	0.019357	121
	APOE4_neg	rs75145092	17	45967457	A	T	0.223218	-0.0233648	0.0185681	0.208251	5.73194	0.056928	126374	--+	0.225511	-0.0792954	0.0150664	1.45e-07	8.7833	0.01238	306129	---	0.019354	121
	APOE4_neg	rs113857334	17	45967574	C	T	0.223202	-0.0232952	0.0185681	0.20961	5.61103	0.060476	126374	--+	0.225505	-0.0792987	0.0150668	1.45e-07	8.77896	0.012407	306128	---	0.019201	121
	APOE4_neg	rs17572147	17	45967619	G	A	0.223131	-0.0239915	0.0185731	0.196429	5.75608	0.056245	126373	--+	0.225445	-0.0788744	0.0150689	1.69e-07	8.53311	0.01403	306129	---	0.021774	121
	APOE4_neg	rs77513497	17	45968108	G	A	0.223216	-0.0231786	0.0185678	0.211894	5.61576	0.060333	126374	--+	0.225501	-0.0792597	0.0150671	1.47e-07	8.7463	0.012611	306127	---	0.019036	121
	APOE4_neg	rs75691066	17	45968219	A	C	0.224371	-0.0122538	0.0195579	0.530983	2.70891	0.099789	123392	-?+	0.226541	-0.0755741	0.0156056	1.3e-06	7.41526	0.006467	302859	-?-	0.011403	121
	APOE4_neg	rs17572169	17	45968608	T	C	0.223205	-0.023022	0.0185671	0.21498	5.60226	0.060741	126375	--+	0.225513	-0.0792402	0.0150663	1.48e-07	8.75289	0.01257	306129	---	0.018735	121
	APOE4_neg	rs62063296	17	45968836	T	C	0.223217	-0.0231929	0.0185669	0.211589	5.65181	0.059255	126374	--+	0.225521	-0.0790129	0.0150663	1.6e-07	8.63184	0.013354	306129	---	0.019589	121
	APOE4_neg	rs62641967	17	45969850	G	T	0.223301	-0.0109932	0.0195753	0.574422	1.79928	0.179799	123392	-?+	0.225512	-0.0757618	0.0156178	1.25e-06	7.92001	0.004889	302859	-?-	0.009717	121
	APOE4_neg	rs74373419	17	45970243	T	C	0.22321	-0.0230322	0.018568	0.214797	5.60191	0.060752	126375	--+	0.225518	-0.0789848	0.0150656	1.62e-07	8.60277	0.01355	306129	---	0.019307	121
	APOE4_neg	rs62063297	17	45970436	T	A	0.223207	-0.023154	0.0185687	0.212401	5.61954	0.060219	126375	--+	0.225511	-0.0790746	0.0150664	1.57e-07	8.65728	0.013185	306129	---	0.019376	121
	APOE4_neg	rs62063298	17	45970957	T	G	0.22121	-0.0229964	0.0186495	0.217524	5.56234	0.061966	126373	--+	0.223393	-0.0792781	0.015139	1.67e-07	8.68262	0.013019	306129	---	0.019149	121
	APOE4_neg	rs62063299	17	45970970	C	T	0.221197	-0.0236331	0.0186497	0.205061	5.78298	0.055493	126373	--+	0.223383	-0.0792175	0.0151396	1.71e-07	8.56637	0.013799	306128	---	0.020692	121
	APOE4_neg	rs62063300	17	45970984	C	T	0.221238	-0.0234693	0.0186473	0.208159	5.75849	0.056177	126373	--+	0.223413	-0.0792359	0.0151376	1.69e-07	8.60216	0.013554	306129	---	0.02026	121
	APOE4_neg	rs77566074	17	45971570	A	C	0.22092	-0.0135423	0.0196749	0.491279	1.69036	0.193554	123392	-?+	0.222818	-0.0778805	0.0157064	7.23e-07	7.37162	0.006626	302859	-?-	0.010618	121
	APOE4_neg	rs75856822	17	45971571	C	T	0.220924	-0.0134085	0.0196739	0.495548	1.66487	0.196947	123392	-?+	0.222808	-0.0776286	0.0157066	7.86e-07	7.23579	0.007146	302859	-?-	0.010762	121
	APOE4_neg	17:45971573:AG:A	17	45971573	A	AG	0.222449	-0.0123297	0.0196168	0.529678	1.75887	0.184765	123392	-?+	0.224482	-0.0745576	0.0156605	1.96e-06	7.89833	0.004948	302859	-?-	0.013194	121
	APOE4_neg	rs62063301	17	45971575	C	G	0.223039	-0.0118429	0.0195892	0.545493	1.8804	0.170289	123392	-?+	0.225181	-0.0747074	0.0156334	1.79e-06	7.79152	0.005249	302859	-?-	0.012149	121
	APOE4_neg	rs62063302	17	45971577	A	G	0.223066	-0.0113552	0.0195881	0.562138	1.84781	0.174038	123392	-?+	0.225198	-0.0749283	0.0156321	1.67e-06	7.85511	0.005068	302859	-?-	0.01121	121
	APOE4_neg	rs62063303	17	45971767	C	T	0.22323	-0.023241	0.018567	0.210644	5.68612	0.058247	126374	--+	0.225505	-0.0790659	0.0150679	1.58e-07	8.72967	0.012717	306128	---	0.019587	121
	APOE4_neg	rs75242405	17	45971963	T	C	0.223255	-0.0231438	0.0185645	0.212499	5.57363	0.061617	126375	--+	0.225511	-0.0789426	0.0150673	1.65e-07	8.63404	0.01334	306127	---	0.019629	121
	APOE4_neg	rs17651093	17	45972184	A	G	0.223411	-0.0224563	0.0185615	0.226324	5.7588	0.056168	126372	--+	0.225604	-0.0790984	0.015064	1.55e-07	8.53686	0.014004	306126	---	0.017836	121
	APOE4_neg	rs17572248	17	45972501	G	A	0.223269	-0.0230967	0.0185652	0.213448	5.51104	0.063576	126373	--+	0.225524	-0.0794351	0.0150647	1.37e-07	8.85993	0.011915	306128	---	0.018475	121
	APOE4_neg	rs62063304	17	45972534	G	A	0.223233	-0.0236249	0.0185683	0.203237	5.82756	0.05427	126375	--+	0.225489	-0.0791763	0.0150669	1.51e-07	8.78933	0.012343	306128	---	0.020191	121
	APOE4_neg	rs62063305	17	45972916	A	G	0.223246	-0.0233075	0.0185697	0.209409	5.7443	0.056577	126373	--+	0.225517	-0.0792272	0.015064	1.48e-07	8.78688	0.012358	306129	---	0.019377	121
	APOE4_neg	rs17651134	17	45972974	A	G	0.223375	-0.0107688	0.0195717	0.582189	1.67834	0.195145	123392	-?+	0.225539	-0.0753973	0.015614	1.4e-06	7.88204	0.004993	302859	-?-	0.00986	121
	APOE4_neg	rs62063306	17	45973029	A	C	0.223252	-0.0233505	0.0185655	0.208467	5.60504	0.060657	126374	--+	0.225512	-0.0788095	0.0150661	1.72e-07	8.53669	0.014005	306128	---	0.02039	121
	APOE4_neg	rs62063774	17	45973097	C	T	0.223262	-0.0232758	0.0185651	0.209916	5.57533	0.061565	126375	--+	0.225514	-0.0788841	0.0150651	1.67e-07	8.56948	0.013777	306128	---	0.020049	121
	APOE4_neg	rs62063775	17	45973457	T	G	0.223266	-0.0236443	0.0185638	0.202757	5.63088	0.059878	126375	--+	0.225523	-0.0792705	0.0150647	1.46e-07	8.80196	0.012265	306129	---	0.02	121
	APOE4_neg	rs62063776	17	45973484	G	A	0.22327	-0.0234754	0.0185635	0.205995	5.60483	0.060663	126375	--+	0.225519	-0.0789415	0.0150639	1.64e-07	8.60846	0.013511	306129	---	0.020357	121
	APOE4_neg	rs117124984	17	45974222	G	C	0.217605	-0.0207661	0.0187904	0.269077	6.09438	0.047492	126373	--+	0.219545	-0.0800491	0.0152584	1.59e-07	8.56312	0.013821	306127	---	0.014341	121
	APOE4_neg	rs118087478	17	45974223	G	T	0.21763	-0.0208345	0.0187902	0.267498	6.05617	0.048408	126373	--+	0.219601	-0.0802875	0.0152575	1.45e-07	8.57469	0.013741	306127	---	0.014059	121
	APOE4_neg	rs77875796	17	45974246	G	A	0.219844	-0.0215628	0.0187141	0.249208	5.80953	0.054762	126371	--+	0.221932	-0.0794924	0.015195	1.72e-07	8.62543	0.013397	306127	---	0.016279	121
	APOE4_neg	rs1800547	17	45974480	G	A	0.223226	-0.0230834	0.0185698	0.213826	5.62105	0.060173	126374	--+	0.225517	-0.0791276	0.015066	1.54e-07	8.72211	0.012765	306128	---	0.019117	121
	APOE4_neg	rs17651213	17	45974558	A	G	0.22324	-0.0231724	0.0185665	0.211983	5.51642	0.063405	126372	--+	0.225515	-0.0789155	0.0150659	1.66e-07	8.60521	0.013533	306128	---	0.019756	121
	APOE4_neg	rs17572361	17	45974643	C	T	0.223231	-0.0233137	0.0185694	0.209282	5.64143	0.059563	126373	--+	0.225519	-0.0794318	0.0150667	1.38e-07	8.90273	0.011663	306127	---	0.01896	121
	APOE4_neg	rs17651243	17	45974918	A	G	0.223223	-0.0230895	0.0185699	0.213705	5.63529	0.059746	126375	--+	0.225515	-0.0792521	0.0150669	1.47e-07	8.79132	0.012331	306128	---	0.018867	121
	APOE4_neg	rs78104015	17	45975367	G	A	0.223318	-0.0231264	0.0185675	0.212916	5.68516	0.058275	126374	--+	0.225598	-0.0790962	0.0150645	1.55e-07	8.75651	0.012547	306125	---	0.019261	121
	APOE4_neg	rs62063777	17	45975805	G	A	0.223243	-0.0229575	0.0185673	0.216272	5.52637	0.06309	126375	--+	0.225522	-0.0793344	0.0150658	1.43e-07	8.8482	0.011985	306128	---	0.018405	121
	APOE4_neg	rs67479069	17	45975941	TAG	T	0.22132	-0.0231714	0.0186559	0.214201	6.03089	0.049024	126375	--+	0.223559	-0.0787218	0.0151394	2.04e-07	8.80841	0.012226	306128	---	0.020793	121
	APOE4_neg	rs2217394	17	45976082	G	A	0.223225	-0.0235184	0.0185752	0.205451	5.7912	0.055266	126372	--+	0.225516	-0.0791482	0.0150658	1.52e-07	8.7345	0.012686	306129	---	0.020041	121
	APOE4_neg	rs62063778	17	45976623	A	G	0.223229	-0.0233833	0.0185712	0.207968	5.62338	0.060103	126372	--+	0.225516	-0.0790529	0.0150651	1.58e-07	8.68863	0.01298	306127	---	0.019936	121
	APOE4_neg	rs17651285	17	45976871	A	G	0.223233	-0.0236597	0.0185695	0.202602	5.66571	0.058845	126372	--+	0.225517	-0.0792012	0.015065	1.49e-07	8.76251	0.01251	306129	---	0.020217	121
	APOE4_neg	rs17572467	17	45977022	C	T	0.223235	-0.0234109	0.018569	0.207379	5.60931	0.060528	126374	--+	0.225523	-0.079487	0.0150639	1.34e-07	8.92463	0.011536	306128	---	0.019039	121
	APOE4_neg	rs17572495	17	45977230	G	T	0.223237	-0.0236904	0.0185694	0.202013	5.6925	0.058062	126372	--+	0.225516	-0.0795368	0.0150648	1.32e-07	8.97214	0.011265	306128	---	0.019539	121
	APOE4_neg	rs62063779	17	45977305	T	C	0.223232	-0.0232871	0.0185695	0.209803	5.49234	0.064173	126373	--+	0.225516	-0.0794751	0.0150658	1.35e-07	8.92742	0.01152	306127	---	0.018808	121
	APOE4_neg	rs754513	17	45978272	A	T	0.223112	-0.0234652	0.0185774	0.206531	5.82605	0.054311	126374	--+	0.225378	-0.0796917	0.0150737	1.27e-07	9.00089	0.011104	306127	---	0.018781	121
	APOE4_neg	rs754512	17	45978281	T	A	0.223311	-0.0111671	0.0195764	0.568404	1.76952	0.183442	123392	-?+	0.225478	-0.0758459	0.0156178	1.22e-06	8.10076	0.004425	302859	-?-	0.00982	121
	APOE4_neg	rs62063780	17	45978872	G	A	0.223228	-0.0237805	0.0185698	0.200313	5.68921	0.058157	126371	--+	0.225514	-0.079264	0.0150659	1.46e-07	8.8038	0.012254	306128	---	0.02035	121
	APOE4_neg	rs2163129	17	45979067	C	T	0.223221	-0.0233843	0.0185709	0.207942	5.59034	0.061104	126375	--+	0.225515	-0.0797545	0.0150678	1.23e-07	9.03756	0.010902	306127	---	0.01844	121
	APOE4_neg	rs2163130	17	45979068	A	G	0.223225	-0.0234498	0.018571	0.206673	5.56172	0.061985	126373	--+	0.225512	-0.0797404	0.0150677	1.24e-07	9.03562	0.010913	306127	---	0.018604	121
	APOE4_neg	rs1981997	17	45979401	A	G	0.223225	-0.0237088	0.0185688	0.201648	5.63229	0.059836	126375	--+	0.225527	-0.0795422	0.0150645	1.32e-07	8.96571	0.011301	306127	---	0.019566	121
	APOE4_neg	rs1981998	17	45979467	A	G	0.223233	-0.0234703	0.0185689	0.206225	5.59535	0.060952	126375	--+	0.225524	-0.0792586	0.0150655	1.46e-07	8.80577	0.012242	306127	---	0.019667	121
	APOE4_neg	rs3785884	17	45980229	A	G	0.227218	-0.0258164	0.0184521	0.161767	4.86199	0.087949	126372	--+	0.229527	-0.0839535	0.0149718	2.1e-08	11.2485	0.003609	306127	---	0.014441	121
	APOE4_neg	rs17572613	17	45980638	G	A	0.223217	-0.0228583	0.0185717	0.218373	5.3033	0.070535	126373	--+	0.225511	-0.0794914	0.0150673	1.35e-07	8.92654	0.011525	306126	---	0.017905	121
	APOE4_neg	rs77527347	17	45980651	T	G	0.223216	-0.0235	0.0185698	0.205675	5.59579	0.060938	126373	--+	0.225509	-0.0795033	0.0150671	1.34e-07	9.00898	0.011059	306125	---	0.019206	121
	APOE4_neg	rs17572627	17	45981263	A	T	0.223231	-0.0237969	0.018569	0.199985	5.75768	0.0562	126374	--+	0.225506	-0.0791341	0.0150653	1.53e-07	8.72437	0.01275	306129	---	0.020678	121
	APOE4_neg	rs62063781	17	45981325	T	G	0.22323	-0.0235747	0.0185727	0.204306	5.6063	0.060619	126374	--+	0.22551	-0.0789198	0.0150649	1.65e-07	8.59435	0.013607	306129	---	0.02067	121
	APOE4_neg	rs66635171	17	45981333	T	TAGG	0.219767	-0.0251701	0.0187063	0.178431	5.37795	0.067951	126375	--+	0.221964	-0.0782124	0.0151824	2.64e-07	8.89506	0.011707	306129	---	0.027712	121
	APOE4_neg	rs62063782	17	45981350	T	G	0.223368	-0.023285	0.0185663	0.209765	5.59627	0.060924	126375	--+	0.225644	-0.0790345	0.0150634	1.58e-07	8.6618	0.013156	306128	---	0.019734	121
	APOE4_neg	rs17651483	17	45981495	A	C	0.223236	-0.0232338	0.0185676	0.210801	5.56035	0.062028	126373	--+	0.225514	-0.0790746	0.015065	1.56e-07	8.69989	0.012908	306128	---	0.019543	121
	APOE4_neg	rs62063783	17	45981849	T	C	0.223251	-0.0225217	0.0185678	0.225131	5.37324	0.068111	126373	--+	0.225537	-0.0790194	0.0150649	1.59e-07	8.65783	0.013182	306127	---	0.018155	121
	APOE4_neg	rs62063784	17	45982409	G	A	0.22325	-0.022622	0.0185657	0.223022	5.4121	0.0668	126374	--+	0.225522	-0.0790075	0.0150654	1.6e-07	8.68662	0.012993	306128	---	0.018378	121
	APOE4_neg	rs56234850	17	45982882	A	G	0.223285	-0.023199	0.0185652	0.211425	5.59011	0.061112	126374	--+	0.225536	-0.0795282	0.0150644	1.33e-07	8.91497	0.011592	306129	---	0.01849	121
	APOE4_neg	rs63750417	17	45983409	T	C	0.223234	-0.0223131	0.0185676	0.22945	5.10284	0.077971	126374	--+	0.22551	-0.0798184	0.015065	1.19e-07	9.07173	0.010718	306127	---	0.016194	121
	APOE4_neg	rs62063786	17	45983657	A	G	0.223512	-0.0218633	0.0185681	0.23899	5.77921	0.055598	126371	--+	0.225768	-0.0774784	0.0150687	2.78e-07	9.15954	0.010257	306127	---	0.020055	121
	APOE4_neg	rs62063787	17	45983670	C	T	0.223271	-0.0230742	0.0185664	0.213924	5.69091	0.058108	126369	--+	0.225522	-0.0792326	0.0150647	1.48e-07	8.76184	0.012514	306128	---	0.018852	121
	APOE4_neg	rs17651549	17	45983912	T	C	0.223253	-0.0233996	0.0185669	0.207544	5.52821	0.063033	126370	--+	0.225493	-0.0790735	0.0150651	1.56e-07	8.82747	0.01211	306128	---	0.019905	121
	APOE4_neg	rs66918226	17	45984242	G	GT	0.223016	-0.0233741	0.0185754	0.208249	5.57356	0.061619	126374	--+	0.225286	-0.0796884	0.0150726	1.27e-07	8.52476	0.014089	306128	---	0.018589	121
	APOE4_neg	rs62063788	17	45984330	T	C	0.223254	-0.0229841	0.0185658	0.215702	5.62187	0.060149	126373	--+	0.225513	-0.0791915	0.0150659	1.5e-07	8.71753	0.012794	306127	---	0.018754	121
	APOE4_neg	rs62063789	17	45984532	C	T	0.22346	-0.0230609	0.0185652	0.21416	5.437	0.065974	126372	--+	0.225719	-0.0796375	0.0150644	1.27e-07	8.79148	0.01233	306128	---	0.017985	121
	APOE4_neg	rs56363731	17	45984971	A	G	0.223258	-0.0227918	0.0185653	0.219556	5.57332	0.061627	126374	--+	0.225529	-0.0793755	0.0150645	1.4e-07	8.87067	0.011851	306127	---	0.01797	121
	APOE4_neg	rs56240566	17	45985323	C	A	0.222842	-0.010788	0.0195987	0.582037	1.77312	0.182996	123392	-?+	0.224984	-0.0752452	0.0156432	1.53e-06	7.83613	0.005121	302859	-?-	0.010176	121
	APOE4_neg	rs62063790	17	45985549	T	G	0.223269	-0.0233024	0.018563	0.209344	5.65188	0.059253	126373	--+	0.225508	-0.0794686	0.0150658	1.36e-07	8.96893	0.011283	306129	---	0.018827	121
	APOE4_neg	rs62063791	17	45985627	G	A	0.223253	-0.0214382	0.0185653	0.248176	4.96353	0.083596	126374	--+	0.225512	-0.0791374	0.0150654	1.53e-07	8.75196	0.012576	306129	---	0.015828	121
	APOE4_neg	rs1529534	17	45985774	G	A	0.223247	-0.0220094	0.0185663	0.235819	5.14541	0.076329	126373	--+	0.225512	-0.0794416	0.015064	1.37e-07	8.94347	0.011427	306128	---	0.01632	121
	APOE4_neg	rs17572795	17	45986027	A	G	0.223276	-0.0228644	0.0185617	0.218001	5.50573	0.063745	126375	--+	0.225531	-0.0796116	0.0150635	1.28e-07	8.99473	0.011138	306129	---	0.017624	121
	APOE4_neg	rs17572823	17	45986197	C	T	0.223278	-0.0227631	0.0185635	0.220091	5.51806	0.063353	126374	--+	0.225525	-0.0797025	0.0150637	1.24e-07	9.04898	0.01084	306129	---	0.01725	121
	APOE4_neg	rs9901937	17	45986357	C	A	0.223413	-0.0107678	0.0195644	0.582085	1.66364	0.197113	123392	-?+	0.225553	-0.0763143	0.0156143	1.04e-06	8.36537	0.003824	302859	-?-	0.00885	121
	APOE4_neg	rs17572851	17	45986400	G	A	0.223282	-0.0228255	0.0185637	0.218835	5.57764	0.061494	126374	--+	0.225529	-0.0795682	0.0150646	1.31e-07	9.011	0.011048	306128	---	0.017642	121
	APOE4_neg	rs62063792	17	45986421	G	A	0.223276	-0.0227089	0.0185629	0.221176	5.48386	0.064446	126375	--+	0.225528	-0.0798704	0.0150634	1.17e-07	9.14989	0.010307	306129	---	0.01682	121
	APOE4_neg	rs17572893	17	45986842	A	G	0.223285	-0.0226895	0.0185614	0.221535	5.42611	0.066334	126375	--+	0.22555	-0.0794816	0.0150638	1.35e-07	9.06286	0.010765	306129	---	0.017537	121
	APOE4_neg	rs62063793	17	45986968	C	T	0.223276	-0.0228491	0.0185617	0.218309	5.50347	0.063817	126375	--+	0.225521	-0.0797772	0.0150665	1.22e-07	9.1022	0.010556	306129	---	0.017274	121
	APOE4_neg	17:45987393:A:C	17	45987393	C	A	0.223398	-0.0105626	0.019564	0.589289	1.6279	0.201994	123392	-?+	0.225546	-0.0760844	0.0156146	1.12e-06	8.27629	0.004017	302859	-?-	0.008875	121
	APOE4_neg	rs10445371	17	45988044	A	G	0.223292	-0.0231745	0.0185612	0.211813	5.63643	0.059712	126374	--+	0.225514	-0.0795195	0.015065	1.33e-07	8.92504	0.011533	306127	---	0.018446	121
	APOE4_neg	rs919461	17	45988303	T	A	0.223287	-0.0233045	0.0185619	0.209277	5.65624	0.059124	126374	--+	0.22551	-0.0794491	0.0150651	1.37e-07	8.88709	0.011754	306129	---	0.018866	121
	APOE4_neg	rs919462	17	45988374	T	C	0.223292	-0.0232799	0.0185619	0.209757	5.64197	0.059547	126372	--+	0.22551	-0.079487	0.0150652	1.35e-07	8.9524	0.011377	306129	---	0.018736	121
	APOE4_neg	rs919464	17	45988535	T	C	0.223288	-0.023284	0.0185613	0.209663	5.64127	0.059568	126374	--+	0.225514	-0.0793712	0.0150652	1.4e-07	8.84975	0.011976	306127	---	0.018989	121
	APOE4_neg	rs62063794	17	45988722	A	T	0.223293	-0.0232553	0.0185622	0.210247	5.62787	0.059968	126371	--+	0.225509	-0.0797772	0.0150653	1.21e-07	9.06948	0.01073	306128	---	0.018086	121
	APOE4_neg	rs112385572	17	45988806	G	A	0.223284	-0.0230087	0.0185616	0.215108	5.61323	0.060409	126374	--+	0.225508	-0.0796884	0.0150663	1.26e-07	9.02558	0.010968	306127	---	0.017767	121
	APOE4_neg	rs17651700	17	45989268	G	C	0.22327	-0.0228961	0.0185652	0.217449	5.49738	0.064012	126373	--+	0.225519	-0.0789361	0.0150633	1.64e-07	8.59315	0.013615	306128	---	0.019097	121
	APOE4_neg	rs372810927	17	45989502	A	C	0.223245	-0.0230404	0.0185715	0.214722	5.58105	0.061389	126372	--+	0.225508	-0.0787391	0.0150662	1.77e-07	8.44842	0.014637	306126	---	0.019874	121
	APOE4_neg	rs111240522	17	45989508	A	G	0.223269	-0.0227856	0.018568	0.219748	5.42726	0.066296	126372	--+	0.225527	-0.0788549	0.0150649	1.69e-07	8.46697	0.014502	306125	---	0.019049	121
	APOE4_neg	rs113134013	17	45989629	T	C	0.223274	-0.0226158	0.0185653	0.223136	5.3789	0.067918	126372	--+	0.225514	-0.0788841	0.0150635	1.67e-07	8.56747	0.013791	306128	---	0.018615	121
	APOE4_neg	rs76357066	17	45989680	A	G	0.223266	-0.0229473	0.0185651	0.216421	5.52832	0.063029	126375	--+	0.225511	-0.078909	0.0150637	1.65e-07	8.55606	0.01387	306127	---	0.019265	121
	APOE4_neg	rs10445337	17	45990034	C	T	0.223684	-0.0224	0.0185705	0.227713	5.57012	0.061725	126375	--+	0.225954	-0.0793658	0.0150646	1.41e-07	8.51241	0.014176	306129	---	0.017228	121
	APOE4_neg	rs79447161	17	45990142	G	A	0.223268	-0.0227253	0.0185652	0.220902	5.49007	0.064246	126374	--+	0.225507	-0.0788019	0.0150636	1.72e-07	8.51355	0.014168	306128	---	0.019019	121
	APOE4_neg	rs17651754	17	45990180	C	T	0.223278	-0.0225596	0.0185648	0.224277	5.43102	0.066171	126373	--+	0.225509	-0.0788365	0.0150636	1.7e-07	8.53655	0.014006	306128	---	0.018597	121
	APOE4_neg	rs10445338	17	45990316	A	G	0.223287	-0.0229422	0.0185613	0.216429	5.54385	0.062541	126374	--+	0.225511	-0.0790118	0.0150637	1.59e-07	8.6428	0.013281	306126	---	0.01902	121
	APOE4_neg	rs111652694	17	45990465	C	T	0.223274	-0.022712	0.0185663	0.2212	5.45613	0.065346	126375	--+	0.225509	-0.0789729	0.0150635	1.62e-07	8.60987	0.013502	306128	---	0.018636	121
	APOE4_neg	rs75743061	17	45990746	G	C	0.2234	-0.010598	0.0195659	0.588078	1.64509	0.199628	123392	-?+	0.225533	-0.0751062	0.0156121	1.53e-06	7.69082	0.00555	302859	-?-	0.009982	121
	APOE4_neg	rs62063795	17	45990872	T	C	0.223276	-0.0228654	0.0185632	0.218018	5.59319	0.061017	126374	--+	0.22551	-0.0788841	0.0150635	1.67e-07	8.55246	0.013895	306127	---	0.019136	121
	APOE4_neg	rs62063796	17	45990923	A	G	0.223284	-0.0228931	0.0185634	0.217468	5.597	0.060901	126374	--+	0.225505	-0.0793376	0.0150656	1.42e-07	8.79727	0.012294	306127	---	0.018248	121
	APOE4_neg	rs62063797	17	45990928	C	G	0.223392	-0.0107415	0.0195656	0.58303	1.67288	0.195873	123392	-?+	0.225528	-0.0756259	0.0156141	1.3e-06	7.99255	0.004697	302859	-?-	0.009562	121
	APOE4_neg	rs77290642	17	45991114	C	T	0.223272	-0.023152	0.0185647	0.212343	5.6871	0.058219	126374	--+	0.22551	-0.0792997	0.0150654	1.44e-07	8.77023	0.012461	306127	---	0.018876	121
	APOE4_neg	rs76618565	17	45991115	A	G	0.223195	-0.0232563	0.0185685	0.21038	5.80917	0.054772	126373	--+	0.225422	-0.0793993	0.0150689	1.4e-07	8.72423	0.012751	306128	---	0.018912	121
	APOE4_neg	rs62063798	17	45991177	A	G	0.22328	-0.022846	0.0185645	0.218442	5.59738	0.06089	126374	--+	0.22551	-0.0790356	0.0150645	1.58e-07	8.63934	0.013304	306127	---	0.018782	121
	APOE4_neg	rs1052551	17	45991558	A	G	0.223269	-0.0233229	0.0185652	0.208999	5.63494	0.059757	126371	--+	0.225508	-0.0787705	0.0150638	1.74e-07	8.50036	0.014262	306128	---	0.020406	121
	APOE4_neg	rs62063799	17	45991814	G	C	0.223298	-0.0231008	0.0185707	0.213502	5.48742	0.064331	126351	--+	0.225527	-0.0781421	0.0150654	2.18e-07	8.2133	0.016463	306108	---	0.021372	121
	APOE4_neg	rs62063800	17	45991832	T	C	0.223284	-0.0227488	0.0185675	0.22048	5.44467	0.065721	126368	--+	0.225512	-0.0786721	0.0150647	1.8e-07	8.45456	0.014592	306126	---	0.019364	121
	APOE4_neg	rs62063801	17	45992010	T	G	0.223392	-0.0107021	0.0195678	0.584456	1.6682	0.1965	123392	-?+	0.225538	-0.0753725	0.015614	1.41e-06	7.80527	0.005209	302859	-?-	0.009805	121
	APOE4_neg	rs17651857	17	45992321	G	A	0.223285	-0.0230639	0.0185657	0.21411	5.6388	0.059642	126372	--+	0.225511	-0.0788874	0.0150644	1.67e-07	8.58828	0.013648	306127	---	0.019569	121
	APOE4_neg	rs74759276	17	45992402	G	A	0.223266	-0.0229657	0.0185658	0.21607	5.59944	0.060827	126373	--+	0.225512	-0.0791395	0.0150633	1.52e-07	8.71495	0.012811	306129	---	0.018816	121
	APOE4_neg	rs17651887	17	45992474	A	G	0.223262	-0.0230322	0.0185674	0.214782	5.60931	0.060528	126373	--+	0.22551	-0.0788473	0.0150648	1.69e-07	8.54774	0.013928	306127	---	0.019599	121
	APOE4_neg	rs78599197	17	45992604	G	C	0.223259	-0.0229278	0.0185654	0.216818	5.52359	0.063178	126375	--+	0.225513	-0.0793095	0.0150645	1.43e-07	8.80604	0.01224	306126	---	0.018384	121
	APOE4_neg	rs62063842	17	45992745	C	G	0.223264	-0.0230169	0.018566	0.215054	5.58161	0.061372	126372	--+	0.225512	-0.0791395	0.0150633	1.52e-07	8.71495	0.012811	306129	---	0.018924	121
	APOE4_neg	rs55662347	17	45993179	A	G	0.223266	-0.022978	0.0185645	0.215792	5.51152	0.063561	126372	--+	0.22551	-0.0789198	0.0150646	1.65e-07	8.54379	0.013955	306128	---	0.019312	121
	APOE4_neg	rs55913645	17	45993590	A	T	0.223273	-0.0229913	0.0185654	0.21555	5.58412	0.061295	126374	--+	0.225517	-0.0787997	0.0150637	1.72e-07	8.53212	0.014037	306128	---	0.019602	121
	APOE4_neg	rs17573175	17	45993723	G	C	0.223264	-0.022846	0.0185654	0.218463	5.50538	0.063756	126375	--+	0.225509	-0.0792023	0.0150663	1.5e-07	8.74366	0.012628	306127	---	0.018443	121
	APOE4_neg	rs62063845	17	45993928	C	T	0.223381	-0.0108557	0.019569	0.579096	1.68745	0.193937	123392	-?+	0.225535	-0.0751051	0.0156137	1.53e-06	7.7259	0.005443	302859	-?-	0.010295	121
	APOE4_neg	rs62063846	17	45994308	G	A	0.223272	-0.0228869	0.0185654	0.217639	5.57113	0.061694	126373	--+	0.225512	-0.0785974	0.0150648	1.85e-07	8.41587	0.014877	306129	---	0.019824	121
	APOE4_neg	rs55736025	17	45994651	A	C	0.223385	-0.0108193	0.0195694	0.580376	1.67963	0.194973	123392	-?+	0.225532	-0.0753919	0.0156147	1.4e-06	7.8849	0.004985	302859	-?-	0.009921	121
	APOE4_neg	rs55886080	17	45994675	A	T	0.223275	-0.0230793	0.0185662	0.213818	5.54729	0.062434	126371	--+	0.225511	-0.0785152	0.015066	1.91e-07	8.40108	0.014987	306125	---	0.020442	121
	APOE4_neg	rs75944932	17	45995057	C	A	0.223475	-0.0113279	0.01957	0.562718	1.67406	0.195716	123392	-?+	0.225594	-0.0754577	0.0156153	1.37e-06	7.70111	0.005519	302859	-?-	0.01044	121
	APOE4_neg	rs17573245	17	45995488	C	T	0.223294	-0.0227345	0.0185651	0.220713	5.50132	0.063886	126375	--+	0.225548	-0.0789393	0.0150659	1.64e-07	8.67587	0.013064	306128	---	0.018758	121
	APOE4_neg	rs17573266	17	45995515	G	C	0.223397	-0.0222006	0.0185607	0.231634	5.58885	0.06115	126373	--+	0.225612	-0.0784352	0.0150596	1.95e-07	8.16851	0.016836	306129	---	0.018656	121
	APOE4_neg	rs112572874	17	45995618	G	A	0.224962	-0.019404	0.0185324	0.295069	5.25868	0.072126	126373	--+	0.227178	-0.0799105	0.0150459	1.11e-07	8.76749	0.012479	306128	---	0.011273	121
	APOE4_neg	rs17652036	17	45995661	A	G	0.223231	-0.024224	0.0185774	0.192231	5.94066	0.051286	126372	--+	0.225428	-0.0802138	0.015073	1.05e-07	8.9434	0.011428	306129	---	0.019284	121
	APOE4_neg	rs62063849	17	45995696	G	T	0.223539	-0.0235798	0.0185749	0.204263	5.83176	0.054156	126372	--+	0.225813	-0.0798574	0.0150661	1.18e-07	8.909	0.011626	306127	---	0.01864	121
	APOE4_neg	rs17652066	17	45995779	C	G	0.223091	-0.0230312	0.0185721	0.214918	5.56983	0.061734	126374	--+	0.225354	-0.0791222	0.0150704	1.55e-07	8.62476	0.013402	306125	---	0.019038	121
	APOE4_neg	rs62063850	17	45996373	A	G	0.223272	-0.0233403	0.0185649	0.20865	5.73209	0.056924	126370	--+	0.225512	-0.0789166	0.0150649	1.65e-07	8.62487	0.013401	306125	---	0.020119	121
	APOE4_neg	rs1052553	17	45996523	G	A	0.223624	-0.0227938	0.0185666	0.219546	5.04927	0.080088	126351	--+	0.225798	-0.0784471	0.0150648	1.96e-07	8.53558	0.014013	306106	---	0.019951	121
	APOE4_neg	rs17652121	17	45996607	C	T	0.223264	-0.022892	0.0185672	0.217581	5.44957	0.06556	126367	--+	0.225504	-0.0785682	0.015065	1.87e-07	8.41468	0.014886	306128	---	0.019903	121
	APOE4_neg	rs62063851	17	45997069	G	C	0.223295	-0.0229534	0.0185715	0.216458	5.53833	0.062714	126373	--+	0.225538	-0.0786634	0.0150683	1.82e-07	8.52454	0.01409	306129	---	0.019859	121
	APOE4_neg	rs62063852	17	45997215	G	A	0.223236	-0.0233413	0.0185778	0.208949	5.60282	0.060724	126372	--+	0.225487	-0.078499	0.0150745	1.95e-07	8.85988	0.011915	306129	---	0.021159	121
	APOE4_neg	rs62063853	17	45997247	G	A	0.222304	-0.0232297	0.018612	0.211971	5.50954	0.063624	126374	--+	0.224466	-0.080047	0.0151073	1.19e-07	8.37942	0.015151	306128	---	0.017802	121
	APOE4_neg	rs62063854	17	45997253	A	G	0.222262	-0.0231141	0.0186136	0.214296	5.48837	0.064301	126375	--+	0.224427	-0.0802647	0.0151084	1.1e-07	8.3214	0.015597	306128	---	0.01715	121
	APOE4_neg	rs2004673	17	45997733	C	T	0.222951	-0.0232236	0.0185967	0.211716	5.49462	0.0641	126373	--+	0.225179	-0.079644	0.0150934	1.34e-07	8.82845	0.012104	306127	---	0.018512	121
	APOE4_neg	rs2004674	17	45997744	T	A	0.222921	-0.02298	0.0186003	0.216637	5.378	0.067949	126374	--+	0.225151	-0.0794632	0.0150937	1.43e-07	8.72856	0.012724	306128	---	0.018396	121
	APOE4_neg	rs62063855	17	45998169	C	T	0.223319	-0.0229626	0.0185784	0.216443	5.52216	0.063223	126370	--+	0.225579	-0.0791514	0.015076	1.55e-07	8.73221	0.012701	306128	---	0.018872	121
	APOE4_neg	rs1078269	17	45998471	C	T	0.223341	-0.022933	0.0185761	0.216981	5.64808	0.059366	126370	--+	0.225592	-0.0790291	0.0150747	1.62e-07	8.73432	0.012687	306128	---	0.019057	121
	APOE4_neg	rs1078268	17	45998535	G	A	0.223332	-0.0227386	0.0185731	0.220828	5.54154	0.062614	126375	--+	0.225586	-0.0787543	0.0150736	1.78e-07	8.56484	0.013809	306128	---	0.019213	121
	APOE4_neg	rs62063856	17	45999100	G	A	0.22325	-0.0227253	0.0185685	0.220983	5.59109	0.061081	126371	--+	0.225507	-0.0790162	0.0150684	1.61e-07	8.56525	0.013806	306126	---	0.018598	121
	APOE4_neg	rs62063857	17	45999299	G	A	0.223191	-0.0232041	0.0185652	0.211324	5.60806	0.060565	126374	--+	0.225463	-0.0791352	0.0150658	1.53e-07	8.52861	0.014062	306128	---	0.019341	121
	APOE4_neg	rs79959255	17	46000342	T	G	0.223341	-0.022626	0.0185656	0.222935	5.53924	0.062686	126375	--+	0.225631	-0.0789707	0.015065	1.62e-07	8.67844	0.013047	306129	---	0.018465	121
	APOE4_neg	rs56301633	17	46000484	A	G	0.221086	-0.0261458	0.0186754	0.161493	5.54866	0.062391	126355	--+	0.223194	-0.0803287	0.015156	1.18e-07	8.18071	0.016733	306122	---	0.024294	121
	APOE4_neg	rs56108300	17	46000485	A	T	0.221077	-0.0260935	0.018675	0.162324	5.46947	0.064911	126359	--+	0.223199	-0.080695	0.0151569	1.04e-07	8.25081	0.016157	306118	---	0.023217	121
	APOE4_neg	rs62063859	17	46001250	A	G	0.223249	-0.0233382	0.018563	0.208644	5.71138	0.057516	126373	--+	0.225507	-0.0788614	0.0150638	1.68e-07	8.54877	0.013921	306128	---	0.020223	121
	APOE4_neg	rs67868885	17	46001314	TA	T	0.2232	-0.0226445	0.0185781	0.22287	5.47175	0.064837	126375	--+	0.225486	-0.0780059	0.0150664	2.3e-07	8.20093	0.016565	306129	---	0.020664	121
	APOE4_neg	17:46001450:TA:T	17	46001450	T	TA	0.225196	-0.0108395	0.0195564	0.579417	1.94219	0.163431	123392	-?+	0.227332	-0.0727116	0.0155926	3.16e-06	7.30626	0.006871	302859	-?-	0.013391	121
	APOE4_neg	rs62064660	17	46001466	A	G	0.223233	-0.0226833	0.0185676	0.221815	5.54226	0.062591	126375	--+	0.22551	-0.0790075	0.0150637	1.6e-07	8.65511	0.0132	306127	---	0.018509	121
	APOE4_neg	rs62064661	17	46001526	A	G	0.223233	-0.0227682	0.0185683	0.220106	5.57005	0.061727	126374	--+	0.225505	-0.0788895	0.0150641	1.67e-07	8.58919	0.013642	306128	---	0.018938	121
	APOE4_neg	rs17573447	17	46002201	T	C	0.22334	-0.0231141	0.018569	0.213196	5.61501	0.060355	126374	--+	0.225577	-0.0791731	0.0150627	1.5e-07	8.72828	0.012726	306129	---	0.019071	121
	APOE4_neg	rs62064662	17	46002355	G	A	0.22326	-0.0236484	0.0185644	0.202694	5.75092	0.05639	126372	--+	0.225514	-0.0792369	0.0150646	1.47e-07	8.82905	0.0121	306126	---	0.020086	121
	APOE4_neg	rs62064663	17	46002673	G	T	0.22367	-0.0226383	0.0185535	0.222383	5.71252	0.057483	126372	--+	0.225978	-0.0794177	0.0150577	1.36e-07	8.8228	0.012138	306127	---	0.017513	121
	APOE4_neg	rs113894932	17	46003042	C	G	0.223581	-0.010883	0.0195606	0.577978	1.66479	0.196958	123392	-?+	0.225711	-0.0752884	0.0156113	1.44e-06	8.298	0.003969	302859	-?-	0.010089	121
	APOE4_neg	rs8070723	17	46003698	G	A	0.224009	-0.0271081	0.0185413	0.143716	6.24925	0.043953	126374	--+	0.226135	-0.0755493	0.0150445	5.22e-07	8.0047	0.018273	306129	---	0.042496	121
	APOE4_neg	rs112281640	17	46003852	CT	C	0.22237	-0.0245386	0.0186104	0.187303	5.60404	0.060687	126373	--+	0.224675	-0.0793127	0.0151017	1.54e-07	9.3188	0.009472	306127	---	0.022311	121
	APOE4_neg	rs17573509	17	46003858	A	G	0.190104	-0.0070659	0.0211851	0.738742	2.40024	0.121316	123392	-?+	0.190893	-0.0798054	0.0169737	2.62e-06	8.0428	0.004568	302859	-?-	0.007389	121
	APOE4_neg	rs62064664	17	46004096	C	T	0.223267	-0.024097	0.0185666	0.194313	5.64267	0.059526	126374	--+	0.225535	-0.0797491	0.0150647	1.22e-07	9.38063	0.009184	306129	---	0.019956	121
	APOE4_neg	rs62064665	17	46004161	C	T	0.223279	-0.0237836	0.018563	0.200091	5.70564	0.057682	126373	--+	0.225536	-0.0792196	0.0150642	1.48e-07	8.95998	0.011333	306127	---	0.020425	121
	APOE4_neg	rs111324579	17	46004815	G	A	0.223446	-0.0236781	0.0185695	0.202251	5.54788	0.062416	126375	--+	0.225698	-0.0791006	0.0150645	1.55e-07	8.87589	0.01182	306128	---	0.020479	121
	APOE4_neg	rs113201171	17	46004883	T	A	0.223311	-0.0236054	0.0185679	0.2036	5.26658	0.071842	126374	--+	0.225577	-0.0790908	0.0150678	1.56e-07	8.89275	0.011721	306128	---	0.020345	121
	APOE4_neg	rs112310745	17	46005066	A	G	0.2225	-0.0250625	0.018638	0.178704	5.66146	0.05897	126374	--+	0.224735	-0.0805151	0.0151242	1.04e-07	8.90176	0.011668	306129	---	0.020895	121
	APOE4_neg	rs74450848	17	46005075	C	T	0.221499	-0.0249312	0.0186739	0.18183	5.60862	0.060549	126375	--+	0.223687	-0.0792229	0.0151549	1.75e-07	8.99597	0.011131	306129	---	0.024002	121
	APOE4_neg	rs74846646	17	46005080	A	G	0.221499	-0.0249261	0.0186738	0.181919	5.60949	0.060522	126375	--+	0.223687	-0.0792283	0.0151549	1.75e-07	8.99451	0.01114	306129	---	0.023975	121
	APOE4_neg	rs62064666	17	46005148	C	T	0.222971	-0.0237867	0.0185888	0.200657	5.5872	0.0612	126375	--+	0.225186	-0.0794924	0.0150821	1.39e-07	8.83361	0.012073	306128	---	0.019982	121
	APOE4_neg	rs62064667	17	46005162	T	A	0.223616	-0.0244392	0.018599	0.188825	5.43801	0.06594	126375	--+	0.225889	-0.0774211	0.0150956	2.98e-07	9.519	0.00857	306129	---	0.027003	121
	APOE4_neg	rs17573593	17	46005237	C	A	0.22327	-0.0233464	0.0185678	0.208602	5.61791	0.060268	126375	--+	0.225538	-0.0791666	0.015064	1.51e-07	8.83315	0.012076	306128	---	0.019584	121
	APOE4_neg	rs111582708	17	46005589	AT	A	0.223232	-0.0125646	0.019589	0.521274	1.98455	0.158912	123392	-?+	0.225451	-0.0754091	0.0156261	1.42e-06	7.66005	0.005646	302859	-?-	0.012161	121
	APOE4_neg	rs62064668	17	46005615	A	G	0.223419	-0.0239382	0.0185701	0.197353	5.64886	0.059343	126374	--+	0.225734	-0.0799505	0.015066	1.14e-07	8.98288	0.011205	306128	---	0.019187	121
	APOE4_neg	rs17573607	17	46005715	A	G	0.223062	-0.0225667	0.0185818	0.224554	5.41124	0.066829	126374	--+	0.225341	-0.0800773	0.0150778	1.11e-07	9.20155	0.010044	306128	---	0.016271	121
	APOE4_neg	rs17652337	17	46005957	T	C	0.224753	-0.00927387	0.0195706	0.635616	1.26174	0.261321	123392	-?+	0.226856	-0.0762948	0.0156266	1.07e-06	8.36046	0.003835	302859	-?-	0.007464	121
	APOE4_neg	rs1991556	17	46006036	A	G	0.224631	-0.0243685	0.0186094	0.190355	7.4517	0.024093	126374	--+	0.226795	-0.080229	0.0151069	1.12e-07	7.92885	0.018979	306129	---	0.019799	121
	APOE4_neg	rs113316734	17	46006791	C	T	0.2232	-0.0108021	0.0195824	0.581227	1.74829	0.186092	123392	-?+	0.225382	-0.0753315	0.0156206	1.44e-06	7.82284	0.005159	302859	-?-	0.010012	121
	APOE4_neg	rs74829364	17	46007167	C	T	0.223358	-0.0110963	0.0195723	0.570776	1.72654	0.188854	123392	-?+	0.225544	-0.0752269	0.0156127	1.47e-06	7.84324	0.005101	302859	-?-	0.010441	121
	APOE4_neg	rs62064669	17	46007310	T	C	0.223244	-0.0231468	0.0185689	0.212548	5.51873	0.063332	126371	--+	0.225523	-0.0787803	0.0150634	1.73e-07	8.59204	0.013623	306124	---	0.02	121
	APOE4_neg	rs78962882	17	46007478	C	G	0.223265	-0.0235276	0.0185666	0.205062	5.68324	0.058331	126372	--+	0.225513	-0.078579	0.0150632	1.86e-07	8.56578	0.013803	306128	---	0.021323	121
	APOE4_neg	17:46008377:T:C	17	46008377	C	T	0.223237	-0.0233607	0.0185689	0.20835	5.63671	0.059704	126374	--+	0.225522	-0.0788993	0.0150629	1.66e-07	8.63435	0.013338	306126	---	0.020215	121
	APOE4_neg	rs62064670	17	46008486	A	T	0.223255	-0.0229882	0.0185688	0.215696	5.39467	0.067385	126366	--+	0.225523	-0.0790822	0.0150626	1.55e-07	8.71761	0.012794	306127	---	0.018997	121
	APOE4_neg	rs62064671	17	46008734	C	T	0.223243	-0.0234775	0.0185704	0.206124	5.60152	0.060764	126374	--+	0.225522	-0.0789123	0.0150625	1.65e-07	8.64185	0.013288	306129	---	0.020454	121
	APOE4_neg	rs62064672	17	46009155	A	G	0.223232	-0.0230977	0.0185715	0.213583	5.45021	0.065539	126373	--+	0.225519	-0.0790097	0.0150638	1.6e-07	8.68108	0.013029	306125	---	0.0194	121
	APOE4_neg	rs62064674	17	46011406	A	C	0.223242	-0.0233178	0.0185689	0.209189	5.55802	0.0621	126374	--+	0.22552	-0.0793582	0.0150624	1.4e-07	8.85247	0.011959	306129	---	0.019108	121
	APOE4_neg	rs62064675	17	46011560	T	C	0.223301	-0.0231069	0.0185645	0.213228	5.36538	0.068379	126374	--+	0.225594	-0.079159	0.0150605	1.5e-07	8.69139	0.012962	306129	---	0.019062	121
	APOE4_neg	rs17652449	17	46011571	C	G	0.223338	-0.01097	0.0195744	0.575213	1.59601	0.206469	123392	-?+	0.225516	-0.0755935	0.0156134	1.31e-06	8.02759	0.004607	302859	-?-	0.009869	121
	APOE4_neg	rs76723223	17	46011742	C	T	0.223268	-0.023241	0.0185646	0.210587	5.50924	0.063633	126375	--+	0.225524	-0.0795	0.0150639	1.34e-07	8.9627	0.011318	306128	---	0.018637	121
	APOE4_neg	rs733966	17	46012197	T	C	0.223258	-0.0228572	0.0185685	0.218313	5.36587	0.068362	126373	--+	0.225541	-0.0795661	0.0150635	1.31e-07	8.89671	0.011698	306128	---	0.017726	121
	APOE4_neg	rs733967	17	46012324	C	T	0.223385	-0.010976	0.0195687	0.574891	1.65612	0.198127	123392	-?+	0.225548	-0.0757909	0.015613	1.23e-06	8.14012	0.00433	302859	-?-	0.009641	121
	APOE4_neg	rs733968	17	46012349	T	C	0.223374	-0.0112379	0.0195689	0.565804	1.70779	0.191273	123392	-?+	0.225543	-0.0759937	0.0156139	1.15e-06	8.25098	0.004073	302859	-?-	0.00971	121
	APOE4_neg	rs733969	17	46012361	A	G	0.223391	-0.0108355	0.0195685	0.579793	1.64424	0.199745	123392	-?+	0.225554	-0.0757284	0.0156127	1.25e-06	8.18483	0.004224	302859	-?-	0.009555	121
	APOE4_neg	rs4283261	17	46012555	T	C	0.223264	-0.023628	0.0185659	0.203122	5.62737	0.059983	126371	--+	0.225524	-0.0791623	0.0150633	1.51e-07	8.77543	0.012429	306126	---	0.020211	121
	APOE4_neg	rs62062265	17	46012669	G	C	0.223243	-0.0231775	0.0185693	0.211951	5.55225	0.062279	126372	--+	0.22552	-0.0794794	0.0150625	1.34e-07	8.91933	0.011566	306128	---	0.01856	121
	APOE4_neg	rs75666751	17	46012782	C	A	0.22339	-0.0109265	0.0195669	0.576584	1.64657	0.199426	123392	-?+	0.225556	-0.0750393	0.0156107	1.56e-06	7.69251	0.005545	302859	-?-	0.010447	121
	APOE4_neg	rs4306559	17	46012870	C	T	0.22326	-0.0236464	0.0185671	0.202799	5.83443	0.054084	126366	--+	0.22553	-0.0792175	0.0150648	1.48e-07	8.77499	0.012432	306120	---	0.020137	121
	APOE4_neg	rs747152	17	46012973	C	T	0.223274	-0.0234109	0.0185629	0.207229	5.6178	0.060271	126374	--+	0.225521	-0.0794665	0.0150652	1.36e-07	8.93522	0.011475	306126	---	0.019065	121
	APOE4_neg	rs12150254	17	46013089	C	T	0.22322	-0.0226557	0.0185722	0.222492	5.23539	0.072971	126372	--+	0.2255	-0.079826	0.0150639	1.19e-07	9.08085	0.010669	306129	---	0.016836	121
	APOE4_neg	rs12150506	17	46013170	A	G	0.223283	-0.0235757	0.0185639	0.204073	5.75398	0.056304	126372	--+	0.225539	-0.0798411	0.0150639	1.18e-07	9.15322	0.01029	306128	---	0.018618	121
	APOE4_neg	rs12150260	17	46013172	G	T	0.222593	-0.0110205	0.0196026	0.574005	1.77529	0.182729	123392	-?+	0.224656	-0.0765658	0.015646	1.01e-06	8.29363	0.003978	302859	-?-	0.008983	121
	APOE4_neg	rs12150170	17	46013280	G	A	0.22327	-0.0233403	0.0185656	0.208668	5.60107	0.060777	126374	--+	0.225527	-0.0796765	0.0150649	1.26e-07	9.03807	0.0109	306126	---	0.018478	121
	APOE4_neg	rs12150515	17	46013319	T	G	0.223272	-0.0235368	0.0185661	0.204874	5.56863	0.061771	126372	--+	0.225529	-0.0796137	0.0150649	1.29e-07	9.02051	0.010996	306127	---	0.019027	121
	APOE4_neg	rs62062266	17	46013338	G	A	0.223255	-0.0234723	0.0185685	0.206177	5.60909	0.060534	126373	--+	0.225521	-0.0797621	0.0150643	1.22e-07	9.09752	0.01058	306127	---	0.018589	121
	APOE4_neg	rs17573858	17	46013430	C	T	0.223259	-0.0235123	0.018565	0.20532	5.6191	0.060232	126374	--+	0.225522	-0.0797686	0.0150639	1.21e-07	9.0994	0.01057	306129	---	0.018644	121
	APOE4_neg	rs62062267	17	46013488	T	C	0.223269	-0.0233853	0.0185637	0.207746	5.52421	0.063159	126375	--+	0.225518	-0.079225	0.0150644	1.48e-07	8.78374	0.012378	306128	---	0.019529	121
	APOE4_neg	rs62062268	17	46013492	T	C	0.22327	-0.0233802	0.0185636	0.207842	5.52507	0.063132	126375	--+	0.22552	-0.079329	0.0150644	1.42e-07	8.83071	0.01209	306127	---	0.019292	121
	APOE4_neg	rs62062269	17	46013726	C	G	0.223268	-0.0233321	0.0185632	0.20877	5.57266	0.061647	126373	--+	0.225524	-0.079657	0.0150647	1.27e-07	9.03138	0.010936	306129	---	0.018495	121
	APOE4_neg	rs62062270	17	46013829	C	T	0.223268	-0.0236699	0.0185637	0.202267	5.65379	0.059196	126375	--+	0.225521	-0.0795801	0.0150651	1.3e-07	8.9948	0.011138	306128	---	0.019376	121
	APOE4_neg	rs75534191	17	46014358	A	G	0.223253	-0.023284	0.0185667	0.209795	5.51347	0.063499	126375	--+	0.225517	-0.0798888	0.0150661	1.17e-07	9.16662	0.010221	306127	---	0.017939	121
	APOE4_neg	rs9891103	17	46014520	T	C	0.227627	-0.0187487	0.018434	0.309106	4.85665	0.088184	126373	--+	0.229886	-0.0793495	0.0149688	1.18e-07	8.06741	0.017709	306129	---	0.010731	121
	APOE4_neg	rs62062271	17	46014622	C	T	0.226956	-0.025126	0.018476	0.173834	4.12667	0.127029	126374	---	0.229275	-0.08045	0.0149871	8.14e-08	10.0955	0.006424	306127	---	0.020068	121
	APOE4_neg	rs62062272	17	46014742	C	T	0.223386	-0.0118459	0.0195723	0.545043	1.82948	0.176189	123392	-?+	0.225536	-0.0765215	0.0156152	9.73e-07	8.5724	0.003413	302859	-?-	0.009809	121
	APOE4_neg	rs12150469	17	46015131	C	T	0.223225	-0.022933	0.0185715	0.216866	5.29648	0.070776	126368	--+	0.225503	-0.079578	0.0150657	1.3e-07	9.05715	0.010796	306127	---	0.017873	121
	APOE4_neg	rs72169174	17	46015363	T	TAAA	0.221835	-0.0221321	0.018756	0.237979	5.76703	0.055938	126021	--+	0.223642	-0.0786731	0.0152037	2.33e-07	9.19244	0.01009	305722	---	0.01921	121
	APOE4_neg	rs112402370	17	46015378	G	A	0.220946	-0.0231479	0.0186825	0.21532	5.67262	0.058642	126360	--+	0.222977	-0.0795336	0.0151628	1.59e-07	9.02001	0.010998	306123	---	0.019128	121
	APOE4_neg	rs12149995	17	46015435	A	G	0.223468	-0.0237017	0.0185579	0.201521	5.36705	0.068322	126362	--+	0.225719	-0.0796711	0.015061	1.25e-07	9.07045	0.010724	306127	---	0.019215	121
	APOE4_neg	rs62062274	17	46015953	A	G	0.22327	-0.0230087	0.0185615	0.215106	5.46286	0.065126	126374	--+	0.225534	-0.0795791	0.0150646	1.3e-07	8.84975	0.011976	306127	---	0.017983	121
	APOE4_neg	rs62062275	17	46016130	G	A	0.223261	-0.0229319	0.0185639	0.2167	5.38534	0.0677	126373	--+	0.225513	-0.0794004	0.015065	1.39e-07	8.90033	0.011677	306128	---	0.018199	121
	APOE4_neg	rs62062276	17	46016261	G	A	0.223253	-0.0230148	0.0185676	0.215135	5.41856	0.066585	126373	--+	0.225514	-0.0790075	0.0150649	1.6e-07	8.70307	0.012887	306127	---	0.019217	121
	APOE4_neg	rs62062277	17	46016387	G	T	0.223206	-0.0230742	0.018668	0.216427	6.44725	0.039811	126014	--+	0.225206	-0.0803135	0.0151053	1.08e-07	8.42334	0.014822	305904	---	0.017164	121
	APOE4_neg	rs62062278	17	46016494	G	A	0.223257	-0.023631	0.0185659	0.203062	5.84382	0.053831	126373	--+	0.225515	-0.0793907	0.015065	1.39e-07	8.89682	0.011697	306128	---	0.019715	121
	APOE4_neg	rs62062279	17	46016598	C	T	0.22333	-0.0110882	0.019569	0.570993	1.71045	0.190927	123392	-?+	0.225467	-0.0766305	0.0156171	9.42e-07	8.25903	0.004055	302859	-?-	0.008868	121
	APOE4_neg	rs62062280	17	46016627	T	C	0.223195	-0.0228194	0.0185688	0.219086	5.41607	0.066668	126371	--+	0.225431	-0.0798195	0.0150697	1.2e-07	8.81895	0.012162	306124	---	0.017169	121
	APOE4_neg	rs62062281	17	46016746	G	A	0.22327	-0.0233648	0.0185654	0.208185	5.47804	0.064633	126373	--+	0.225515	-0.0793344	0.0150648	1.42e-07	8.90084	0.011674	306128	---	0.019252	121
	APOE4_neg	rs67084886	17	46016767	C	CA	0.222463	-0.0115434	0.0196257	0.556437	1.57309	0.209759	123392	-?+	0.224639	-0.076867	0.015663	9.39e-07	8.13835	0.004334	302859	-?-	0.009297	121
	APOE4_neg	rs62062282	17	46017008	G	A	0.223272	-0.023501	0.0185649	0.205535	5.56305	0.061944	126374	--+	0.225519	-0.079395	0.0150641	1.39e-07	8.925	0.011534	306127	---	0.019413	121
	APOE4_neg	rs17652502	17	46017105	A	G	0.223271	-0.0234938	0.0185648	0.20567	5.5393	0.062684	126375	--+	0.225522	-0.0795379	0.0150639	1.32e-07	8.9838	0.011199	306128	---	0.01909	121
	APOE4_neg	rs2316948	17	46017301	G	C	0.223278	-0.0233495	0.018563	0.208425	5.52221	0.063222	126375	--+	0.225517	-0.0794296	0.0150648	1.37e-07	8.92611	0.011527	306128	---	0.019009	121
	APOE4_neg	rs9709338	17	46017505	G	A	0.22306	-0.0127439	0.0196048	0.515685	1.68349	0.194461	123392	-?+	0.225181	-0.0775984	0.0156469	7.2e-07	7.91936	0.004891	302859	-?-	0.009738	121
	APOE4_neg	rs62062283	17	46017689	A	C	0.223207	-0.0219778	0.0186366	0.238268	4.70204	0.095272	126153	--+	0.225503	-0.0795379	0.0150776	1.35e-07	9.01292	0.011037	306091	---	0.016363	121
	APOE4_neg	rs111976319	17	46017969	A	C	0.223238	-0.024095	0.0185768	0.194596	5.96704	0.050614	126358	--+	0.225532	-0.0796505	0.0150655	1.27e-07	9.02172	0.010989	306115	---	0.020211	121
	APOE4_neg	rs58879558	17	46018101	C	T	0.228337	-0.0255414	0.0184292	0.165754	5.21105	0.073865	126312	--+	0.23066	-0.0808229	0.0149427	6.49e-08	9.05832	0.01079	306057	---	0.019825	121
	APOE4_neg	rs62062284	17	46018204	A	G	0.223253	-0.0233996	0.0185675	0.20756	5.55874	0.062078	126371	--+	0.225525	-0.0792846	0.015064	1.45e-07	8.84263	0.012018	306125	---	0.019442	121
	APOE4_neg	rs62062285	17	46018295	G	T	0.223258	-0.0231898	0.0185651	0.211606	5.46137	0.065175	126375	--+	0.22552	-0.0794665	0.0150649	1.36e-07	8.94182	0.011437	306128	---	0.018603	121
	APOE4_neg	rs62062286	17	46019120	T	C	0.223516	-0.0232031	0.0185746	0.211576	5.64614	0.059423	126361	--+	0.225851	-0.0802095	0.0150618	1.03e-07	8.66772	0.013117	306128	---	0.017154	121
	APOE4_neg	rs62062288	17	46019187	A	G	0.217605	-0.0207743	0.0188751	0.271043	4.04348	0.132425	126370	--+	0.219921	-0.0822681	0.0153214	8.07e-08	7.73825	0.020877	306128	---	0.011444	121
	APOE4_neg	rs62062289	17	46019869	C	G	0.223238	-0.0230128	0.0185693	0.215216	5.49534	0.064077	126369	--+	0.225505	-0.0790172	0.0150636	1.59e-07	8.56639	0.013799	306129	---	0.019192	121
	APOE4_neg	17:46021495:G:T	17	46021495	T	G	0.223408	-0.023371	0.0185754	0.20831	4.98851	0.082558	126374	--+	0.225669	-0.0791861	0.0150684	1.51e-07	8.27548	0.015959	306129	---	0.01964	121
	APOE4_neg	rs78590209	17	46021496	G	A	0.223171	-0.022534	0.0185732	0.225012	5.12447	0.077132	126374	--+	0.225468	-0.0786136	0.0150671	1.85e-07	8.4289	0.01478	306129	---	0.019056	121
	APOE4_neg	rs17652520	17	46021601	A	G	0.228123	-0.0215332	0.0184777	0.243854	4.79794	0.090811	126374	--+	0.230313	-0.0778178	0.0149975	2.16e-07	7.95535	0.018729	306128	---	0.018047	121
	APOE4_neg	rs17573907	17	46021716	T	C	0.223263	-0.0230875	0.018568	0.2137	5.51379	0.063488	126374	--+	0.225514	-0.0793116	0.0150648	1.43e-07	8.59696	0.013589	306127	---	0.018722	121
	APOE4_neg	rs62062290	17	46021763	A	C	0.223195	-0.0224542	0.0185695	0.226565	5.31182	0.070235	126374	--+	0.225448	-0.0791395	0.0150657	1.53e-07	8.59707	0.013588	306128	---	0.017784	121
	APOE4_neg	rs55726761	17	46022303	A	G	0.223271	-0.0230414	0.0185679	0.214613	5.43577	0.066014	126361	--+	0.225537	-0.0790681	0.0150658	1.57e-07	8.74679	0.012608	306109	---	0.019144	121
	APOE4_neg	rs62062292	17	46022443	C	A	0.223249	-0.0225759	0.0185683	0.224028	5.37119	0.068181	126373	--+	0.225519	-0.0792987	0.015066	1.44e-07	8.89721	0.011695	306126	---	0.017707	121
	APOE4_neg	rs77747656	17	46022461	G	C	0.223248	-0.0225105	0.0185706	0.225431	5.33717	0.06935	126371	--+	0.225525	-0.0788874	0.0150653	1.67e-07	8.7	0.012907	306124	---	0.018417	121
	APOE4_neg	rs66885608	17	46022490	GC	G	0.222999	-0.0223673	0.0185803	0.22864	5.47053	0.064877	126373	--+	0.225298	-0.0795152	0.015072	1.35e-07	8.96425	0.011309	306127	---	0.016932	121
	APOE4_neg	rs62062293	17	46023187	A	C	0.223223	-0.0229913	0.0185677	0.215607	5.52822	0.063032	126375	--+	0.225498	-0.0794112	0.015065	1.38e-07	8.93368	0.011484	306129	---	0.018315	121
	APOE4_neg	rs62062294	17	46023300	C	A	0.223229	-0.0234304	0.0185688	0.206995	5.64498	0.059458	126375	--+	0.225516	-0.0794221	0.0150643	1.38e-07	8.93149	0.011496	306128	---	0.019218	121
	APOE4_neg	rs62062295	17	46023540	G	A	0.223252	-0.023284	0.0185651	0.209757	5.5723	0.061658	126374	--+	0.225525	-0.0792911	0.015064	1.44e-07	8.88437	0.01177	306128	---	0.019171	121
	APOE4_neg	rs62062296	17	46023550	T	C	0.223231	-0.0230537	0.018572	0.21447	5.5334	0.062869	126374	--+	0.225522	-0.0793311	0.0150637	1.42e-07	8.88201	0.011784	306128	---	0.018623	121
	APOE4_neg	rs62062297	17	46023638	G	A	0.223261	-0.0229381	0.018565	0.216604	5.50945	0.063627	126372	--+	0.225524	-0.0787143	0.015064	1.78e-07	8.52885	0.01406	306128	---	0.019673	121
	APOE4_neg	rs9468	17	46024197	C	T	0.223861	-0.0237744	0.0185661	0.20034	5.4871	0.064342	126374	--+	0.226191	-0.0796603	0.0150589	1.25e-07	9.22115	0.009946	306129	---	0.01942	121
	APOE4_neg	rs55658521	17	46024483	TC	T	0.221419	-0.0107253	0.0196878	0.585935	1.47829	0.224042	123392	-?+	0.223647	-0.0748604	0.0157025	1.9e-06	8.51169	0.003529	302859	-?-	0.010892	121
	APOE4_neg	rs8712	17	46024505	G	A	0.223791	-0.0238461	0.0185707	0.199098	5.57054	0.061712	126372	--+	0.226114	-0.0797729	0.0150669	1.22e-07	9.19218	0.010091	306127	---	0.019373	121
	APOE4_neg	rs56289286	17	46025077	CCT	C	0.22331	-0.0235573	0.0185735	0.204661	5.72622	0.057091	126372	--+	0.225606	-0.0794481	0.0150738	1.39e-07	8.8145	0.012189	306128	---	0.019488	121
	APOE4_neg	rs1052587	17	46025238	C	T	0.223246	-0.0230834	0.0185661	0.213735	5.51978	0.063299	126375	--+	0.225502	-0.0797621	0.015065	1.22e-07	9.02606	0.010965	306127	---	0.017785	121
	APOE4_neg	rs1052590	17	46025272	G	A	0.223193	-0.0231571	0.0185716	0.21241	5.49996	0.063929	126374	--+	0.225427	-0.0792424	0.0150699	1.48e-07	8.79242	0.012324	306129	---	0.019045	121
	APOE4_neg	rs1052594	17	46025323	C	G	0.223359	-0.0108072	0.0195707	0.580825	1.6362	0.200848	123392	-?+	0.225518	-0.0760196	0.0156159	1.15e-06	8.1725	0.004253	302859	-?-	0.009218	121
	APOE4_neg	rs66561280	17	46025375	T	TCA	0.223426	-0.0231427	0.0185774	0.212837	5.29449	0.070846	126375	--+	0.22574	-0.0800307	0.0150724	1.12e-07	8.68017	0.013035	306128	---	0.017429	121
	APOE4_neg	rs17574040	17	46025499	C	A	0.223239	-0.0227549	0.0185682	0.220373	5.46066	0.065198	126374	--+	0.225495	-0.079591	0.0150658	1.3e-07	8.91516	0.01159	306129	---	0.017477	121
	APOE4_neg	rs16940799	17	46025567	C	T	0.2232	-0.0235757	0.0185712	0.20425	5.68644	0.058238	126374	--+	0.225457	-0.0793095	0.0150691	1.45e-07	8.79374	0.012316	306128	---	0.019805	121
	APOE4_neg	rs7687	17	46025930	C	T	0.223264	-0.0230813	0.0185644	0.213733	5.50982	0.063615	126374	--+	0.225526	-0.079604	0.0150637	1.29e-07	9.04566	0.010858	306129	---	0.018089	121
	APOE4_neg	rs17652748	17	46026250	T	C	0.223256	-0.0234877	0.0185667	0.205835	5.74199	0.056643	126372	--+	0.225517	-0.07946	0.0150657	1.36e-07	8.96444	0.011308	306129	---	0.019258	121
	APOE4_neg	rs75010486	17	46026459	C	T	0.22035	-0.0246196	0.0186895	0.18772	5.31676	0.070061	126373	--+	0.222468	-0.0807611	0.0151712	1.04e-07	8.6945	0.012942	306128	---	0.01971	121
	APOE4_neg	rs16940806	17	46026460	A	G	0.220286	-0.0248656	0.0186925	0.183419	5.31661	0.070067	126371	--+	0.222402	-0.0808468	0.015173	1.01e-07	8.63889	0.013307	306126	---	0.02008	121
	APOE4_neg	rs35134656	17	46026561	CT	C	0.22348	-0.0111469	0.0195736	0.569049	1.58234	0.208425	123392	-?+	0.225696	-0.0759398	0.0156144	1.17e-06	8.36339	0.003829	302859	-?-	0.009678	121
	APOE4_neg	rs5820606	17	46026912	T	TG	0.222753	-0.0232062	0.0185864	0.211806	5.55924	0.062062	126374	--+	0.22498	-0.0789036	0.0150795	1.71e-07	9.16544	0.010227	306129	---	0.019981	121
	APOE4_neg	rs2158257	17	46026977	C	A	0.223265	-0.0230465	0.0185655	0.214451	5.53784	0.06273	126371	--+	0.225519	-0.0794708	0.015065	1.35e-07	8.97352	0.011257	306128	---	0.018298	121
	APOE4_neg	rs17574228	17	46027143	C	T	0.223257	-0.0229053	0.0185665	0.217297	5.44652	0.06566	126374	--+	0.225522	-0.0791211	0.0150649	1.54e-07	8.74198	0.012639	306128	---	0.018734	121
	APOE4_neg	rs67656733	17	46027210	C	CCTT	0.226156	-0.0211062	0.0185165	0.254325	5.237	0.072912	126373	--+	0.228526	-0.0775303	0.0150252	2.52e-07	8.72681	0.012735	306129	---	0.017994	121
	APOE4_neg	rs78681971	17	46028853	T	C	0.223322	-0.0106899	0.0195745	0.585009	1.65545	0.198218	123392	-?+	0.225475	-0.0766014	0.015616	9.5e-07	8.13593	0.00434	302859	-?-	0.008502	121
	APOE4_neg	rs79772576	17	46028854	G	A	0.223901	-0.0219256	0.0185688	0.237671	5.67087	0.058693	126373	--+	0.226155	-0.0797014	0.0150645	1.25e-07	9.17356	0.010186	306128	---	0.015702	121
	APOE4_neg	rs66464057	17	46029149	A	AAAG	0.223428	-0.0236536	0.0185695	0.202719	5.392	0.067475	126375	--+	0.225682	-0.0801076	0.0150698	1.09e-07	9.14694	0.010322	306127	---	0.018267	121
	APOE4_neg	rs78229689	17	46029440	A	G	0.223298	-0.0228951	0.018569	0.217565	5.61444	0.060372	126369	--+	0.225559	-0.0800437	0.015066	1.1e-07	9.40647	0.009066	306121	---	0.016874	121
	APOE4_neg	17:46029955:CT:C	17	46029955	C	CT	0.22312	-0.0070931	0.019643	0.718037	2.02194	0.155041	123392	-?+	0.225291	-0.0762517	0.0156707	1.16e-06	8.79548	0.00302	302859	-?-	0.005932	121
	APOE4_neg	17:46030121:GT:G	17	46030121	G	GT	0.216742	-0.0207069	0.0199081	0.298266	1.05998	0.303219	123392	-?-	0.218504	-0.0776211	0.0158811	1.04e-06	7.93113	0.004859	302859	-?-	0.025444	121
	APOE4_neg	rs7350928	17	46030734	T	C	0.223254	-0.0232093	0.0185692	0.211324	5.42064	0.066516	126374	--+	0.225529	-0.0792229	0.0150636	1.48e-07	8.75533	0.012555	306129	---	0.019173	121
	APOE4_neg	rs17574361	17	46030836	G	A	0.223254	-0.0229913	0.0185687	0.215631	5.38961	0.067556	126370	--+	0.225526	-0.0793203	0.0150646	1.43e-07	8.84624	0.011997	306122	---	0.018506	121
	APOE4_neg	rs17652961	17	46030989	A	G	0.22325	-0.0231714	0.0185692	0.212069	5.496	0.064056	126375	--+	0.225528	-0.0792532	0.0150639	1.46e-07	8.78448	0.012373	306127	---	0.019028	121
	APOE4_neg	rs113448888	17	46031116	AGCCCTCT	A	0.222846	-0.0250871	0.0185945	0.177266	5.65871	0.059051	126372	--+	0.225183	-0.0793593	0.0150851	1.47e-07	8.71571	0.012806	306124	---	0.023437	121
	APOE4_neg	rs34579536	17	46031540	G	A	0.224407	-0.018873	0.0185653	0.309343	6.05125	0.048528	126371	--+	0.226597	-0.0779291	0.0150597	2.33e-07	9.20698	0.010017	306129	---	0.013516	121
	APOE4_neg	rs17574425	17	46031822	G	C	0.223261	-0.0232062	0.0185687	0.21137	5.69832	0.057893	126374	--+	0.22552	-0.0794383	0.0150636	1.37e-07	8.9155	0.011588	306128	---	0.018704	121
	APOE4_neg	rs55881134	17	46031882	A	G	0.22326	-0.0231417	0.0185699	0.212672	5.5957	0.060941	126373	--+	0.225527	-0.079356	0.0150633	1.41e-07	8.85917	0.011919	306129	---	0.018747	121
	APOE4_neg	rs1076222	17	46032403	G	C	0.223245	-0.0227815	0.0185686	0.219846	5.48112	0.064534	126375	--+	0.225501	-0.0796614	0.0150649	1.26e-07	8.90385	0.011656	306129	---	0.017392	121
	APOE4_neg	rs7350980	17	46032905	A	G	0.226476	-0.00930516	0.0194667	0.63267	1.66265	0.197246	123392	-?+	0.228703	-0.0748863	0.0155387	1.47e-06	7.46953	0.006275	302859	-?-	0.008485	121
	APOE4_neg	rs36076725	17	46033166	A	G	0.223245	-0.0224706	0.0185725	0.226301	5.15402	0.076001	126372	--+	0.225526	-0.0792813	0.0150648	1.45e-07	8.81422	0.01219	306128	---	0.017542	121
	APOE4_neg	rs35833914	17	46033175	A	G	0.223245	-0.0224706	0.0185725	0.226301	5.15402	0.076001	126372	--+	0.225527	-0.0793604	0.0150639	1.41e-07	8.84725	0.011991	306129	---	0.017384	121
	APOE4_neg	rs4597358	17	46033304	G	C	0.226426	-0.0191757	0.0184606	0.298911	4.1609	0.124874	126375	--+	0.228723	-0.0787024	0.0149863	1.54e-07	8.2638	0.016052	306127	---	0.012318	121
	APOE4_neg	rs77009866	17	46033522	T	A	0.223256	-0.0228982	0.0185674	0.217464	5.45657	0.065331	126375	--+	0.225527	-0.0792976	0.0150637	1.44e-07	8.82305	0.012137	306129	---	0.018353	121
	APOE4_neg	rs62062321	17	46033743	G	A	0.223252	-0.0228818	0.0185678	0.217802	5.45548	0.065367	126375	--+	0.225529	-0.0793257	0.015063	1.42e-07	8.83163	0.012085	306128	---	0.018259	121
	APOE4_neg	rs17574604	17	46034247	G	A	0.22326	-0.0229105	0.0185674	0.217218	5.45899	0.065252	126375	--+	0.225529	-0.0793918	0.0150628	1.39e-07	8.87618	0.011819	306129	---	0.018181	121
	APOE4_neg	rs17653162	17	46034461	A	C	0.22325	-0.0231734	0.0185677	0.211993	5.57196	0.061669	126374	--+	0.225525	-0.0795422	0.0150641	1.32e-07	8.95676	0.011352	306127	---	0.01842	121
	APOE4_neg	rs62062322	17	46035019	G	A	0.223252	-0.02289	0.0185679	0.217641	5.45413	0.065411	126375	--+	0.225526	-0.0792802	0.015063	1.45e-07	8.82415	0.01213	306128	---	0.01837	121
	APOE4_neg	rs17653193	17	46035075	A	G	0.223237	-0.0232195	0.018573	0.211215	5.62257	0.060128	126372	--+	0.225529	-0.0792489	0.015063	1.46e-07	8.79675	0.012297	306127	---	0.019151	121
	APOE4_neg	rs17653211	17	46035272	C	T	0.223265	-0.0234334	0.0185657	0.20686	5.60959	0.060519	126374	--+	0.225529	-0.0793896	0.0150629	1.39e-07	8.87499	0.011826	306129	---	0.019282	121
	APOE4_neg	rs17653255	17	46035377	A	C	0.223256	-0.0230496	0.0185679	0.21445	5.47662	0.064679	126375	--+	0.225527	-0.0794491	0.015063	1.36e-07	8.90169	0.011669	306129	---	0.01835	121
	APOE4_neg	rs66878342	17	46035831	GA	G	0.21977	-0.0227202	0.0187072	0.224531	5.47443	0.064751	126374	--+	0.221535	-0.0791915	0.0151895	1.89e-07	8.36792	0.015238	306128	---	0.019129	121
	APOE4_neg	rs62062323	17	46035858	T	C	0.223302	-0.0235143	0.0185741	0.205504	5.59714	0.060897	126371	--+	0.225583	-0.0793409	0.0150645	1.42e-07	8.81561	0.012182	306127	---	0.0196	121
	APOE4_neg	rs141698966	17	46035861	TG	T	0.215369	-0.0227386	0.018885	0.228548	5.65153	0.059263	126372	--+	0.217091	-0.0762873	0.0153386	6.7e-07	9.74547	0.007652	306127	---	0.027759	121
	APOE4_neg	rs4608377	17	46035993	C	T	0.223254	-0.0230087	0.0185687	0.215284	5.47681	0.064673	126369	--+	0.225523	-0.0794979	0.015065	1.34e-07	8.93357	0.011484	306126	---	0.018178	121
	APOE4_neg	rs12185225	17	46036125	C	T	0.22326	-0.0230926	0.0185679	0.213595	5.4835	0.064457	126375	--+	0.225525	-0.0795563	0.0150628	1.31e-07	8.97354	0.011257	306129	---	0.018217	121
	APOE4_neg	rs12150438	17	46036597	T	C	0.223253	-0.023111	0.0185683	0.213239	5.53769	0.062734	126374	--+	0.225527	-0.0792673	0.0150638	1.45e-07	8.80498	0.012247	306129	---	0.018863	121
	APOE4_neg	17:46036724:CT:C	17	46036724	C	CT	0.232554	-0.0156407	0.0196024	0.424936	1.30036	0.254147	123392	-?-	0.235022	-0.0726739	0.0156436	3.44e-06	7.53219	0.006061	302859	-?-	0.02298	121
	APOE4_neg	rs12150162	17	46036852	C	T	0.22326	-0.0230598	0.0185683	0.214256	5.50059	0.063909	126373	--+	0.225528	-0.0795336	0.0150627	1.32e-07	8.94879	0.011397	306128	---	0.018197	121
	APOE4_neg	rs62062324	17	46036996	T	A	0.219672	-0.0239977	0.0187229	0.199919	5.24473	0.072631	126372	--+	0.222011	-0.0802485	0.0151828	1.28e-07	8.87478	0.011827	306129	---	0.019643	121
	APOE4_neg	rs62062325	17	46036998	A	C	0.21968	-0.0238297	0.018721	0.203038	5.22415	0.073382	126372	--+	0.222015	-0.0803265	0.0151828	1.25e-07	8.90271	0.011663	306128	---	0.019106	121
	APOE4_neg	rs62062133	17	46037006	C	T	0.220371	-0.0230128	0.0187003	0.218448	5.19743	0.074369	126371	--+	0.222651	-0.0798812	0.0151679	1.42e-07	8.69733	0.012924	306129	---	0.018209	121
	APOE4_neg	rs62062134	17	46037066	C	A	0.22326	-0.0233986	0.0185643	0.207502	5.52736	0.063059	126375	--+	0.225529	-0.0793268	0.0150636	1.42e-07	8.83964	0.012036	306129	---	0.019338	121
	APOE4_neg	rs17574796	17	46037708	C	T	0.223265	-0.0228705	0.0185657	0.217976	5.43329	0.066096	126375	--+	0.225525	-0.0794188	0.0150639	1.38e-07	8.90051	0.011676	306128	---	0.018044	121
	APOE4_neg	rs17574824	17	46037741	T	C	0.223266	-0.0227785	0.0185649	0.219816	5.43062	0.066185	126374	--+	0.225528	-0.0793961	0.0150629	1.39e-07	8.87719	0.011813	306129	---	0.017894	121
	APOE4_neg	rs12185243	17	46037985	C	T	0.223218	-0.0231775	0.0185725	0.21203	5.85106	0.053636	126374	--+	0.225489	-0.0792586	0.0150704	1.48e-07	8.83008	0.012094	306129	---	0.019062	121
	APOE4_neg	rs8077487	17	46038074	C	T	0.226505	-0.0189168	0.0184586	0.305432	4.19776	0.122594	126375	--+	0.228799	-0.0785066	0.0149852	1.65e-07	8.36235	0.015281	306128	---	0.012219	121
	APOE4_neg	rs11079729	17	46038203	A	C	0.223251	-0.0228828	0.018569	0.217811	5.38808	0.067607	126373	--+	0.225523	-0.0792932	0.0150648	1.44e-07	8.82771	0.012108	306128	---	0.01834	121
	APOE4_neg	rs12150542	17	46038364	A	G	0.223264	-0.0228255	0.0185663	0.218899	5.42337	0.066425	126373	--+	0.225527	-0.0793593	0.0150638	1.41e-07	8.86817	0.011866	306128	---	0.018074	121
	APOE4_neg	rs12150090	17	46038520	T	C	0.223253	-0.0230148	0.018568	0.215144	5.47034	0.064883	126375	--+	0.225528	-0.0793051	0.0150627	1.43e-07	8.83873	0.012042	306129	---	0.018576	121
	APOE4_neg	rs41437445	17	46038872	A	G	0.223256	-0.0230465	0.0185663	0.21447	5.57777	0.06149	126373	--+	0.225529	-0.0791872	0.0150639	1.5e-07	8.76254	0.012509	306128	---	0.018893	121
	APOE4_neg	rs62062136	17	46038946	C	T	0.223254	-0.0235317	0.0185652	0.20495	5.62088	0.060178	126374	--+	0.225532	-0.0796213	0.015063	1.28e-07	9.00591	0.011076	306126	---	0.01899	121
	APOE4_neg	rs7221390	17	46039584	G	T	0.226483	-0.0193582	0.0184598	0.294315	4.24968	0.119452	126373	--+	0.22878	-0.0783638	0.0149861	1.74e-07	8.25742	0.016104	306128	---	0.013097	121
	APOE4_neg	rs34043286	17	46039753	G	A	0.223244	-0.0225176	0.0185701	0.225272	5.29431	0.070853	126373	--+	0.225533	-0.0792597	0.0150634	1.46e-07	8.77168	0.012452	306129	---	0.017666	121
	APOE4_neg	rs10514897	17	46040031	G	A	0.223257	-0.0233822	0.0185658	0.207857	5.52307	0.063195	126375	--+	0.225524	-0.0795422	0.0150638	1.32e-07	8.94846	0.011399	306128	---	0.018849	121
	APOE4_neg	rs62062137	17	46041482	A	G	0.222999	-0.0242589	0.0185942	0.191994	5.57342	0.061624	126373	--+	0.225205	-0.0806863	0.0150922	9.18e-08	8.42789	0.014788	306125	---	0.018485	121
	APOE4_neg	rs41382552	17	46041633	G	A	0.223278	-0.0228276	0.0185663	0.218856	5.53705	0.062755	126374	--+	0.225547	-0.0793041	0.0150641	1.44e-07	9.00505	0.011081	306129	---	0.01819	121
	APOE4_neg	rs55893711	17	46041954	T	C	0.223373	-0.0115161	0.0195675	0.556198	1.7348	0.1878	123392	-?+	0.225536	-0.0760952	0.0156144	1.12e-06	8.22027	0.004143	302859	-?-	0.009911	121
	APOE4_neg	rs55649944	17	46042097	T	C	0.22161	-0.0238143	0.018627	0.201059	5.48676	0.064352	126369	--+	0.223849	-0.0786201	0.015112	2.01e-07	8.91939	0.011566	306128	---	0.022343	121
	APOE4_neg	rs56406462	17	46042108	C	T	0.221591	-0.0239075	0.0186269	0.199299	5.5494	0.062368	126372	--+	0.223837	-0.0788452	0.0151127	1.86e-07	9.05142	0.010827	306129	---	0.022023	121
	APOE4_neg	rs56155809	17	46042134	CTT	C	0.220134	-0.025998	0.018695	0.164318	5.17961	0.075035	126372	--+	0.222215	-0.0776978	0.0151676	3.07e-07	9.00888	0.01106	306127	---	0.031771	121
	APOE4_neg	rs10514898	17	46042270	C	A	0.22326	-0.0230885	0.0185665	0.213643	5.43257	0.06612	126373	--+	0.225508	-0.0795986	0.0150664	1.3e-07	8.9107	0.011616	306128	---	0.018129	121
	APOE4_neg	rs41374248	17	46043076	G	A	0.223265	-0.0231386	0.0185658	0.212632	5.46835	0.064948	126375	--+	0.225524	-0.0791449	0.0150633	1.52e-07	8.65801	0.013181	306128	---	0.019174	121
	APOE4_neg	rs79252344	17	46043242	G	A	0.223256	-0.0230803	0.0185685	0.213855	5.47305	0.064795	126374	--+	0.225527	-0.0792867	0.0150642	1.45e-07	8.70351	0.012884	306127	---	0.018762	121
	APOE4_neg	rs41399444	17	46044103	T	C	0.223395	-0.0108931	0.0195647	0.577705	1.61366	0.203978	123392	-?+	0.225544	-0.0755321	0.0156133	1.34e-06	7.8807	0.004996	302859	-?-	0.009834	121
	APOE4_neg	rs77768866	17	46044551	T	C	0.223291	-0.023843	0.0185648	0.199013	5.70338	0.057747	126373	--+	0.225555	-0.0790345	0.0150633	1.58e-07	8.83344	0.012074	306129	---	0.02099	121
	APOE4_neg	rs62063665	17	46044979	G	A	0.219748	-0.0239393	0.0187623	0.201963	5.83141	0.054166	126373	--+	0.221748	-0.0784676	0.0152316	2.63e-07	9.07847	0.010682	306128	---	0.02407	121
	APOE4_neg	rs62063666	17	46044982	T	C	0.218559	-0.0243091	0.018798	0.195932	5.76614	0.055963	126372	--+	0.220485	-0.0782448	0.0152648	3.02e-07	9.27122	0.0097	306126	---	0.025947	121
	APOE4_neg	rs62063667	17	46044988	G	A	0.218654	-0.0245335	0.0187959	0.191785	5.76806	0.055909	126372	--+	0.220627	-0.0786969	0.0152605	2.56e-07	9.10585	0.010536	306128	---	0.025297	121
	APOE4_neg	rs62063668	17	46045118	T	C	0.223253	-0.0234785	0.0185702	0.206099	5.70588	0.057675	126371	--+	0.225517	-0.0791807	0.0150647	1.5e-07	8.6473	0.013251	306128	---	0.01986	121
	APOE4_neg	rs62063669	17	46045260	A	C	0.223242	-0.0227427	0.0185721	0.220719	5.35081	0.068879	126369	--+	0.225516	-0.079329	0.0150636	1.42e-07	8.75675	0.012546	306129	---	0.017989	121
	APOE4_neg	rs77105679	17	46045530	A	G	0.223275	-0.0231878	0.0185668	0.211687	5.49077	0.064224	126373	--+	0.225513	-0.0792943	0.0150648	1.44e-07	8.71221	0.012828	306127	---	0.018969	121
	APOE4_neg	rs62063670	17	46045882	C	T	0.223257	-0.0230128	0.0185675	0.215173	5.43596	0.066008	126375	--+	0.225515	-0.0795303	0.0150635	1.32e-07	8.88313	0.011777	306129	---	0.01811	121
	APOE4_neg	rs74571696	17	46046319	A	G	0.223379	-0.0109649	0.0195701	0.575305	1.61503	0.203787	123392	-?+	0.225537	-0.0760758	0.0156134	1.12e-06	8.20302	0.004182	302859	-?-	0.009319	121
	APOE4_neg	rs79698033	17	46046351	T	C	0.22327	-0.0227785	0.0185698	0.219937	5.37909	0.067912	126368	--+	0.225522	-0.0794426	0.0150643	1.37e-07	8.83161	0.012085	306121	---	0.017824	121
	APOE4_neg	rs79065019	17	46047169	C	T	0.22375	-0.0236832	0.0185654	0.202054	5.26566	0.071875	126375	--+	0.225894	-0.0797697	0.0150642	1.21e-07	8.50898	0.0142	306126	---	0.019006	121
	APOE4_neg	rs62063671	17	46047471	G	A	0.223291	-0.0227734	0.018566	0.219946	5.43692	0.065976	126375	--+	0.225546	-0.0790064	0.0150638	1.6e-07	8.82453	0.012128	306127	---	0.018693	121
	APOE4_neg	rs112578465	17	46047700	T	C	0.223301	-0.0230302	0.0185704	0.214897	5.62322	0.060108	126360	--+	0.225557	-0.0790973	0.015065	1.55e-07	8.86885	0.011862	306115	---	0.019067	121
	APOE4_neg	rs62063672	17	46047922	G	A	0.217461	-0.0114503	0.0198427	0.563925	1.5223	0.217272	123392	-?+	0.219531	-0.0758664	0.0158372	1.69e-06	7.722	0.005455	302859	-?-	0.011192	121
	APOE4_neg	rs62063673	17	46048118	G	T	0.223277	-0.0231714	0.0185721	0.212141	5.70074	0.057823	126355	--+	0.225557	-0.0786786	0.0150638	1.8e-07	8.6605	0.013164	306124	---	0.020296	121
	APOE4_neg	rs12150336	17	46048338	T	C	0.223264	-0.0223704	0.0185783	0.228526	5.2854	0.071169	126354	--+	0.225536	-0.0794589	0.0150649	1.36e-07	9.1785	0.01016	306125	---	0.017017	121
	APOE4_neg	rs12150570	17	46048852	A	G	0.223279	-0.0226936	0.0185648	0.221537	5.39434	0.067396	126374	--+	0.22555	-0.0785866	0.0150652	1.86e-07	8.60473	0.013537	306129	---	0.01942	121
	APOE4_neg	rs7218319	17	46048999	T	C	0.226397	-0.0191849	0.0184611	0.298693	4.14056	0.12615	126371	--+	0.228717	-0.0783281	0.0149862	1.76e-07	8.12014	0.017248	306128	---	0.012894	121
	APOE4_neg	rs11318581	17	46049107	A	AG	0.22631	-0.0183809	0.0184756	0.319785	4.07595	0.130292	126372	--+	0.228646	-0.0789794	0.0149906	1.4e-07	8.00197	0.018298	306127	---	0.010885	121
	APOE4_neg	rs76402917	17	46049111	A	G	0.226396	-0.0183402	0.0184766	0.320884	4.03412	0.133046	126372	--+	0.228734	-0.0793723	0.01499	1.22e-07	8.11538	0.017289	306126	---	0.010331	121
	APOE4_neg	rs78773690	17	46049112	C	T	0.22633	-0.0182923	0.018476	0.322134	4.04151	0.132556	126372	--+	0.228668	-0.079277	0.0149887	1.26e-07	8.10764	0.017356	306127	---	0.010386	121
	APOE4_neg	rs62063675	17	46049209	T	C	0.223574	-0.0105828	0.019573	0.588747	1.63174	0.201463	123392	-?+	0.225742	-0.0756	0.0156151	1.31e-06	7.86685	0.005035	302859	-?-	0.00943	121
	APOE4_neg	rs112746008	17	46049284	T	C	0.223357	-0.0112885	0.019575	0.564179	1.66948	0.196328	123392	-?+	0.225527	-0.0751234	0.0156159	1.53e-06	7.68824	0.005558	302859	-?-	0.010812	121
	APOE4_neg	rs112333322	17	46049307	G	A	0.221692	-0.0108739	0.0196573	0.580167	1.70826	0.191211	123392	-?+	0.223805	-0.0754242	0.0156842	1.54e-06	8.01391	0.004642	302859	-?-	0.010283	121
	APOE4_neg	rs111327992	17	46049325	A	G	0.223795	-0.0220912	0.0185982	0.234885	4.80091	0.090677	126197	--+	0.225931	-0.0794394	0.0150915	1.44e-07	8.2985	0.015776	305870	---	0.01667	121
	APOE4_neg	rs74977736	17	46049611	C	G	0.223372	-0.0112329	0.0195698	0.565998	1.64405	0.199771	123392	-?+	0.225542	-0.0758093	0.0156132	1.22e-06	8.12635	0.004363	302859	-?-	0.009916	121
	APOE4_neg	17:46049919:CTT:C	17	46049919	C	CTT	0.225023	-0.0124512	0.019562	0.524471	1.43436	0.231054	123392	-?+	0.227139	-0.075228	0.0156103	1.47e-06	8.28399	0.004	302859	-?-	0.012151	121
	APOE4_neg	rs66691703	17	46050105	G	GTGGTTTCACCA	0.22308	-0.0110943	0.019582	0.571037	1.58201	0.208471	123392	-?+	0.225249	-0.075311	0.015628	1.47e-06	7.99221	0.004698	302859	-?-	0.010391	121
	APOE4_neg	17:46050759:A:C	17	46050759	C	A	0.223366	-0.0110893	0.0195681	0.570939	1.61766	0.203418	123392	-?+	0.225545	-0.0755191	0.0156135	1.34e-06	7.9606	0.004781	302859	-?-	0.010081	121
	APOE4_neg	rs12150064	17	46051041	A	C	0.223257	-0.0232645	0.0185628	0.210079	5.43639	0.065994	126375	--+	0.225528	-0.0791211	0.0150631	1.53e-07	8.70934	0.012847	306129	---	0.019486	121
	APOE4_neg	rs112887308	17	46051388	GA	G	0.22324	-0.0229493	0.018564	0.216354	5.45902	0.065251	126375	--+	0.225519	-0.0789144	0.015066	1.66e-07	8.61973	0.013435	306129	---	0.019265	121
	APOE4_neg	rs17653836	17	46051510	A	T	0.223255	-0.0235348	0.0185649	0.204883	5.59699	0.060902	126374	--+	0.225523	-0.0790768	0.0150642	1.56e-07	8.69238	0.012956	306127	---	0.020191	121
	APOE4_neg	rs17575423	17	46051887	C	T	0.223252	-0.0233014	0.0185667	0.209456	5.46791	0.064962	126374	--+	0.225523	-0.0789913	0.0150634	1.61e-07	8.63341	0.013344	306128	---	0.019867	121
	APOE4_neg	rs62063676	17	46052434	A	G	0.223252	-0.023024	0.0185683	0.214968	5.26098	0.072043	126369	--+	0.225534	-0.0791136	0.0150642	1.54e-07	8.73113	0.012707	306120	---	0.019006	121
	APOE4_neg	rs62063677	17	46052519	T	C	0.223256	-0.0233935	0.0185658	0.207637	5.5791	0.061449	126371	--+	0.225523	-0.079591	0.0150644	1.3e-07	8.97002	0.011277	306127	---	0.018768	121
	APOE4_neg	rs62063678	17	46052583	G	C	0.22339	-0.0113643	0.0195672	0.561408	1.65646	0.198082	123392	-?+	0.225555	-0.0755838	0.015611	1.31e-06	7.97953	0.004731	302859	-?-	0.010322	121
	APOE4_neg	rs142767245	17	46052631	A	AAAC	0.22325	-0.0108941	0.0195734	0.577839	1.552	0.212841	123392	-?+	0.225435	-0.0760358	0.0156187	1.15e-06	7.94852	0.004813	302859	-?-	0.009302	121
	APOE4_neg	rs79649865	17	46053221	G	T	0.223256	-0.0225841	0.0185747	0.224021	5.04736	0.080164	126349	--+	0.225523	-0.0793723	0.0150664	1.41e-07	8.82865	0.012103	306125	---	0.017599	121
	APOE4_neg	rs75546272	17	46053302	A	T	0.22336	-0.010971	0.0195697	0.575086	1.64438	0.199725	123392	-?+	0.225551	-0.0753347	0.015613	1.42e-06	7.9256	0.004874	302859	-?-	0.010162	121
	APOE4_neg	rs111853996	17	46053512	G	A	0.223232	-0.0231438	0.0185742	0.212738	5.33319	0.069489	126365	--+	0.225525	-0.0788982	0.0150637	1.66e-07	8.60841	0.013512	306127	---	0.019753	121
	APOE4_neg	rs112674766	17	46053558	T	A	0.223243	-0.0233689	0.0185684	0.208179	5.48993	0.064251	126372	--+	0.225525	-0.0790746	0.0150632	1.56e-07	8.68318	0.013016	306129	---	0.019836	121
	APOE4_neg	rs112074397	17	46053656	C	T	0.223238	-0.0232379	0.0185663	0.21069	5.44654	0.06566	126375	--+	0.225528	-0.0791493	0.0150636	1.52e-07	8.73346	0.012693	306126	---	0.019379	121
	APOE4_neg	rs62063680	17	46054193	A	C	0.223243	-0.0232338	0.0185663	0.210768	5.44724	0.065637	126375	--+	0.225529	-0.078935	0.0150636	1.64e-07	8.61194	0.013488	306128	---	0.019843	121
	APOE4_neg	rs62063681	17	46054226	G	A	0.223245	-0.0232277	0.0185683	0.210938	5.42962	0.066218	126375	--+	0.225533	-0.0786569	0.0150646	1.81e-07	8.48234	0.014391	306125	---	0.02046	121
	APOE4_neg	rs62063682	17	46054256	A	G	0.223233	-0.0229596	0.0185698	0.216292	5.53611	0.062784	126375	--+	0.225533	-0.0783313	0.0150653	2.04e-07	8.27834	0.015936	306127	---	0.020603	121
	APOE4_neg	rs62063683	17	46054351	A	G	0.223246	-0.0232973	0.0185664	0.209529	5.43653	0.065989	126375	--+	0.225531	-0.07908	0.0150634	1.55e-07	8.65821	0.013179	306128	---	0.019659	121
	APOE4_neg	rs79180862	17	46054432	T	C	0.223265	-0.023112	0.0185658	0.21316	5.41093	0.066839	126374	--+	0.225548	-0.079067	0.0150633	1.56e-07	8.63091	0.01336	306128	---	0.019286	121
	APOE4_neg	rs62063684	17	46054903	C	T	0.223221	-0.0229401	0.0185724	0.216745	5.28762	0.07109	126366	--+	0.225529	-0.0789123	0.0150657	1.66e-07	8.60348	0.013545	306115	---	0.01928	121
	APOE4_neg	rs62063685	17	46055013	G	A	0.223181	-0.0232175	0.0185901	0.211677	5.58896	0.061147	126326	--+	0.225524	-0.0795596	0.0150648	1.31e-07	8.97929	0.011225	306123	---	0.018559	121
	APOE4_neg	rs62063686	17	46055092	A	G	0.223255	-0.0233004	0.0185766	0.209719	5.65461	0.059172	126343	--+	0.225525	-0.0792857	0.0150644	1.45e-07	8.86417	0.01189	306125	---	0.019265	121
	APOE4_neg	rs62063687	17	46055226	G	A	0.223238	-0.0236269	0.0185775	0.203422	5.73235	0.056916	126361	--+	0.225526	-0.0788657	0.0150642	1.68e-07	8.58217	0.01369	306129	---	0.020934	121
	APOE4_neg	rs62060760	17	46055521	T	C	0.223271	-0.0230803	0.0185651	0.21377	5.37793	0.067951	126369	--+	0.225524	-0.0791991	0.0150642	1.49e-07	8.74642	0.012611	306126	---	0.018935	121
	APOE4_neg	rs17575437	17	46055665	A	T	0.223257	-0.0231366	0.0185667	0.212695	5.45066	0.065525	126373	--+	0.225521	-0.0790713	0.0150645	1.56e-07	8.70718	0.012861	306127	---	0.019333	121
	APOE4_neg	rs17653889	17	46055704	T	A	0.223257	-0.0231376	0.0185663	0.212665	5.45158	0.065495	126373	--+	0.225519	-0.0790833	0.0150652	1.56e-07	8.71184	0.012831	306128	---	0.019312	121
	APOE4_neg	rs17653906	17	46055776	A	G	0.223283	-0.0230998	0.0185673	0.213439	5.39065	0.067521	126371	--+	0.225548	-0.078935	0.015066	1.65e-07	8.5817	0.013693	306123	---	0.019557	121
	APOE4_neg	rs62060761	17	46055796	C	A	0.223251	-0.0232574	0.0185663	0.210308	5.52208	0.063226	126374	--+	0.225515	-0.0790919	0.0150653	1.55e-07	8.72242	0.012763	306129	---	0.019554	121
	APOE4_neg	rs62060762	17	46056030	A	G	0.223205	-0.0229718	0.0185664	0.215961	5.44581	0.065684	126374	--+	0.225463	-0.0788744	0.0150686	1.69e-07	8.76001	0.012525	306126	---	0.019415	121
	APOE4_neg	rs62060763	17	46056037	C	T	0.223204	-0.0230005	0.0185663	0.215388	5.45784	0.06529	126375	--+	0.225463	-0.0787922	0.0150683	1.74e-07	8.72467	0.012749	306128	---	0.019656	121
	APOE4_neg	rs111259120	17	46056168	T	C	0.223255	-0.0232748	0.0185664	0.209969	5.46269	0.065132	126374	--+	0.225518	-0.0790768	0.0150662	1.57e-07	8.69849	0.012917	306126	---	0.019627	121
	APOE4_neg	rs62060764	17	46056267	G	A	0.223257	-0.0234529	0.0185663	0.206499	5.62348	0.0601	126373	--+	0.225519	-0.0791406	0.0150651	1.53e-07	8.73998	0.012651	306129	---	0.019879	121
	APOE4_neg	rs62060765	17	46056282	C	A	0.223251	-0.0235819	0.0185669	0.204028	5.61844	0.060252	126374	--+	0.225515	-0.0790032	0.0150654	1.6e-07	8.66002	0.013167	306129	---	0.020476	121
