## Supplementary material for "*APOE*\*4 Risk-Modifying Genes and Drug Targets in Alzheimer’s Disease through Cell-Type Specific Genomic Analyses": eTable (part 2 of 3)

### Sheet: eTable 7 (continued)
	eTable 7. All GWAS variants at suggestive significance (P<1e-5) in different APOE*4 discovery groups
	APOE4_neg	rs67822287	17	46056452	T	TA	0.223462	-0.0232563	0.0185691	0.210396	5.62091	0.060178	126374	--+	0.225759	-0.0789685	0.0150674	1.63e-07	8.71548	0.012807	306129	---	0.01984	121
	APOE4_neg	rs17575507	17	46056729	G	A	0.223261	-0.0231612	0.0185644	0.212153	5.43023	0.066197	126375	--+	0.225522	-0.0790237	0.0150641	1.59e-07	8.67152	0.013092	306129	---	0.019481	121
	APOE4_neg	rs876944	17	46057025	T	G	0.223267	-0.0230865	0.0185627	0.213589	5.41613	0.066666	126374	--+	0.225524	-0.0788257	0.0150641	1.71e-07	8.5628	0.013823	306128	---	0.019745	121
	APOE4_neg	rs62060767	17	46057544	A	G	0.223253	-0.0231581	0.0185679	0.2123	5.4416	0.065822	126372	--+	0.225522	-0.0790216	0.0150641	1.59e-07	8.67205	0.013088	306129	---	0.019489	121
	APOE4_neg	rs62060768	17	46057618	A	G	0.223302	-0.022934	0.0185678	0.216756	5.46392	0.065092	126371	--+	0.22557	-0.0792012	0.0150646	1.49e-07	8.65816	0.01318	306127	---	0.01863	121
	APOE4_neg	rs62060769	17	46057660	C	G	0.223259	-0.023156	0.0185675	0.21233	5.43976	0.065883	126371	--+	0.225519	-0.0791763	0.0150655	1.51e-07	8.74274	0.012634	306126	---	0.019155	121
	APOE4_neg	rs1107820	17	46057993	C	T	0.22326	-0.023156	0.0185647	0.212262	5.43115	0.066167	126375	--+	0.225522	-0.0789555	0.0150642	1.63e-07	8.64512	0.013266	306128	---	0.019618	121
	APOE4_neg	rs17575556	17	46058461	A	G	0.223257	-0.0232103	0.0185658	0.21122	5.44949	0.065563	126374	--+	0.225519	-0.0791179	0.0150635	1.53e-07	8.74461	0.012622	306129	---	0.019388	121
	APOE4_neg	rs17653998	17	46058619	G	A	0.223245	-0.0235143	0.0185677	0.205347	5.56934	0.06175	126374	--+	0.225521	-0.0791601	0.0150643	1.51e-07	8.77162	0.012453	306129	---	0.019974	121
	APOE4_neg	rs111372048	17	46059211	C	A	0.223196	-0.0234938	0.018568	0.20575	5.38007	0.067879	126375	--+	0.225454	-0.0797534	0.0150647	1.22e-07	8.63851	0.01331	306127	---	0.018651	121
	APOE4_neg	rs62060785	17	46059268	A	G	0.223258	-0.0234447	0.018565	0.206626	5.57263	0.061648	126373	--+	0.225521	-0.0790313	0.0150644	1.59e-07	8.68052	0.013033	306127	---	0.020091	121
	APOE4_neg	rs62060786	17	46059397	T	C	0.223248	-0.0240038	0.0185685	0.19609	6.01034	0.04953	126368	--+	0.225511	-0.0793041	0.0150662	1.44e-07	8.81339	0.012195	306122	---	0.020761	121
	APOE4_neg	rs62060787	17	46059437	T	G	0.223243	-0.023156	0.0185684	0.212352	5.45292	0.065451	126371	--+	0.225512	-0.0789372	0.0150652	1.64e-07	8.64636	0.013258	306125	---	0.019678	121
	APOE4_neg	rs41384744	17	46059704	G	A	0.223381	-0.0112096	0.0195714	0.566833	1.69669	0.192721	123392	-?+	0.225546	-0.0758934	0.0156137	1.19e-06	8.18279	0.004229	302859	-?-	0.009794	121
	APOE4_neg	rs55714296	17	46059823	T	A	0.223266	-0.0236812	0.0185661	0.20211	5.65627	0.059123	126367	--+	0.225511	-0.0788149	0.0150663	1.72e-07	8.59819	0.013581	306123	---	0.021141	121
	APOE4_neg	rs55690782	17	46059945	A	G	0.223336	-0.0230813	0.0185662	0.213776	5.54982	0.062355	126372	--+	0.225602	-0.0795812	0.015066	1.3e-07	8.71043	0.01284	306125	---	0.018146	121
	APOE4_neg	rs55857174	17	46060020	TAA	T	0.224622	-0.0248102	0.0185633	0.18136	6.02751	0.049107	126373	--+	0.227064	-0.0776556	0.0150663	2.6e-07	8.09295	0.017484	306129	---	0.027104	121
	APOE4_neg	rs62060790	17	46060310	T	A	0.223088	-0.0230322	0.0185771	0.215022	5.54973	0.062358	126373	--+	0.225331	-0.0790042	0.0150724	1.63e-07	8.75849	0.012535	306128	---	0.01932	121
	APOE4_neg	rs62060791	17	46060312	A	G	0.223072	-0.0236925	0.0185791	0.202211	5.75823	0.056184	126371	--+	0.225329	-0.0792218	0.0150716	1.5e-07	8.88371	0.011774	306128	---	0.020302	121
	APOE4_neg	rs17654016	17	46060559	C	T	0.223262	-0.0229862	0.0185657	0.21566	5.41284	0.066775	126375	--+	0.225526	-0.0789036	0.0150622	1.65e-07	8.60727	0.013519	306129	---	0.019361	121
	APOE4_neg	rs7220752	17	46060835	C	T	0.226423	-0.0195356	0.0184591	0.289895	4.16642	0.12453	126374	--+	0.228732	-0.0783054	0.0149843	1.77e-07	8.09407	0.017474	306128	---	0.013461	121
	APOE4_neg	rs111990897	17	46061011	GA	G	0.223242	-0.0232666	0.0185665	0.210132	5.50837	0.063661	126375	--+	0.225517	-0.0792597	0.0150659	1.46e-07	8.86969	0.011857	306128	---	0.019213	121
	APOE4_neg	rs2316951	17	46061717	C	G	0.223257	-0.0228869	0.0185642	0.21761	5.40059	0.067186	126375	--+	0.225524	-0.0787824	0.0150643	1.73e-07	8.56525	0.013806	306127	---	0.019411	121
	APOE4_neg	rs2316952	17	46061824	C	G	0.223254	-0.0230742	0.0185664	0.213923	5.4463	0.065667	126374	--+	0.22552	-0.0790302	0.0150642	1.59e-07	8.69094	0.012965	306129	---	0.019285	121
	APOE4_neg	rs17575683	17	46062296	T	C	0.223313	-0.0233372	0.0185777	0.209025	5.41693	0.066639	126328	--+	0.225548	-0.0789577	0.0150674	1.64e-07	8.70432	0.012879	306092	---	0.020077	121
	APOE4_neg	rs112411928	17	46062396	G	C	0.223436	-0.0213105	0.0186517	0.253207	4.52611	0.104032	126077	--+	0.225603	-0.078499	0.015116	2.11e-07	8.56875	0.013782	305774	---	0.017234	121
	APOE4_neg	rs2316953	17	46062975	A	G	0.223255	-0.0230762	0.0185667	0.21389	5.39488	0.067378	126372	--+	0.225523	-0.0790465	0.0150636	1.57e-07	8.71972	0.01278	306126	---	0.019255	121
	APOE4_neg	rs2838	17	46063981	G	A	0.223252	-0.0227202	0.0185732	0.221204	5.00829	0.081746	126344	--+	0.22552	-0.0792153	0.0150682	1.49e-07	8.80056	0.012274	306117	---	0.018191	121
	APOE4_neg	rs12150127	17	46064366	A	G	0.223247	-0.0232318	0.0185678	0.210846	5.42357	0.066418	126373	--+	0.22552	-0.0791872	0.0150632	1.5e-07	8.80091	0.012272	306129	---	0.019291	121
	APOE4_neg	rs62060792	17	46064589	A	T	0.223244	-0.0230885	0.0185667	0.213646	5.42653	0.06632	126375	--+	0.22552	-0.0792651	0.0150643	1.46e-07	8.84969	0.011976	306129	---	0.018815	121
	APOE4_neg	rs76307183	17	46064755	A	G	0.223262	-0.0235153	0.0185651	0.205264	5.58709	0.061204	126371	--+	0.225521	-0.0791774	0.0150643	1.5e-07	8.80349	0.012256	306128	---	0.019926	121
	APOE4_neg	rs150514510	17	46064865	TA	T	0.223314	-0.0122042	0.0195755	0.533015	1.90148	0.167913	123392	-?+	0.22552	-0.0758341	0.0156173	1.22e-06	8.21724	0.004149	302859	-?-	0.011076	121
	APOE4_neg	rs77184207	17	46064966	G	T	0.220783	-0.0130214	0.0197476	0.509663	1.52339	0.217108	123392	-?+	0.222811	-0.0784936	0.0157646	6.51e-07	7.76184	0.005336	302859	-?-	0.009588	121
	APOE4_neg	rs76682988	17	46064968	T	G	0.220434	-0.0135697	0.0197654	0.492391	1.46913	0.225483	123392	-?+	0.222445	-0.0788041	0.0157772	6e-07	7.68488	0.005569	302859	-?-	0.009913	121
	APOE4_neg	rs62060793	17	46065061	G	A	0.223253	-0.0234539	0.0185668	0.206492	5.66154	0.058968	126372	--+	0.225527	-0.0793733	0.0150635	1.4e-07	8.89526	0.011706	306125	---	0.019364	121
	APOE4_neg	rs76659127	17	46065125	CCA	C	0.223218	-0.0220473	0.0185706	0.235122	4.9552	0.083945	126357	--+	0.2255	-0.079329	0.0150682	1.43e-07	8.91675	0.011581	306123	---	0.016633	121
	APOE4_neg	rs62060794	17	46065200	T	C	0.223379	-0.0109922	0.0195685	0.574324	1.59511	0.206597	123392	-?+	0.225556	-0.0757769	0.0156138	1.24e-06	8.12973	0.004355	302859	-?-	0.009676	121
	APOE4_neg	rs62060795	17	46065297	T	C	0.223244	-0.0234017	0.0185653	0.207467	5.56425	0.061907	126373	--+	0.22552	-0.079513	0.0150651	1.33e-07	8.96495	0.011305	306126	---	0.018951	121
	APOE4_neg	rs17575773	17	46065513	T	C	0.223238	-0.0232809	0.0185703	0.209943	5.49158	0.064198	126374	--+	0.225523	-0.0792121	0.0150641	1.48e-07	8.80889	0.012223	306129	---	0.019357	121
	APOE4_neg	rs62060796	17	46065663	T	G	0.223381	-0.0109063	0.0195688	0.577325	1.57283	0.209797	123392	-?+	0.225553	-0.0755428	0.015614	1.33e-06	7.98071	0.004728	302859	-?-	0.009843	121
	APOE4_neg	rs62060797	17	46065978	A	G	0.223262	-0.0233464	0.018565	0.208535	5.57443	0.061593	126372	--+	0.225528	-0.0791731	0.0150644	1.51e-07	8.79614	0.012301	306124	---	0.019561	121
	APOE4_neg	rs12150344	17	46066118	A	G	0.223256	-0.023066	0.0185649	0.214049	5.3915	0.067492	126373	--+	0.225523	-0.0790118	0.0150643	1.6e-07	8.70652	0.012865	306127	---	0.019303	121
	APOE4_neg	rs62060798	17	46066786	C	T	0.223254	-0.0233229	0.0185657	0.209009	5.46403	0.065088	126374	--+	0.225525	-0.0794123	0.015063	1.38e-07	8.9398	0.011448	306128	---	0.018992	121
	APOE4_neg	rs62060799	17	46066885	T	G	0.223252	-0.0234549	0.0185654	0.206436	5.47018	0.064888	126373	--+	0.225526	-0.0796018	0.0150628	1.29e-07	9.04011	0.010888	306129	---	0.018871	121
	APOE4_neg	rs17575822	17	46066979	G	A	0.223193	-0.0236484	0.0185674	0.202765	5.40944	0.066889	126374	--+	0.225449	-0.0801965	0.0150663	1.04e-07	8.91733	0.011578	306129	---	0.018058	121
	APOE4_neg	rs17575850	17	46067021	A	C	0.223189	-0.0232819	0.0185694	0.209902	5.35866	0.068609	126374	--+	0.225452	-0.0799971	0.0150654	1.12e-07	8.8034	0.012257	306128	---	0.017722	121
	APOE4_neg	rs17659731	17	46067268	A	G	0.223196	-0.0236812	0.0185666	0.202121	5.43761	0.065954	126374	--+	0.225449	-0.0799137	0.0150655	1.16e-07	8.77506	0.012431	306127	---	0.018703	121
	APOE4_neg	rs75641221	17	46068007	C	T	0.223196	-0.023799	0.0185669	0.199895	5.51238	0.063533	126374	--+	0.225455	-0.0799018	0.0150658	1.16e-07	8.76936	0.012467	306124	---	0.018978	121
	APOE4_neg	rs66699345	17	46068146	C	CAAG	0.223605	-0.0228511	0.0185716	0.218515	5.54344	0.062554	126375	--+	0.225901	-0.0786191	0.0150697	1.86e-07	9.32229	0.009456	306129	---	0.019736	121
	APOE4_neg	rs62060800	17	46068226	G	A	0.223205	-0.0238276	0.0185655	0.19932	5.51907	0.063321	126372	--+	0.225449	-0.0799798	0.0150656	1.13e-07	8.78958	0.012341	306127	---	0.018868	121
	APOE4_neg	rs62060801	17	46068494	G	A	0.22331	-0.011598	0.0195713	0.553468	1.61785	0.203392	123392	-?+	0.225476	-0.0765593	0.0156152	9.61e-07	8.12845	0.004358	302859	-?-	0.009487	121
	APOE4_neg	rs17659743	17	46068799	G	C	0.2232	-0.0237181	0.018565	0.201381	5.44894	0.065581	126374	--+	0.225447	-0.0797296	0.0150657	1.24e-07	8.66073	0.013163	306127	---	0.019168	121
	APOE4_neg	rs62060802	17	46068970	C	A	0.223324	-0.0116496	0.0195683	0.551644	1.62879	0.201871	123392	-?+	0.225473	-0.0763402	0.0156163	1.03e-06	8.0052	0.004664	302859	-?-	0.009788	121
	APOE4_neg	rs75975083	17	46068991	C	T	0.223307	-0.0113967	0.0195726	0.560402	1.57297	0.209776	123392	-?+	0.225478	-0.0761707	0.0156164	1.09e-06	8.01925	0.004628	302859	-?-	0.009704	121
	APOE4_neg	rs77950913	17	46069085	C	T	0.223201	-0.0235409	0.0185668	0.204812	5.33526	0.069417	126374	--+	0.225457	-0.0799874	0.0150654	1.12e-07	8.79733	0.012294	306127	---	0.018258	121
	APOE4_neg	rs79782347	17	46069201	C	T	0.223197	-0.023674	0.0185667	0.202262	5.43175	0.066147	126374	--+	0.225454	-0.0800069	0.015066	1.12e-07	8.81944	0.012159	306128	---	0.018495	121
	APOE4_neg	rs56318865	17	46070045	A	G	0.22327	-0.0232236	0.0185646	0.210929	5.44218	0.065803	126374	--+	0.22553	-0.0791904	0.0150639	1.5e-07	8.83238	0.01208	306127	---	0.019253	121
	APOE4_neg	rs56041778	17	46070145	C	G	0.223266	-0.0233085	0.0185643	0.209256	5.44367	0.065754	126374	--+	0.225522	-0.0789642	0.015064	1.62e-07	8.67646	0.01306	306129	---	0.019935	121
	APOE4_neg	rs55947022	17	46070208	A	G	0.223258	-0.0233628	0.0185642	0.208196	5.49093	0.064218	126374	--+	0.225526	-0.0792402	0.0150647	1.47e-07	8.8524	0.01196	306128	---	0.01945	121
	APOE4_neg	rs55929190	17	46070233	C	G	0.223256	-0.0233178	0.0185647	0.209086	5.46192	0.065157	126375	--+	0.225527	-0.0793344	0.0150636	1.42e-07	8.89347	0.011717	306129	---	0.019144	121
	APOE4_neg	rs56323408	17	46070355	T	C	0.223263	-0.0235082	0.0185625	0.205338	5.4542	0.065409	126374	--+	0.22553	-0.0797079	0.0150637	1.24e-07	9.10387	0.010547	306128	---	0.018753	121
	APOE4_neg	rs55831516	17	46070901	T	C	0.223268	-0.0228593	0.0185644	0.21817	5.44979	0.065553	126375	--+	0.225528	-0.0794643	0.0150636	1.35e-07	8.92094	0.011557	306129	---	0.017917	121
	APOE4_neg	rs62060809	17	46071247	A	G	0.223259	-0.0225729	0.0185681	0.224085	5.37283	0.068125	126373	--+	0.225529	-0.0795282	0.0150636	1.32e-07	8.95628	0.011355	306129	---	0.017238	121
	APOE4_neg	rs62060810	17	46071308	G	A	0.223259	-0.0231827	0.0185667	0.211786	5.52393	0.063167	126373	--+	0.225528	-0.0795108	0.0150638	1.33e-07	8.94613	0.011412	306129	---	0.018499	121
	APOE4_neg	rs5820609	17	46071844	GA	G	0.222867	-0.0230087	0.018587	0.215736	5.46862	0.064939	126373	--+	0.225117	-0.0790681	0.0150791	1.61e-07	9.15293	0.010291	306128	---	0.019191	121
	APOE4_neg	rs1117253	17	46071931	C	A	0.223371	-0.00984834	0.0195725	0.614866	1.43833	0.23041	123392	-?+	0.225551	-0.0757942	0.0156146	1.23e-06	8.1052	0.004414	302859	-?-	0.008459	121
	APOE4_neg	rs12150625	17	46072082	G	C	0.223261	-0.023109	0.0185673	0.213255	5.44339	0.065763	126370	--+	0.225534	-0.0795921	0.0150634	1.29e-07	8.99377	0.011144	306123	---	0.018181	121
	APOE4_neg	rs12150627	17	46072171	G	C	0.223264	-0.0233526	0.0185666	0.208454	5.54214	0.062595	126370	--+	0.225524	-0.0792045	0.0150641	1.49e-07	8.79035	0.012337	306127	---	0.01951	121
	APOE4_neg	rs12150628	17	46072215	T	C	0.223263	-0.0228143	0.0185701	0.219222	5.42807	0.066269	126371	--+	0.225528	-0.079356	0.0150642	1.41e-07	8.87872	0.011804	306126	---	0.018075	121
	APOE4_neg	rs12150611	17	46072375	A	G	0.223251	-0.023066	0.0185711	0.214202	5.59842	0.060858	126371	--+	0.225528	-0.0791991	0.015064	1.49e-07	8.77316	0.012443	306128	---	0.018923	121
	APOE4_neg	rs74850776	17	46072676	C	T	0.223256	-0.022759	0.0185683	0.220294	5.4289	0.066241	126373	--+	0.225528	-0.0794946	0.0150637	1.34e-07	8.92984	0.011506	306128	---	0.017675	121
	APOE4_neg	rs974295	17	46072786	T	A	0.223232	-0.0230936	0.0185746	0.213741	5.47736	0.064656	126371	--+	0.225524	-0.0793484	0.015065	1.42e-07	8.85149	0.011965	306128	---	0.018687	121
	APOE4_neg	rs1029463	17	46072795	G	T	0.224924	-0.0201894	0.0185372	0.276077	3.89961	0.142302	126371	--+	0.227225	-0.0810365	0.0150418	7.31e-08	7.65886	0.021722	306128	---	0.010826	121
	APOE4_neg	rs974294	17	46072797	G	T	0.221842	-0.0243829	0.0186414	0.190855	5.08486	0.078675	126371	--+	0.224085	-0.0810821	0.0151208	8.4e-08	8.44192	0.014685	306126	---	0.018187	121
	APOE4_neg	rs974293	17	46072867	A	G	0.223264	-0.0231755	0.0185671	0.211936	5.51932	0.063313	126371	--+	0.225531	-0.0796462	0.0150627	1.27e-07	9.02771	0.010956	306129	---	0.018203	121
	APOE4_neg	rs974292	17	46073098	C	T	0.223244	-0.0224041	0.0185726	0.227683	5.38016	0.067875	126372	--+	0.225527	-0.0797772	0.0150639	1.21e-07	9.09298	0.010604	306128	---	0.016452	121
	APOE4_neg	rs974291	17	46073114	T	A	0.223248	-0.0226833	0.0185728	0.221945	5.5556	0.062175	126371	--+	0.225531	-0.0794242	0.0150628	1.37e-07	8.91415	0.011596	306127	---	0.017675	121
	APOE4_neg	rs12150551	17	46073554	C	T	0.223246	-0.0229135	0.0185696	0.217209	5.4902	0.064242	126372	--+	0.225525	-0.0795996	0.0150632	1.29e-07	9.01952	0.011001	306127	---	0.017773	121
	APOE4_neg	rs12150558	17	46073790	C	T	0.223251	-0.0223305	0.018568	0.229098	5.31687	0.070058	126374	--+	0.225522	-0.0793376	0.015063	1.42e-07	8.85889	0.011921	306129	---	0.017134	121
	APOE4_neg	rs9907738	17	46074180	G	T	0.226428	-0.0188557	0.0184588	0.307002	4.15064	0.125516	126373	--+	0.22875	-0.0785314	0.014984	1.63e-07	8.22169	0.016394	306127	---	0.012092	121
	APOE4_neg	rs62060812	17	46074301	G	A	0.22327	-0.0231663	0.018565	0.212067	5.50233	0.063853	126372	--+	0.225529	-0.0792629	0.0150623	1.45e-07	8.79281	0.012322	306126	---	0.018973	121
	APOE4_neg	rs62060834	17	46074331	T	A	0.22326	-0.0230998	0.0185649	0.213379	5.52004	0.063291	126374	--+	0.225527	-0.0790789	0.015063	1.55e-07	8.70313	0.012887	306128	---	0.019225	121
	APOE4_neg	rs113989747	17	46074603	CA	C	0.223227	-0.0224593	0.0185724	0.226532	5.34306	0.069146	126369	--+	0.22551	-0.0790345	0.0150673	1.59e-07	8.72768	0.012729	306127	---	0.01802	121
	APOE4_neg	rs62060835	17	46075024	T	C	0.223258	-0.0228399	0.0185645	0.218564	5.40396	0.067073	126374	--+	0.225535	-0.078988	0.0150629	1.61e-07	8.66434	0.013139	306125	---	0.018865	121
	APOE4_neg	rs62060836	17	46075081	A	G	0.223266	-0.0226925	0.0185649	0.22156	5.42991	0.066208	126372	--+	0.225527	-0.0792543	0.0150629	1.46e-07	8.81699	0.012174	306128	---	0.018007	121
	APOE4_neg	rs62060837	17	46075394	G	T	0.223369	-0.0104282	0.0195724	0.594194	1.54853	0.213352	123392	-?+	0.22555	-0.0758557	0.0156126	1.2e-06	8.18836	0.004216	302859	-?-	0.008985	121
	APOE4_neg	rs62060838	17	46075778	G	A	0.223258	-0.0229565	0.0185659	0.216257	5.45831	0.065275	126374	--+	0.225531	-0.0794621	0.0150626	1.35e-07	8.93752	0.011462	306129	---	0.018127	121
	APOE4_neg	rs62060839	17	46075861	G	A	0.223283	-0.0230445	0.0185633	0.214436	5.48051	0.064554	126371	--+	0.22553	-0.0791244	0.0150638	1.53e-07	8.75223	0.012574	306128	---	0.019006	121
	APOE4_neg	rs62060840	17	46075892	G	A	0.223342	-0.0237181	0.0185637	0.201351	5.47813	0.064631	126372	--+	0.225589	-0.0789642	0.0150636	1.62e-07	8.75279	0.012571	306125	---	0.020862	121
	APOE4_neg	rs62060841	17	46076020	T	A	0.22327	-0.023065	0.0185653	0.21408	5.51336	0.063502	126374	--+	0.225529	-0.0796224	0.0150625	1.28e-07	9.03419	0.010921	306129	---	0.018019	121
	APOE4_neg	rs62060842	17	46076241	A	T	0.223234	-0.023285	0.0185715	0.209892	5.58753	0.06119	126372	--+	0.22551	-0.0797328	0.0150661	1.23e-07	9.07193	0.010717	306128	---	0.018275	121
	APOE4_neg	rs62060843	17	46076260	T	C	0.223374	-0.0107334	0.0195706	0.583409	1.60387	0.205355	123392	-?+	0.225547	-0.0757888	0.0156127	1.23e-06	8.13587	0.00434	302859	-?-	0.009378	121
	APOE4_neg	rs62060844	17	46076470	T	C	0.223519	-0.0110963	0.0195659	0.570652	1.63917	0.20044	123392	-?+	0.225706	-0.0758136	0.015611	1.22e-06	7.48375	0.006226	302859	-?-	0.009742	121
	APOE4_neg	rs74825921	17	46076543	G	A	0.223321	-0.0111267	0.0195733	0.569744	1.66087	0.197486	123392	-?+	0.225496	-0.0759927	0.0156149	1.15e-06	8.09	0.004451	302859	-?-	0.009598	121
	APOE4_neg	rs76154201	17	46076667	C	T	0.223377	-0.0110569	0.0195693	0.572087	1.66685	0.196681	123392	-?+	0.225548	-0.0756022	0.0156128	1.31e-06	8.03798	0.004581	302859	-?-	0.00995	121
	APOE4_neg	rs75530705	17	46076682	T	C	0.223377	-0.0110569	0.0195693	0.572087	1.66685	0.196681	123392	-?+	0.225548	-0.0756022	0.0156128	1.31e-06	8.03798	0.004581	302859	-?-	0.00995	121
	APOE4_neg	rs112197756	17	46076739	G	A	0.223378	-0.0110609	0.0195705	0.571971	1.66655	0.196721	123392	-?+	0.225554	-0.0757726	0.0156123	1.23e-06	8.12554	0.004365	302859	-?-	0.009758	121
	APOE4_neg	rs62060845	17	46077027	G	A	0.223258	-0.0230087	0.0185688	0.215285	5.40548	0.067022	126372	--+	0.225531	-0.079277	0.0150627	1.45e-07	8.81935	0.012159	306128	---	0.018626	121
	APOE4_neg	rs62060846	17	46077095	C	A	0.223254	-0.0228562	0.0185698	0.218366	5.48865	0.064292	126372	--+	0.225522	-0.0792597	0.0150629	1.46e-07	8.83063	0.012091	306128	---	0.018351	121
	APOE4_neg	rs74481389	17	46077241	C	T	0.22325	-0.0229524	0.0185696	0.216431	5.40573	0.067013	126374	--+	0.225526	-0.0792434	0.015063	1.46e-07	8.81639	0.012177	306126	---	0.018584	121
	APOE4_neg	rs62060847	17	46077580	T	C	0.223262	-0.0228153	0.0185666	0.219113	5.42469	0.066381	126372	--+	0.225542	-0.0799538	0.0150624	1.13e-07	9.19638	0.01007	306123	---	0.016874	121
	APOE4_neg	rs56100031	17	46077791	T	C	0.223263	-0.0232512	0.0185684	0.21048	5.56093	0.06201	126369	--+	0.225529	-0.0794448	0.0150637	1.36e-07	8.935	0.011476	306129	---	0.018789	121
	APOE4_neg	17:46077933:CT:C	17	46077933	C	CT	0.223361	-0.010886	0.0195702	0.578058	1.66242	0.197276	123392	-?+	0.225546	-0.0756205	0.0156132	1.3e-06	8.13614	0.004339	302859	-?-	0.009737	121
	APOE4_neg	rs55972730	17	46078341	T	C	0.223261	-0.023196	0.0185662	0.211512	5.48375	0.064449	126375	--+	0.225534	-0.0794015	0.0150625	1.38e-07	8.96247	0.011319	306129	---	0.018745	121
	APOE4_neg	rs2066899	17	46078366	T	C	0.226416	-0.0188709	0.01846	0.306642	4.12179	0.12734	126374	--+	0.228728	-0.0781183	0.014984	1.89e-07	8.00892	0.018234	306129	---	0.012724	121
	APOE4_neg	rs67212864	17	46078559	T	TACAA	0.223496	-0.0233321	0.0185724	0.208996	5.45543	0.065368	126372	--+	0.22575	-0.0803644	0.0150712	9.91e-08	8.99519	0.011136	306125	---	0.017126	121
	APOE4_neg	rs75081565	17	46078766	TTTA	T	0.222486	-0.0235266	0.0186001	0.205901	5.26881	0.071762	126374	--+	0.22479	-0.0796289	0.0150891	1.34e-07	8.832	0.012082	306129	---	0.019182	121
	APOE4_neg	rs2316954	17	46078801	A	G	0.223262	-0.0231939	0.0185657	0.21154	5.51366	0.063493	126374	--+	0.225525	-0.0795054	0.0150629	1.33e-07	8.95734	0.011348	306128	---	0.018528	121
	APOE4_neg	17:46078814:A:G	17	46078814	G	A	0.222422	-0.0229493	0.0186069	0.217414	5.42449	0.066388	126373	--+	0.224596	-0.0791081	0.015102	1.66e-07	9.18192	0.010143	306127	---	0.019131	121
	APOE4_neg	rs1987151	17	46078815	A	T	0.222422	-0.0229493	0.0186069	0.217414	5.42449	0.066388	126373	--+	0.224596	-0.0791081	0.015102	1.66e-07	9.18192	0.010143	306127	---	0.019131	121
	APOE4_neg	17:46079035:T:TA	17	46079035	TA	T	0.223007	-0.0119997	0.019597	0.540344	1.68954	0.193662	123392	-?+	0.225227	-0.0755979	0.0156348	1.35e-06	7.64407	0.005696	302859	-?-	0.011205	121
	APOE4_neg	rs17659881	17	46080231	G	A	0.223321	-0.0232318	0.0185773	0.211079	5.51699	0.063387	126343	--+	0.22559	-0.0796863	0.015065	1.25e-07	8.83163	0.012085	306104	---	0.01828	121
	APOE4_neg	rs78938131	17	46080256	G	T	0.223378	-0.010791	0.0195706	0.58139	1.61594	0.203658	123392	-?+	0.22555	-0.0758632	0.0156125	1.2e-06	8.17596	0.004245	302859	-?-	0.009364	121
	APOE4_neg	rs62060850	17	46080616	T	A	0.223258	-0.0230977	0.0185659	0.213444	5.4566	0.06533	126368	--+	0.225522	-0.0793733	0.0150641	1.4e-07	8.89315	0.011719	306125	---	0.018605	121
	APOE4_neg	rs62060851	17	46080626	C	T	0.223268	-0.0228429	0.0185659	0.218537	5.30604	0.070438	126368	--+	0.225534	-0.0794015	0.0150642	1.39e-07	8.90628	0.011642	306125	---	0.018023	121
	APOE4_neg	rs1476554	17	46081736	T	C	0.223241	-0.0225954	0.0185692	0.223652	5.47366	0.064775	126372	--+	0.225523	-0.0794286	0.015064	1.37e-07	8.91595	0.011586	306129	---	0.017483	121
	APOE4_neg	rs77138434	17	46082189	A	C	0.223247	-0.0232635	0.0185676	0.210218	5.54783	0.062417	126372	--+	0.225527	-0.0794167	0.0150639	1.38e-07	8.94093	0.011442	306127	---	0.018868	121
	APOE4_neg	rs111913701	17	46082265	G	T	0.223257	-0.0230353	0.0185655	0.214674	5.49863	0.063972	126371	--+	0.225523	-0.0793138	0.0150633	1.43e-07	8.87334	0.011835	306126	---	0.018594	121
	APOE4_neg	rs111519055	17	46082306	G	A	0.223247	-0.0227314	0.0185687	0.220865	5.45057	0.065528	126372	--+	0.225527	-0.0795314	0.0150639	1.32e-07	8.97147	0.011269	306127	---	0.017548	121
	APOE4_neg	rs77925835	17	46082329	T	C	0.22326	-0.0230363	0.0185649	0.21464	5.49871	0.063969	126371	--+	0.225522	-0.0793387	0.015064	1.42e-07	8.87104	0.011849	306127	---	0.018545	121
	APOE4_neg	rs17659953	17	46082359	T	C	0.223253	-0.0225166	0.0185673	0.225224	5.3076	0.070383	126371	--+	0.225526	-0.0794134	0.0150635	1.38e-07	8.91985	0.011563	306129	---	0.017346	121
	APOE4_neg	rs17576165	17	46082483	C	T	0.223253	-0.0230711	0.0185672	0.214005	5.4861	0.064374	126371	--+	0.225527	-0.0795293	0.0150635	1.32e-07	8.9886	0.011173	306129	---	0.018231	121
	APOE4_neg	rs17576200	17	46082622	A	G	0.223253	-0.0227969	0.0185672	0.219499	5.45699	0.065317	126371	--+	0.225529	-0.0794026	0.015063	1.38e-07	8.94068	0.011443	306128	---	0.017925	121
	APOE4_neg	rs62060852	17	46082684	A	G	0.223241	-0.0231264	0.0185662	0.212886	5.53758	0.062738	126373	--+	0.225522	-0.0792932	0.0150643	1.44e-07	8.88959	0.01174	306127	---	0.018837	121
	APOE4_neg	rs62060853	17	46083226	A	G	0.223248	-0.0228317	0.018567	0.218792	5.47816	0.06463	126373	--+	0.225526	-0.0792716	0.0150642	1.45e-07	8.89728	0.011694	306127	---	0.018267	121
	APOE4_neg	rs17660017	17	46083308	C	G	0.223243	-0.0230353	0.0185692	0.214766	5.42787	0.066275	126373	--+	0.225532	-0.0793636	0.015064	1.41e-07	8.95646	0.011354	306126	---	0.018509	121
	APOE4_neg	rs71927936	17	46083725	G	GCTCCCCTGGTAAGTCCTAAA	0.217687	-0.0213881	0.0187913	0.255022	5.21718	0.073638	126371	--+	0.219698	-0.0800123	0.0152494	1.58e-07	8.5385	0.013992	306127	---	0.015437	121
	APOE4_neg	rs55987700	17	46083780	G	T	0.223233	-0.0231755	0.0185705	0.212022	5.50072	0.063905	126372	--+	0.225514	-0.0795509	0.0150641	1.31e-07	9.07569	0.010696	306128	---	0.018414	121
	APOE4_neg	rs113788190	17	46083936	G	A	0.223245	-0.0225647	0.0185699	0.2243	5.37015	0.068216	126374	--+	0.225529	-0.0794914	0.015063	1.34e-07	9.03453	0.010919	306129	---	0.0173	121
	APOE4_neg	rs112364920	17	46083994	T	A	0.223244	-0.0228296	0.0185685	0.21887	5.44582	0.065683	126375	--+	0.225528	-0.0792066	0.0150639	1.49e-07	8.90499	0.011649	306128	---	0.018402	121
	APOE4_neg	rs80028338	17	46084104	C	A	0.206106	-0.0304211	0.0192712	0.114427	4.44764	0.108195	126370	---	0.207374	-0.0819359	0.0156884	1.8e-07	8.83977	0.012036	306126	---	0.038186	121
	APOE4_neg	rs62060855	17	46084494	T	C	0.22325	-0.0226905	0.0185694	0.221714	5.33162	0.069543	126371	--+	0.225526	-0.0794112	0.0150654	1.39e-07	9.00153	0.0111	306123	---	0.017711	121
	APOE4_neg	rs62060856	17	46084509	C	A	0.223241	-0.0227601	0.0185699	0.220313	5.3854	0.067698	126374	--+	0.225525	-0.0795498	0.0150663	1.32e-07	9.06332	0.010763	306122	---	0.01758	121
	APOE4_neg	rs2316955	17	46084619	G	T	0.223371	-0.0232461	0.018585	0.210987	5.67158	0.058672	126296	--+	0.225564	-0.0799051	0.0150698	1.17e-07	9.25009	0.009803	306071	---	0.017909	121
	APOE4_neg	rs17660065	17	46084918	C	T	0.223242	-0.0228593	0.0185683	0.218267	5.44078	0.065849	126375	--+	0.225525	-0.0792434	0.015064	1.47e-07	8.9193	0.011566	306128	---	0.018387	121
	APOE4_neg	rs8080583	17	46085231	A	C	0.226417	-0.0190544	0.0184598	0.301958	4.13674	0.126392	126372	--+	0.228727	-0.0788766	0.0149841	1.44e-07	8.55909	0.013849	306127	---	0.011886	121
	APOE4_neg	rs55864131	17	46086045	C	T	0.22325	-0.0228133	0.0185666	0.219155	5.3805	0.067864	126373	--+	0.225527	-0.0794621	0.0150631	1.35e-07	9.03709	0.010905	306128	---	0.017841	121
	APOE4_neg	rs62060858	17	46086724	C	G	0.22338	-0.0107627	0.0195747	0.582459	1.58826	0.207575	123392	-?+	0.225573	-0.0753541	0.0156132	1.41e-06	8.12316	0.00437	302859	-?-	0.009909	121
	APOE4_neg	rs62060859	17	46086767	A	G	0.223266	-0.0228879	0.0185711	0.217761	5.48673	0.064354	126371	--+	0.22556	-0.078961	0.0150634	1.62e-07	8.98099	0.011215	306127	---	0.019051	121
	APOE4_neg	rs55692232	17	46086957	A	G	0.223255	-0.0230905	0.0185724	0.213746	5.58476	0.061275	126373	--+	0.225549	-0.0789696	0.0150644	1.62e-07	8.89878	0.011686	306128	---	0.019479	121
	APOE4_neg	rs3912063	17	46087683	G	A	0.222598	-0.0235184	0.0185944	0.205919	5.57531	0.061565	126375	--+	0.224886	-0.0794091	0.0150872	1.44e-07	8.93576	0.011472	306128	---	0.01961	121
	APOE4_neg	rs3912062	17	46087703	G	A	0.222604	-0.0230394	0.0185957	0.21534	5.4177	0.066613	126375	--+	0.224895	-0.0793236	0.0150859	1.49e-07	8.87175	0.011845	306127	---	0.018767	121
	APOE4_neg	rs3912061	17	46087732	T	C	0.223271	-0.0231315	0.018569	0.212852	5.46406	0.065087	126374	--+	0.225553	-0.0794578	0.0150638	1.36e-07	9.18404	0.010132	306129	---	0.018511	121
	APOE4_neg	rs3865315	17	46087803	T	C	0.227108	-0.0182597	0.0184654	0.322719	4.23658	0.120237	126374	--+	0.229426	-0.079225	0.0149826	1.26e-07	8.44297	0.014677	306128	---	0.010372	121
	APOE4_neg	rs3912060	17	46088069	T	C	0.223189	-0.0232553	0.0185772	0.210614	5.52981	0.062982	126372	--+	0.225494	-0.079565	0.0150665	1.31e-07	9.23536	0.009876	306128	---	0.018585	121
	APOE4_neg	rs55955207	17	46088228	A	C	0.220184	-0.0235379	0.0187055	0.208249	5.89414	0.052493	126371	--+	0.2223	-0.0795303	0.0151768	1.64e-07	9.02382	0.010977	306128	---	0.020121	121
	APOE4_neg	rs55735563	17	46088230	T	C	0.220177	-0.0235286	0.0187059	0.208436	5.89265	0.052533	126371	--+	0.222298	-0.0794654	0.0151778	1.68e-07	8.98119	0.011214	306127	---	0.020248	121
	APOE4_neg	rs17660132	17	46088437	C	T	0.2232	-0.0229903	0.0185714	0.215719	5.48987	0.064252	126374	--+	0.225497	-0.0796105	0.0150656	1.29e-07	9.27336	0.00969	306128	---	0.017924	121
	APOE4_neg	rs74348235	17	46088486	G	A	0.223249	-0.0233925	0.0185733	0.207841	5.56095	0.062009	126373	--+	0.225553	-0.079421	0.0150633	1.37e-07	9.16497	0.010229	306129	---	0.019152	121
	APOE4_neg	rs62061764	17	46088831	G	A	0.223195	-0.0223714	0.0185706	0.228311	5.40171	0.067148	126375	--+	0.225496	-0.0795563	0.0150658	1.32e-07	9.21923	0.009956	306126	---	0.016806	121
	APOE4_neg	rs17660167	17	46088945	T	C	0.223252	-0.0231233	0.0185702	0.213045	5.48224	0.064498	126372	--+	0.225542	-0.0797004	0.0150666	1.25e-07	9.30602	0.009533	306127	---	0.018008	121
	APOE4_neg	rs17660228	17	46089134	A	G	0.223859	-0.0218602	0.0185655	0.23899	5.24166	0.072742	126374	--+	0.226199	-0.0791071	0.0150554	1.52e-07	9.36094	0.009275	306129	---	0.01664	121
	APOE4_neg	rs17660251	17	46089280	T	C	0.223186	-0.0234519	0.0185769	0.206778	5.4296	0.066218	126372	--+	0.225462	-0.0804034	0.0150677	9.7e-08	9.27707	0.009672	306129	---	0.017288	121
	APOE4_neg	rs17660294	17	46089735	C	T	0.223253	-0.0226608	0.0185684	0.222293	5.34372	0.069124	126373	--+	0.225546	-0.079526	0.0150645	1.33e-07	9.25135	0.009797	306128	---	0.017419	121
	APOE4_neg	rs62061766	17	46090098	A	G	0.223379	-0.0107122	0.0195713	0.584168	1.58445	0.208121	123392	-?+	0.225573	-0.0758416	0.0156144	1.21e-06	8.42352	0.003704	302859	-?-	0.009305	121
	APOE4_neg	rs79923630	17	46090295	T	G	0.223255	-0.0225626	0.0185699	0.224343	5.38978	0.06755	126374	--+	0.22555	-0.0794621	0.0150634	1.35e-07	9.19567	0.010074	306129	---	0.017351	121
	APOE4_neg	rs62061767	17	46090363	G	A	0.223257	-0.0227959	0.0185706	0.219605	5.48562	0.064389	126373	--+	0.225546	-0.0791449	0.0150647	1.52e-07	9.05379	0.010814	306128	---	0.018471	121
	APOE4_neg	rs68061108	17	46090929	C	CTTA	0.225227	-0.0242046	0.0185579	0.192122	5.15387	0.076007	126374	--+	0.227595	-0.0824581	0.0150534	4.41e-08	8.35366	0.015347	306129	---	0.014796	121
	APOE4_neg	rs111364350	17	46091142	T	C	0.223241	-0.0232164	0.0185683	0.211161	5.47973	0.064579	126375	--+	0.225529	-0.0795585	0.0150663	1.32e-07	9.25643	0.009772	306128	---	0.018481	121
	APOE4_neg	rs2097760	17	46091311	G	A	0.226417	-0.0186977	0.0184601	0.311107	4.05814	0.131458	126374	--+	0.228747	-0.0786991	0.0149837	1.53e-07	8.61605	0.01346	306129	---	0.011636	121
	APOE4_neg	rs62061770	17	46092011	C	G	0.223262	-0.022978	0.0185683	0.215888	5.53672	0.062765	126372	--+	0.225542	-0.0793549	0.0150678	1.42e-07	9.12923	0.010414	306127	---	0.018415	121
	APOE4_neg	rs62061771	17	46092040	A	G	0.22295	-0.0234283	0.0185825	0.20737	5.49625	0.064048	126373	--+	0.225233	-0.079643	0.0150771	1.3e-07	9.18739	0.010115	306128	---	0.01884	121
	APOE4_neg	rs62061772	17	46092071	C	T	0.222927	-0.0223509	0.0185858	0.229117	5.40027	0.067196	126371	--+	0.22522	-0.0793409	0.0150761	1.45e-07	8.98917	0.011169	306126	---	0.017271	121
	APOE4_neg	rs111970616	17	46092215	C	T	0.223251	-0.0227652	0.01857	0.22021	5.46852	0.064942	126373	--+	0.225534	-0.0793008	0.0150682	1.45e-07	9.13282	0.010395	306127	---	0.018096	121
	APOE4_neg	rs17660337	17	46092239	C	T	0.223248	-0.0229145	0.01857	0.217199	5.50067	0.063906	126374	--+	0.225534	-0.0791947	0.0150689	1.51e-07	9.05554	0.010805	306128	---	0.018627	121
	APOE4_neg	rs62061788	17	46092393	A	G	0.223252	-0.0222436	0.0185717	0.23101	5.27396	0.071577	126373	--+	0.225542	-0.0790594	0.0150632	1.57e-07	8.96044	0.011331	306127	---	0.017526	121
	APOE4_neg	rs62061789	17	46092403	T	C	0.223252	-0.0220953	0.0185722	0.234145	5.28594	0.07115	126373	--+	0.22554	-0.0790973	0.0150638	1.55e-07	9.00014	0.011108	306129	---	0.017161	121
	APOE4_neg	rs17576631	17	46092652	C	G	0.223755	-0.0105616	0.0195724	0.589485	1.69949	0.192355	123392	-?+	0.225992	-0.074438	0.0156165	1.9e-06	8.36548	0.003824	302859	-?-	0.010756	121
	APOE4_neg	rs112596352	17	46092872	A	G	0.223644	-0.0223601	0.018567	0.228454	5.50522	0.063761	126375	--+	0.225972	-0.0785347	0.0150643	1.89e-07	9.39391	0.009123	306127	---	0.018821	121
	APOE4_neg	rs62061790	17	46093048	A	G	0.223644	-0.0223918	0.018566	0.227772	5.5085	0.063657	126373	--+	0.225966	-0.0784449	0.0150636	1.95e-07	9.35822	0.009287	306129	---	0.019073	121
	APOE4_neg	rs17660398	17	46093246	T	C	0.223256	-0.022712	0.018571	0.221317	5.39216	0.067469	126373	--+	0.225545	-0.0789523	0.0150636	1.63e-07	8.87743	0.011811	306129	---	0.018696	121
	APOE4_neg	rs62061791	17	46093658	C	T	0.223634	-0.0229442	0.0185695	0.216593	5.57867	0.061462	126374	--+	0.225971	-0.0781832	0.0150641	2.15e-07	9.18992	0.010103	306129	---	0.020902	121
	APOE4_neg	rs62061792	17	46094188	A	G	0.223072	-0.0232645	0.0185971	0.210924	5.67936	0.058444	126371	--+	0.225339	-0.0784103	0.0150915	2.08e-07	9.17162	0.010195	306127	---	0.021328	121
	APOE4_neg	rs62061793	17	46094199	A	C	0.223172	-0.0104494	0.0196046	0.594052	1.60805	0.204766	123392	-?+	0.225336	-0.074772	0.0156426	1.78e-06	8.42773	0.003695	302859	-?-	0.010346	121
	APOE4_neg	rs66674327	17	46094839	C	CA	0.223132	-0.023153	0.0185694	0.212437	5.50756	0.063687	126375	--+	0.225422	-0.0796679	0.0150698	1.27e-07	9.23155	0.009895	306127	---	0.018143	121
	APOE4_neg	rs17576695	17	46094961	A	T	0.223626	-0.0231172	0.018566	0.213063	5.57321	0.06163	126375	--+	0.225964	-0.0784546	0.0150646	1.95e-07	9.41126	0.009044	306128	---	0.020662	121
	APOE4_neg	rs80020809	17	46095025	T	C	0.223599	-0.0228685	0.0185681	0.218077	5.59524	0.060955	126374	--+	0.225935	-0.0783097	0.0150662	2.06e-07	9.30642	0.009531	306128	---	0.020437	121
	APOE4_neg	rs77044307	17	46095042	G	C	0.223578	-0.0228501	0.0185688	0.218465	5.5754	0.061563	126374	--+	0.225913	-0.0786093	0.0150682	1.86e-07	9.35107	0.009321	306128	---	0.019736	121
	APOE4_neg	rs146453014	17	46095127	AT	A	0.223157	-0.0228818	0.0185831	0.218183	5.54263	0.06258	126373	--+	0.225351	-0.079119	0.0150801	1.58e-07	9.35213	0.009316	306128	---	0.0188	121
	APOE4_neg	rs79348289	17	46095332	C	T	0.223647	-0.0223356	0.0185646	0.228907	5.48525	0.064401	126374	--+	0.225958	-0.0785141	0.015069	1.92e-07	9.3681	0.009241	306125	---	0.01882	121
	APOE4_neg	rs75412750	17	46095407	T	C	0.223755	-0.0112066	0.0195702	0.566914	1.82724	0.176453	123392	-?+	0.225986	-0.0747505	0.0156168	1.73e-06	8.51408	0.003524	302859	-?-	0.01117	121
	APOE4_neg	rs62061795	17	46095813	A	C	0.223625	-0.0226915	0.01857	0.221707	5.50874	0.063649	126373	--+	0.225958	-0.0786255	0.0150666	1.84e-07	9.43022	0.008959	306129	---	0.019357	121
	APOE4_neg	rs17576709	17	46095990	G	C	0.223648	-0.0228276	0.0185661	0.218852	5.58563	0.061248	126373	--+	0.225962	-0.0784395	0.0150664	1.97e-07	9.32549	0.00944	306129	---	0.020048	121
	APOE4_neg	rs62061796	17	46096042	A	G	0.223628	-0.0225698	0.0185691	0.224175	5.53938	0.062681	126375	--+	0.225956	-0.0782427	0.0150666	2.11e-07	9.20733	0.010015	306129	---	0.019927	121
	APOE4_neg	rs62061798	17	46096446	A	G	0.222262	-0.0115191	0.0196125	0.557002	1.77387	0.182904	123392	-?+	0.224484	-0.0765377	0.0156466	1.02e-06	8.10375	0.004417	302859	-?-	0.009576	121
	APOE4_neg	rs62061799	17	46096702	C	T	0.221371	-0.0233055	0.0187072	0.212817	5.64775	0.059375	126350	--+	0.223508	-0.0795986	0.0151771	1.6e-07	8.57545	0.013736	306126	---	0.019467	121
	APOE4_neg	rs62061800	17	46096743	C	G	0.220623	-0.0136355	0.0197171	0.489229	2.24595	0.133965	123392	-?+	0.222732	-0.07597	0.0157467	1.43e-06	8.2831	0.004002	302859	-?-	0.013523	121
	APOE4_neg	rs62061801	17	46096869	G	A	0.22221	-0.0236771	0.0186135	0.203339	5.45701	0.065317	126370	--+	0.224413	-0.0795163	0.0151044	1.44e-07	8.76953	0.012466	306122	---	0.019857	121
	APOE4_neg	rs62061802	17	46096985	A	T	0.223623	-0.0229278	0.0185669	0.216856	5.55434	0.062214	126374	--+	0.225952	-0.0780913	0.015065	2.22e-07	9.14492	0.010332	306128	---	0.02107	121
	APOE4_neg	rs62061803	17	46097147	A	C	0.22364	-0.0230271	0.0185657	0.214844	5.60757	0.06058	126375	--+	0.225959	-0.0785455	0.0150658	1.89e-07	9.39036	0.009139	306129	---	0.020256	121
	APOE4_neg	rs55900347	17	46098726	A	G	0.22359	-0.023501	0.0185717	0.205701	5.68184	0.058372	126374	--+	0.225917	-0.0777259	0.0150654	2.53e-07	9.01897	0.011004	306128	---	0.023382	121
	APOE4_neg	rs56240678	17	46098804	G	C	0.223627	-0.0232942	0.0185702	0.209682	5.60765	0.060578	126374	--+	0.22596	-0.0779788	0.0150646	2.31e-07	9.12713	0.010425	306129	---	0.022223	121
	APOE4_neg	rs55825513	17	46098849	A	G	0.222829	-0.0236054	0.0185917	0.204181	5.5138	0.063488	126371	--+	0.225105	-0.078856	0.0150818	1.74e-07	8.89835	0.011688	306127	---	0.021028	121
	APOE4_neg	rs62061807	17	46099731	T	C	0.223022	-0.0233219	0.0185752	0.209263	5.60824	0.06056	126374	--+	0.225309	-0.0788484	0.0150704	1.71e-07	8.96193	0.011322	306129	---	0.02029	121
	APOE4_neg	rs67668514	17	46099938	T	TA	0.221545	-0.0237826	0.0186379	0.201923	5.45559	0.065363	126375	--+	0.223825	-0.08135	0.0151254	7.69e-08	8.62818	0.013379	306128	---	0.016492	121
	APOE4_neg	rs62061808	17	46099971	T	C	0.223634	-0.0231499	0.0185657	0.212408	5.58344	0.061316	126375	--+	0.225962	-0.0779032	0.0150645	2.37e-07	9.09196	0.01061	306128	---	0.022039	121
	APOE4_neg	rs77604208	17	46100303	T	C	0.223625	-0.0231939	0.0185684	0.211607	5.68384	0.058314	126373	--+	0.225962	-0.0784882	0.0150656	1.93e-07	9.4053	0.009071	306128	---	0.020774	121
	APOE4_neg	rs17660464	17	46100627	A	C	0.223748	-0.0113431	0.0195697	0.56219	1.81803	0.177548	123392	-?+	0.225987	-0.0742484	0.0156147	2.02e-06	8.31067	0.003941	302859	-?-	0.012006	121
	APOE4_neg	rs17576779	17	46100906	T	C	0.223634	-0.0232594	0.0185676	0.2103	5.59769	0.06088	126375	--+	0.225955	-0.0784665	0.0150658	1.95e-07	9.43872	0.008921	306128	---	0.020973	121
	APOE4_neg	rs17660488	17	46100971	C	T	0.22363	-0.0229616	0.0185678	0.216201	5.55551	0.062178	126375	--+	0.225953	-0.0787272	0.0150658	1.77e-07	9.59018	0.00827	306129	---	0.019711	121
	APOE4_neg	rs62061809	17	46101473	C	T	0.223644	-0.0226199	0.0185666	0.223084	5.47777	0.064642	126374	--+	0.22596	-0.0779767	0.0150658	2.32e-07	9.14143	0.010351	306128	---	0.020622	121
	APOE4_neg	rs62061810	17	46101518	A	G	0.223655	-0.0236218	0.0185683	0.203297	5.63806	0.059664	126375	--+	0.225979	-0.0780145	0.0150659	2.29e-07	9.13901	0.010363	306128	---	0.022942	121
	APOE4_neg	rs111957446	17	46102357	C	T	0.222816	-0.0233413	0.0185885	0.20921	5.66242	0.058941	126372	--+	0.225086	-0.0794762	0.0150796	1.39e-07	9.26449	0.009733	306129	---	0.019038	121
	APOE4_neg	rs112102887	17	46102383	A	G	0.223616	-0.0229688	0.0185707	0.216131	5.48622	0.06437	126373	--+	0.225967	-0.0784092	0.0150647	1.98e-07	9.40452	0.009075	306129	---	0.020445	121
	APOE4_neg	rs112893440	17	46102603	A	G	0.22363	-0.0230251	0.0185675	0.214927	5.5649	0.061887	126375	--+	0.225966	-0.0782957	0.0150657	2.07e-07	9.34188	0.009363	306128	---	0.020827	121
	APOE4_neg	rs17576842	17	46102626	G	A	0.223631	-0.0234457	0.0185679	0.206676	5.62529	0.060046	126375	--+	0.225966	-0.0783497	0.0150657	2.03e-07	9.36132	0.009273	306129	---	0.021689	121
	APOE4_neg	rs62061811	17	46102807	G	T	0.223612	-0.0237949	0.0185698	0.200042	5.75829	0.056183	126375	--+	0.225963	-0.0783768	0.0150647	2.01e-07	9.37399	0.009214	306129	---	0.022474	121
	APOE4_neg	rs17576870	17	46103076	G	A	0.223619	-0.0235307	0.0185679	0.205035	5.65591	0.059134	126375	--+	0.225956	-0.0782675	0.0150658	2.09e-07	9.32564	0.00944	306129	---	0.022091	121
	APOE4_neg	rs17660595	17	46103588	G	A	0.223613	-0.0226751	0.0185721	0.222094	5.46816	0.064954	126372	--+	0.225959	-0.0780059	0.0150656	2.29e-07	9.15736	0.010268	306129	---	0.020705	121
	APOE4_neg	rs62061812	17	46103631	T	C	0.223612	-0.0222425	0.0185732	0.231068	5.41271	0.06678	126373	--+	0.225962	-0.0780718	0.0150646	2.23e-07	9.19299	0.010087	306129	---	0.019592	121
	APOE4_neg	rs62061813	17	46103752	A	G	0.223489	-0.0229411	0.0185726	0.216731	5.52851	0.063023	126375	--+	0.225782	-0.0780599	0.0150726	2.28e-07	9.13115	0.010404	306128	---	0.021225	121
	APOE4_neg	rs111952388	17	46104088	T	C	0.223469	-0.0225862	0.0185785	0.224072	5.4819	0.064509	126375	--+	0.225788	-0.0788441	0.0150718	1.72e-07	9.60098	0.008226	306128	---	0.018713	121
	APOE4_neg	rs62061814	17	46104142	G	T	0.223478	-0.0226506	0.0185764	0.222702	5.49058	0.06423	126375	--+	0.225784	-0.07842	0.0150715	2e-07	9.34474	0.00935	306129	---	0.019756	121
	APOE4_neg	rs62061815	17	46104315	G	A	0.223632	-0.0224512	0.0185678	0.226588	5.52051	0.063276	126373	--+	0.225964	-0.0781951	0.0150649	2.14e-07	9.28425	0.009637	306129	---	0.019758	121
	APOE4_neg	rs17576954	17	46104567	C	T	0.223632	-0.0226465	0.0185685	0.222587	5.4876	0.064325	126373	--+	0.22597	-0.0785174	0.0150646	1.91e-07	9.47688	0.008752	306129	---	0.019478	121
	APOE4_neg	rs77924366	17	46104815	C	T	0.223758	-0.0105707	0.019572	0.589156	1.67816	0.195169	123392	-?+	0.225994	-0.0751644	0.0156147	1.51e-06	8.88624	0.002873	302859	-?-	0.009903	121
	APOE4_neg	rs62061816	17	46104970	A	C	0.223572	-0.0230793	0.0185703	0.213919	5.46975	0.064902	126375	--+	0.225897	-0.0792835	0.0150689	1.46e-07	9.42065	0.009002	306126	---	0.018786	121
	APOE4_neg	rs62061817	17	46105340	G	A	0.223472	-0.0226424	0.0185777	0.222902	5.39994	0.067207	126371	--+	0.225784	-0.0785271	0.0150717	1.93e-07	9.47838	0.008746	306129	---	0.019509	121
	APOE4_neg	rs112790197	17	46105479	TG	T	0.222455	-0.0238963	0.0186124	0.19916	5.50113	0.063892	126371	--+	0.22477	-0.0804045	0.0150988	1.03e-07	9.05517	0.010807	306127	---	0.018407	121
	APOE4_neg	rs62061818	17	46105551	G	C	0.223613	-0.0234856	0.0185718	0.206	5.63736	0.059685	126373	--+	0.225955	-0.0786429	0.0150678	1.83e-07	9.53323	0.008509	306127	---	0.021114	121
	APOE4_neg	rs75330746	17	46105589	T	C	0.22127	-0.0235993	0.0186563	0.20587	5.76513	0.055991	126370	--+	0.223446	-0.0801976	0.015144	1.21e-07	9.39741	0.009107	306124	---	0.018526	121
	APOE4_neg	rs75183956	17	46105590	G	A	0.221263	-0.0236382	0.018656	0.205116	5.79017	0.055294	126372	--+	0.223445	-0.0805671	0.0151441	1.06e-07	9.59655	0.008244	306123	---	0.017851	121
	APOE4_neg	rs75911589	17	46105636	A	C	0.222772	-0.0111125	0.0196026	0.570811	1.77166	0.183176	123392	-?+	0.225024	-0.0759215	0.0156362	1.22e-06	8.21084	0.004164	302859	-?-	0.009765	121
	APOE4_neg	rs111676341	17	46106037	G	A	0.223632	-0.023283	0.0185698	0.209891	5.61099	0.060477	126374	--+	0.225958	-0.0784481	0.0150662	1.96e-07	9.42537	0.008981	306126	---	0.021078	121
	APOE4_neg	rs17576989	17	46106250	A	C	0.22362	-0.0236935	0.0185724	0.20203	5.6683	0.058768	126374	--+	0.225963	-0.0783659	0.0150647	2.01e-07	9.38627	0.009158	306129	---	0.022266	121
	APOE4_neg	rs79923708	17	46106424	A	G	0.223601	-0.0230394	0.0185711	0.214733	5.60063	0.060791	126374	--+	0.225947	-0.0782513	0.0150656	2.1e-07	9.37229	0.009222	306129	---	0.020974	121
	APOE4_neg	rs79346219	17	46107009	G	A	0.223291	-0.0240427	0.0185875	0.195822	5.84898	0.053692	126375	--+	0.225706	-0.0784341	0.0150769	2.01e-07	9.26344	0.009738	306127	---	0.023072	121
	APOE4_neg	rs73984689	17	46107038	A	G	0.223316	-0.0227406	0.0185886	0.221172	5.64717	0.059393	126375	--+	0.225713	-0.0779788	0.0150758	2.36e-07	9.04423	0.010866	306129	---	0.02102	121
	APOE4_neg	rs111295615	17	46107062	C	T	0.22329	-0.022935	0.0185844	0.217146	5.64467	0.059467	126375	--+	0.225664	-0.0788105	0.0150776	1.76e-07	9.50107	0.008647	306128	---	0.019573	121
	APOE4_neg	rs111905143	17	46107442	G	C	0.222772	-0.0248246	0.018609	0.182182	5.33785	0.069327	126371	--+	0.22504	-0.080449	0.0150953	1.01e-07	8.71894	0.012785	306129	---	0.020288	121
	APOE4_neg	rs76761511	17	46107879	A	C	0.223617	-0.0230834	0.01857	0.213829	5.57089	0.061702	126375	--+	0.225961	-0.0783659	0.0150662	2.02e-07	9.3945	0.00912	306129	---	0.02081	121
	APOE4_neg	rs111548998	17	46108061	AT	A	0.219371	-0.0268533	0.0187476	0.152026	5.29027	0.070996	126374	--+	0.221335	-0.0792164	0.015216	1.97e-07	9.2485	0.009811	306128	---	0.030129	121
	APOE4_neg	rs62061820	17	46108065	C	T	0.225319	-0.0183208	0.0185069	0.32219	4.57634	0.101452	126375	--+	0.227578	-0.0804132	0.0150227	8.85e-08	8.63574	0.013328	306128	---	0.009208	121
	APOE4_neg	rs62061821	17	46108689	A	G	0.22303	-0.0231653	0.0185997	0.212942	5.85821	0.053445	126374	--+	0.225331	-0.0778243	0.0150893	2.55e-07	9.56217	0.008387	306129	---	0.022506	121
	APOE4_neg	rs16940904	17	46108697	T	C	0.225704	-0.0176956	0.0185082	0.339013	4.65878	0.097355	126374	--+	0.22798	-0.0774157	0.0150276	2.64e-07	8.72584	0.012741	306129	---	0.012269	121
	APOE4_neg	rs17577024	17	46108886	A	G	0.223635	-0.0238512	0.01857	0.198985	5.87224	0.053071	126375	--+	0.225959	-0.0781486	0.0150661	2.18e-07	9.25421	0.009783	306129	---	0.023196	121
	APOE4_neg	rs17577052	17	46108935	C	T	0.223628	-0.0238707	0.0185726	0.198682	5.98682	0.050116	126372	--+	0.225954	-0.0784471	0.0150662	1.96e-07	9.43576	0.008934	306129	---	0.022508	121
	APOE4_neg	rs77635460	17	46109227	C	T	0.223569	-0.0242958	0.0185726	0.190802	5.83313	0.054119	126375	--+	0.225884	-0.0789198	0.0150685	1.66e-07	9.22544	0.009925	306128	---	0.022398	121
	APOE4_neg	rs62061822	17	46109528	C	A	0.22376	-0.0113825	0.0195757	0.560951	1.81285	0.178167	123392	-?+	0.225983	-0.0744854	0.0156194	1.88e-06	8.47522	0.0036	302859	-?-	0.011762	121
	APOE4_neg	rs9303525	17	46109891	G	A	0.22676	-0.0197232	0.0184639	0.28541	4.54849	0.102874	126372	--+	0.229137	-0.0779032	0.0149881	2.06e-07	8.77902	0.012407	306129	---	0.01445	121
	APOE4_neg	rs17577094	17	46110126	G	A	0.223637	-0.0239024	0.0185706	0.198036	5.90592	0.052185	126374	--+	0.225959	-0.0786948	0.0150663	1.8e-07	9.58183	0.008305	306127	---	0.021969	121
	APOE4_neg	rs17577159	17	46111111	G	T	0.223598	-0.0234304	0.0185723	0.20708	5.56064	0.062019	126374	--+	0.225936	-0.0782027	0.0150687	2.15e-07	9.30796	0.009524	306129	---	0.022033	121
	APOE4_neg	rs62061823	17	46111279	T	C	0.223623	-0.0233403	0.0185728	0.208846	5.60471	0.060667	126374	--+	0.225966	-0.07826	0.0150691	2.11e-07	9.29953	0.009564	306127	---	0.021685	121
	APOE4_neg	rs62061824	17	46111389	C	T	0.223594	-0.0234539	0.0185781	0.206767	5.68051	0.058411	126374	--+	0.225957	-0.0782665	0.015066	2.09e-07	9.32581	0.009439	306129	---	0.021954	121
	APOE4_neg	rs55794067	17	46111398	C	T	0.223614	-0.0230895	0.0185746	0.213821	5.62539	0.060043	126374	--+	0.225962	-0.0785855	0.0150658	1.86e-07	9.51971	0.008567	306129	---	0.02034	121
	APOE4_neg	rs17660847	17	46112007	T	C	0.223619	-0.0232809	0.0185724	0.209995	5.69674	0.057939	126374	--+	0.225954	-0.0782264	0.015066	2.12e-07	9.31726	0.009479	306129	---	0.021611	121
	APOE4_neg	rs17660865	17	46112042	C	T	0.223616	-0.0229995	0.0185717	0.215541	5.55686	0.062136	126374	--+	0.225949	-0.0778178	0.0150678	2.46e-07	9.07246	0.010714	306129	---	0.021915	121
	APOE4_neg	rs112480703	17	46112433	C	T	0.221006	-0.0239813	0.0187521	0.200927	4.74286	0.093347	126107	--+	0.222831	-0.0769804	0.0151889	4.09e-07	9.08429	0.010651	305880	---	0.028096	121
	APOE4_neg	rs79772780	17	46112489	A	G	0.222097	-0.0236945	0.0186481	0.203846	5.1334	0.076789	126357	--+	0.224361	-0.0782902	0.0151345	2.35e-07	9.32607	0.009438	306104	---	0.023032	121
	APOE4_neg	rs76640332	17	46112492	A	G	0.222423	-0.0227191	0.0186297	0.22263	5.13878	0.076582	126355	--+	0.224715	-0.0781107	0.0151158	2.42e-07	9.49217	0.008686	306110	---	0.020974	121
	APOE4_neg	rs78929339	17	46112544	G	A	0.22253	-0.0230967	0.0186552	0.215664	6.26552	0.043597	126315	--+	0.224989	-0.0765474	0.015106	4.11e-07	8.99214	0.011153	306120	---	0.025984	121
	APOE4_neg	rs62061845	17	46112790	C	T	0.218669	-0.0258718	0.0187734	0.168152	5.12708	0.077031	126359	--+	0.220668	-0.0797068	0.0152438	1.74e-07	9.13204	0.010399	306125	---	0.026022	121
	APOE4_neg	rs17660907	17	46113719	A	G	0.223624	-0.0232594	0.0185727	0.210425	5.61619	0.06032	126374	--+	0.225949	-0.0784373	0.0150683	1.98e-07	9.40956	0.009052	306129	---	0.021072	121
	APOE4_neg	rs17660936	17	46113793	T	C	0.223634	-0.0231161	0.0185727	0.213246	5.59452	0.060977	126374	--+	0.225962	-0.0783843	0.0150671	2.01e-07	9.40478	0.009074	306129	---	0.020857	121
	APOE4_neg	rs62061847	17	46114316	A	G	0.223746	-0.0111853	0.0195771	0.567787	1.78637	0.181369	123392	-?+	0.225996	-0.0744122	0.0156176	1.92e-06	8.50662	0.003539	302859	-?-	0.011602	121
	APOE4_neg	rs17577313	17	46114469	G	A	0.22356	-0.0230005	0.0185737	0.215572	5.61201	0.060446	126375	--+	0.225846	-0.0786515	0.0150702	1.84e-07	9.27031	0.009705	306127	---	0.020007	121
	APOE4_neg	rs4548919	17	46115029	T	G	0.223627	-0.0232441	0.0185728	0.210727	5.58796	0.061177	126375	--+	0.225959	-0.078021	0.0150685	2.29e-07	9.19154	0.010094	306125	---	0.022025	121
	APOE4_neg	rs35524223	17	46115224	A	T	0.21937	-0.0233362	0.0187331	0.212847	6.20914	0.044844	126372	--+	0.221343	-0.079067	0.0152103	2.05e-07	8.6057	0.01353	306128	---	0.020936	121
	APOE4_neg	rs4606752	17	46115252	G	A	0.223618	-0.0232932	0.0185735	0.209783	5.56136	0.061996	126374	--+	0.225961	-0.0782665	0.0150658	2.09e-07	9.3443	0.009352	306127	---	0.021545	121
	APOE4_neg	rs17577369	17	46115557	G	A	0.221844	-0.0236351	0.0186603	0.205277	5.07632	0.079012	126373	--+	0.224057	-0.076406	0.0151437	4.61e-07	8.5272	0.014072	306129	---	0.028125	121
	APOE4_neg	rs62061848	17	46115580	T	C	0.221529	-0.0239096	0.0186606	0.200074	5.30777	0.070377	126373	--+	0.223754	-0.0771068	0.015146	3.63e-07	9.06176	0.010771	306127	---	0.02689	121
	APOE4_neg	rs17661015	17	46115591	C	T	0.221745	-0.0228603	0.0186601	0.220521	5.78775	0.055361	126374	--+	0.223968	-0.0765917	0.0151454	4.34e-07	8.67736	0.013054	306129	---	0.025392	121
	APOE4_neg	rs17661027	17	46115731	A	C	0.223476	-0.0117194	0.0195939	0.549785	2.03725	0.153487	123392	-?+	0.225778	-0.0745231	0.0156288	1.89e-06	8.56021	0.003436	302859	-?-	0.012237	121
	APOE4_neg	rs62061849	17	46116516	T	C	0.223603	-0.0226496	0.0185703	0.222571	5.41027	0.066861	126374	--+	0.22594	-0.0780448	0.0150683	2.27e-07	9.23965	0.009855	306129	---	0.020561	121
	APOE4_neg	rs17661045	17	46116786	A	T	0.223619	-0.0224859	0.0185687	0.225892	5.48264	0.064485	126375	--+	0.225949	-0.0782264	0.015068	2.13e-07	9.355	0.009302	306129	---	0.019781	121
	APOE4_neg	rs17577447	17	46117015	A	T	0.22362	-0.0224982	0.01857	0.225671	5.43384	0.066078	126374	--+	0.225948	-0.0779561	0.015068	2.34e-07	9.18765	0.010114	306128	---	0.020416	121
	APOE4_neg	rs62061850	17	46117153	C	T	0.223613	-0.0230179	0.0185715	0.215168	5.63833	0.059656	126374	--+	0.225944	-0.0780059	0.015068	2.3e-07	9.21629	0.00997	306128	---	0.02151	121
	APOE4_neg	rs111880194	17	46117255	G	C	0.223587	-0.022936	0.0185727	0.216835	5.5403	0.062653	126373	--+	0.225924	-0.0783216	0.015069	2.06e-07	9.44656	0.008886	306129	---	0.020593	121
	APOE4_neg	rs10514901	17	46117369	T	G	0.223601	-0.0228439	0.0185686	0.218583	5.55697	0.062133	126375	--+	0.225934	-0.0776881	0.0150684	2.58e-07	9.10142	0.01056	306129	---	0.021842	121
	APOE4_neg	rs17577496	17	46117469	C	T	0.223573	-0.0228644	0.0185723	0.218264	5.55641	0.06215	126375	--+	0.225915	-0.0778837	0.0150694	2.41e-07	9.22552	0.009924	306128	---	0.021444	121
	APOE4_neg	rs62061851	17	46117525	T	C	0.223617	-0.0225432	0.0185679	0.224691	5.49981	0.063934	126373	--+	0.225936	-0.0779951	0.0150696	2.32e-07	9.27906	0.009662	306124	---	0.020428	121
	APOE4_neg	rs62061852	17	46118058	C	A	0.223629	-0.0226056	0.0185675	0.223399	5.48581	0.064383	126374	--+	0.225951	-0.0779745	0.0150679	2.33e-07	9.21302	0.009987	306128	---	0.020607	121
	APOE4_neg	rs727425	17	46118129	A	G	0.223628	-0.0227222	0.0185682	0.221038	5.50682	0.06371	126372	--+	0.225948	-0.0779842	0.0150689	2.32e-07	9.20269	0.010038	306128	---	0.020856	121
	APOE4_neg	rs35725668	17	46118245	C	CA	0.22155	-0.0103665	0.019656	0.59794	1.59554	0.206536	123392	-?+	0.223649	-0.0759581	0.0156876	1.31e-06	8.09024	0.00445	302859	-?-	0.009121	121
	APOE4_neg	rs17661141	17	46118649	G	C	0.223618	-0.0226455	0.0185693	0.22263	5.57886	0.061456	126374	--+	0.225943	-0.0778232	0.0150681	2.46e-07	9.12294	0.010447	306129	---	0.021057	121
	APOE4_neg	rs62061853	17	46118759	C	T	0.223575	-0.0230404	0.0185735	0.214772	5.55175	0.062295	126373	--+	0.225909	-0.0779713	0.0150695	2.34e-07	9.26123	0.009749	306128	---	0.021658	121
	APOE4_neg	rs1468241	17	46118787	G	A	0.223496	-0.0231264	0.0185789	0.213199	5.48763	0.064324	126374	--+	0.225834	-0.0784557	0.0150717	1.98e-07	9.0597	0.010782	306129	---	0.020756	121
	APOE4_neg	rs1468240	17	46119081	A	T	0.223747	-0.0106202	0.0195764	0.587497	1.67299	0.195858	123392	-?+	0.225971	-0.07466	0.0156185	1.78e-06	8.49342	0.003564	302859	-?-	0.01057	121
	APOE4_neg	rs75229280	17	46119287	A	G	0.223593	-0.0226332	0.0185698	0.222893	5.72378	0.057161	126372	--+	0.225922	-0.0783973	0.0150728	2.02e-07	9.34959	0.009327	306127	---	0.019748	121
	APOE4_neg	rs112813897	17	46119433	A	G	0.223615	-0.0228399	0.0185725	0.218763	5.65625	0.059124	126372	--+	0.225933	-0.0779334	0.0150725	2.38e-07	9.10126	0.010561	306126	---	0.021282	121
	APOE4_neg	rs113909426	17	46119456	A	G	0.223587	-0.0227386	0.0185744	0.220859	5.6146	0.060368	126373	--+	0.225908	-0.0780988	0.0150727	2.25e-07	9.19502	0.010077	306125	---	0.02067	121
	APOE4_neg	rs111678697	17	46119666	C	T	0.22362	-0.0227396	0.0185691	0.220709	5.50043	0.063914	126374	--+	0.225938	-0.0782448	0.0150694	2.12e-07	9.23437	0.009881	306128	---	0.020312	121
	APOE4_neg	rs4383188	17	46120237	C	T	0.223738	-0.0226659	0.018569	0.222203	5.44469	0.06572	126374	--+	0.226079	-0.0779194	0.0150665	2.37e-07	9.24136	0.009846	306129	---	0.020872	121
	APOE4_neg	rs3057959	17	46120409	GCA	G	0.222296	-0.023198	0.0186093	0.21253	5.30084	0.070622	126374	--+	0.224468	-0.077928	0.0151071	2.54e-07	9.28356	0.009641	306127	---	0.022432	121
	APOE4_neg	rs1966345	17	46120440	C	T	0.223619	-0.0229432	0.0185708	0.216646	5.66131	0.058974	126372	--+	0.225938	-0.0781843	0.0150699	2.17e-07	9.32426	0.009446	306129	---	0.020919	121
	APOE4_neg	rs62061854	17	46120714	T	C	0.223622	-0.0224685	0.0185674	0.226217	5.47941	0.064589	126375	--+	0.225943	-0.0779161	0.0150684	2.38e-07	9.17084	0.010199	306129	---	0.020431	121
	APOE4_neg	rs3087534	17	46121440	C	T	0.22364	-0.0225289	0.0185704	0.225049	5.44111	0.065838	126374	--+	0.225967	-0.0779659	0.0150694	2.34e-07	9.20667	0.010018	306128	---	0.020469	121
	APOE4_neg	rs76924476	17	46121663	C	T	0.224063	-0.0225166	0.0185704	0.2253	5.18557	0.074812	126373	--+	0.226375	-0.0777907	0.0150666	2.48e-07	9.27334	0.00969	306129	---	0.02083	121
	APOE4_neg	rs62061855	17	46122304	A	G	0.221524	-0.023674	0.0186301	0.203801	5.47232	0.064819	126373	--+	0.223647	-0.0792456	0.0151243	1.64e-07	8.9072	0.011637	306129	---	0.020589	121
	APOE4_neg	rs62061856	17	46122649	C	T	0.222695	-0.0235174	0.0185878	0.205778	5.34893	0.068944	126374	--+	0.224837	-0.0793506	0.0150877	1.48e-07	9.18301	0.010138	306127	---	0.019714	121
	APOE4_neg	rs62061858	17	46122667	C	T	0.22256	-0.0111793	0.0196	0.568448	1.48132	0.223568	123392	-?+	0.224575	-0.0761567	0.0156453	1.15e-06	8.26288	0.004046	302859	-?-	0.009589	121
	APOE4_neg	rs112560196	17	46122712	T	A	0.223606	-0.0218541	0.0185681	0.239189	5.40459	0.067051	126375	--+	0.225942	-0.0780459	0.0150684	2.27e-07	9.26328	0.009739	306129	---	0.018803	121
	APOE4_neg	rs75652502	17	46123144	A	C	0.223739	-0.010317	0.0195714	0.598114	1.62074	0.202989	123392	-?+	0.225969	-0.0742517	0.015619	2.03e-06	8.40556	0.003741	302859	-?-	0.010691	121
	APOE4_neg	rs62061859	17	46123743	G	C	0.223735	-0.0104292	0.0195757	0.59422	1.64337	0.199864	123392	-?+	0.22597	-0.0742937	0.0156189	2e-06	8.4296	0.003692	302859	-?-	0.010787	121
	APOE4_neg	rs55802590	17	46123978	C	G	0.223621	-0.0226537	0.0185682	0.222435	5.5421	0.062596	126374	--+	0.225941	-0.0778491	0.0150685	2.44e-07	9.15401	0.010286	306129	---	0.021011	121
	APOE4_neg	rs56359268	17	46123992	T	TG	0.222542	-0.0239884	0.0185965	0.197051	5.40789	0.066941	126374	--+	0.224819	-0.0794416	0.0150916	1.44e-07	8.72299	0.012759	306129	---	0.020612	121
	APOE4_neg	rs56257094	17	46124301	A	G	0.223533	-0.0229616	0.018575	0.21638	5.4048	0.067044	126374	--+	0.225854	-0.0785379	0.0150743	1.93e-07	9.07847	0.010682	306126	---	0.020189	121
	APOE4_neg	rs55672516	17	46124314	C	A	0.223525	-0.0227335	0.0185753	0.220987	5.37248	0.068137	126374	--+	0.225855	-0.0783259	0.0150734	2.07e-07	8.97499	0.011249	306127	---	0.020151	121
	APOE4_neg	rs112073200	17	46124425	C	G	0.223527	-0.022847	0.0185713	0.21859	5.46876	0.064934	126375	--+	0.225839	-0.0785974	0.015073	1.88e-07	8.98109	0.011215	306129	---	0.019785	121
	APOE4_neg	rs62063163	17	46124499	T	C	0.223531	-0.0225381	0.018572	0.224897	5.39473	0.067383	126373	--+	0.225837	-0.0787489	0.015072	1.78e-07	9.07613	0.010694	306129	---	0.018788	121
	APOE4_neg	rs62063164	17	46124521	T	C	0.223524	-0.0226557	0.0185728	0.222508	5.42259	0.066451	126375	--+	0.225834	-0.0786558	0.0150728	1.84e-07	9.02265	0.010984	306129	---	0.019245	121
	APOE4_neg	rs62063165	17	46124781	G	A	0.223539	-0.0230772	0.0185714	0.213987	5.44387	0.065747	126374	--+	0.225844	-0.078539	0.0150719	1.92e-07	8.94636	0.011411	306128	---	0.020425	121
	APOE4_neg	rs62063166	17	46124865	G	A	0.223639	-0.0113451	0.0195854	0.562432	1.72881	0.188562	123392	-?+	0.22587	-0.0747904	0.0156236	1.72e-06	8.10994	0.004402	302859	-?-	0.011349	121
	APOE4_neg	rs55669501	17	46125198	A	G	0.223555	-0.0230435	0.0185749	0.214744	5.4213	0.066494	126360	--+	0.225858	-0.0788019	0.0150718	1.75e-07	9.21564	0.009974	306123	---	0.019777	121
	APOE4_neg	rs55686102	17	46125242	T	C	0.223516	-0.0234867	0.0185749	0.206055	5.52259	0.06321	126360	--+	0.225809	-0.0786915	0.0150731	1.82e-07	8.96655	0.011296	306125	---	0.021035	121
	APOE4_neg	rs55885063	17	46125586	G	C	0.223642	-0.0101342	0.0195769	0.604719	1.48155	0.223532	123392	-?+	0.225846	-0.0748227	0.0156242	1.71e-06	8.23475	0.00411	302859	-?-	0.009826	121
	APOE4_neg	rs56273589	17	46125765	G	C	0.22352	-0.0232666	0.0185728	0.210287	5.50092	0.063898	126374	--+	0.225814	-0.0787175	0.0150752	1.81e-07	9.15309	0.01029	306128	---	0.020465	121
	APOE4_neg	rs62063171	17	46125945	T	C	0.223564	-0.0232164	0.0185705	0.211214	5.48213	0.064502	126375	--+	0.225861	-0.0787456	0.0150731	1.79e-07	9.18176	0.010144	306128	---	0.020272	121
	APOE4_neg	rs62063172	17	46126000	C	T	0.223495	-0.0228695	0.0185764	0.218263	5.42546	0.066355	126375	--+	0.225823	-0.0787813	0.015073	1.76e-07	9.18629	0.010121	306129	---	0.019448	121
	APOE4_neg	rs76380490	17	46126047	T	C	0.223512	-0.0235082	0.0185751	0.205645	5.49057	0.06423	126375	--+	0.22582	-0.0787456	0.0150731	1.79e-07	9.14374	0.010339	306128	---	0.020956	121
	APOE4_neg	rs113120855	17	46126154	T	C	0.223501	-0.0224665	0.0185827	0.226641	5.10075	0.078052	126357	--+	0.225861	-0.0781086	0.0150725	2.24e-07	8.83053	0.012091	306125	---	0.020067	121
	APOE4_neg	rs67011674	17	46126933	A	AC	0.219205	-0.0236945	0.0187188	0.20556	5.4792	0.064596	126375	--+	0.221344	-0.0809845	0.0151993	1.01e-07	8.75645	0.012548	306126	---	0.017527	121
	APOE4_neg	rs77095128	17	46126938	G	T	0.223573	-0.0234539	0.0185708	0.206588	5.58237	0.061348	126374	--+	0.225879	-0.0787435	0.0150732	1.79e-07	9.08895	0.010626	306126	---	0.020819	121
	APOE4_neg	rs4581739	17	46127373	C	T	0.223481	-0.0230916	0.0185751	0.213793	5.40157	0.067153	126374	--+	0.225778	-0.0782762	0.0150755	2.12e-07	8.77843	0.01241	306129	---	0.02109	121
	APOE4_neg	rs113638513	17	46127383	G	A	0.223488	-0.0234959	0.0185751	0.205881	5.51276	0.063521	126373	--+	0.225772	-0.0783497	0.015079	2.08e-07	8.82041	0.012153	306126	---	0.021887	121
	APOE4_neg	rs62063174	17	46127756	G	C	0.223559	-0.0237519	0.0185728	0.200929	5.86475	0.05327	126370	--+	0.225892	-0.0783173	0.0150723	2.08e-07	9.15511	0.01028	306120	---	0.022557	121
	APOE4_neg	17:46127984:A:ATT	17	46127984	ATT	A	0.220677	-0.0128847	0.0197072	0.513257	1.86816	0.171686	123392	-?+	0.222737	-0.0767417	0.0157268	1.08e-06	8.38944	0.003774	302859	-?-	0.011341	121
	APOE4_neg	rs17577650	17	46128134	G	A	0.223677	-0.0108517	0.0195751	0.579354	1.628	0.20198	123392	-?+	0.225893	-0.0746449	0.0156231	1.8e-06	8.34272	0.003872	302859	-?-	0.010884	121
	APOE4_neg	rs4471723	17	46128324	T	C	0.225844	-0.0138282	0.0195028	0.478316	1.75414	0.185358	123392	-?+	0.228254	-0.0774449	0.0155733	6.72e-07	7.29695	0.006907	302859	-?-	0.010822	121
	APOE4_neg	rs1122381	17	46128473	G	A	0.22353	-0.0225115	0.0185731	0.225474	5.32681	0.06971	126375	--+	0.225861	-0.0781356	0.0150713	2.21e-07	9.09646	0.010586	306129	---	0.020066	121
	APOE4_neg	rs1122380	17	46128713	T	C	0.223569	-0.0230077	0.0185711	0.215364	5.469	0.064927	126375	--+	0.22587	-0.0782383	0.0150714	2.13e-07	8.97932	0.011224	306129	---	0.020955	121
	APOE4_neg	rs62063200	17	46129116	T	C	0.223548	-0.0228122	0.0185736	0.21935	5.38216	0.067808	126373	--+	0.225864	-0.0787132	0.015074	1.81e-07	9.37518	0.009209	306129	---	0.019466	121
	APOE4_neg	rs10514903	17	46129280	G	C	0.223551	-0.0225841	0.0185713	0.223936	5.41118	0.066831	126375	--+	0.225868	-0.0786396	0.015073	1.85e-07	9.31112	0.009509	306128	---	0.01912	121
	APOE4_neg	rs17661348	17	46129700	G	A	0.223578	-0.0228542	0.0185719	0.21846	5.43396	0.066074	126374	--+	0.225887	-0.0785552	0.0150715	1.91e-07	9.31274	0.009501	306127	---	0.01989	121
	APOE4_neg	rs62063201	17	46129994	T	C	0.221563	-0.0125282	0.0196538	0.523856	1.53087	0.215982	123392	-?+	0.22363	-0.0764718	0.0156865	1.11e-06	7.6773	0.005592	302859	-?-	0.011016	121
	APOE4_neg	rs113758975	17	46130157	A	T	0.219684	-0.011773	0.0197391	0.550909	1.54579	0.213758	123392	-?+	0.221655	-0.0772818	0.015755	9.5e-07	7.68914	0.005555	302859	-?-	0.009509	121
	APOE4_neg	rs17661385	17	46130412	G	A	0.223541	-0.0227069	0.0185726	0.221461	5.49387	0.064124	126375	--+	0.22588	-0.0784741	0.015072	1.96e-07	9.23376	0.009884	306128	---	0.019749	121
	APOE4_neg	rs10514904	17	46130521	T	C	0.224214	-0.0205079	0.0185496	0.268894	5.37793	0.067951	126375	--+	0.226504	-0.0774968	0.0150657	2.74e-07	8.77146	0.012454	306129	---	0.017111	121
	APOE4_neg	rs142524806	17	46130534	ACT	A	0.22134	-0.0222579	0.0186652	0.233053	5.70798	0.057614	126373	--+	0.223381	-0.0792922	0.0151586	1.72e-07	7.82918	0.019949	306128	---	0.017718	121
	APOE4_neg	rs79301522	17	46130566	G	A	0.223509	-0.0232871	0.0185738	0.209909	5.60726	0.06059	126374	--+	0.225829	-0.0782502	0.015075	2.14e-07	9.2655	0.009728	306128	---	0.021606	121
	APOE4_neg	rs17661428	17	46130778	G	C	0.223551	-0.0230619	0.0185759	0.214403	5.61642	0.060313	126375	--+	0.225855	-0.0787792	0.015073	1.76e-07	9.34826	0.009334	306128	---	0.019872	121
	APOE4_neg	rs17577877	17	46130852	G	A	0.223562	-0.0231223	0.0185711	0.213087	5.51166	0.063556	126374	--+	0.225874	-0.0783595	0.0150711	2.04e-07	9.12215	0.010451	306129	---	0.020939	121
	APOE4_neg	rs6503457	17	46130946	T	G	0.226699	-0.0186396	0.0184724	0.312934	4.13136	0.126732	126375	--+	0.229072	-0.0777518	0.0149942	2.2e-07	8.532	0.014038	306129	---	0.012993	121
	APOE4_neg	rs8070942	17	46131308	T	G	0.226709	-0.0185154	0.0184669	0.316029	4.17932	0.123729	126374	--+	0.229074	-0.0777951	0.0149914	2.15e-07	8.5008	0.014259	306129	---	0.012715	121
	APOE4_neg	rs62063202	17	46131579	T	C	0.223576	-0.0221485	0.0185696	0.232956	5.39993	0.067208	126375	--+	0.225879	-0.0783822	0.0150727	2.03e-07	9.20597	0.010022	306128	---	0.018735	121
	APOE4_neg	rs62063203	17	46131947	C	T	0.223703	-0.011249	0.0195748	0.565536	1.75773	0.184908	123392	-?+	0.225912	-0.0746503	0.0156225	1.8e-06	8.40703	0.003738	302859	-?-	0.011375	121
	APOE4_neg	rs111724389	17	46131998	A	G	0.223571	-0.022978	0.0185704	0.21594	5.51555	0.063433	126375	--+	0.225891	-0.0785044	0.0150705	1.94e-07	9.28792	0.00962	306129	---	0.020269	121
	APOE4_neg	rs112401617	17	46132108	T	A	0.223579	-0.022758	0.0185717	0.220399	5.484	0.064441	126375	--+	0.22588	-0.0778307	0.0150724	2.47e-07	8.94376	0.011426	306128	---	0.021324	121
	APOE4_neg	rs17577954	17	46132262	C	T	0.223593	-0.0230691	0.0185703	0.214122	5.47624	0.064692	126375	--+	0.225884	-0.0784676	0.0150721	1.97e-07	9.23272	0.009889	306128	---	0.020565	121
	APOE4_neg	rs55780786	17	46132509	C	T	0.223492	-0.0226332	0.0185747	0.223015	5.46605	0.065022	126373	--+	0.225787	-0.0781259	0.0150746	2.23e-07	9.17792	0.010163	306129	---	0.020378	121
	APOE4_neg	rs3089	17	46132553	G	C	0.22349	-0.0226404	0.0185767	0.222918	5.41233	0.066792	126373	--+	0.225775	-0.0782675	0.0150762	2.13e-07	9.24516	0.009827	306128	---	0.020087	121
	APOE4_neg	rs55909047	17	46132591	G	A	0.223543	-0.0223039	0.0185753	0.229836	5.32078	0.069921	126373	--+	0.22585	-0.078539	0.0150739	1.92e-07	9.35148	0.009319	306129	---	0.018757	121
	APOE4_neg	rs56119705	17	46132619	C	T	0.223545	-0.0229084	0.0185756	0.21746	5.44182	0.065815	126373	--+	0.22585	-0.0781702	0.0150726	2.19e-07	9.19794	0.010062	306129	---	0.020899	121
	APOE4_neg	rs17577975	17	46133076	T	C	0.223128	-0.0222149	0.0185835	0.231905	5.4647	0.065066	126375	--+	0.2254	-0.0790497	0.0150833	1.63e-07	8.79504	0.012308	306129	---	0.017588	121
	APOE4_neg	rs7207582	17	46133567	G	A	0.226619	-0.0183646	0.0184724	0.320131	4.02046	0.133958	126373	--+	0.228977	-0.0780351	0.0149958	1.99e-07	8.33225	0.015512	306127	---	0.012164	121
	APOE4_neg	rs12150087	17	46133622	G	C	0.223491	-0.0230783	0.0185803	0.214185	5.40994	0.066872	126371	--+	0.225798	-0.0783908	0.0150747	2.03e-07	8.8668	0.011874	306128	---	0.02081	121
	APOE4_neg	rs111424940	17	46134136	A	G	0.223564	-0.0231847	0.0185737	0.211916	5.54361	0.062549	126375	--+	0.225889	-0.0782686	0.0150709	2.11e-07	9.15049	0.010304	306129	---	0.021304	121
	APOE4_neg	rs62063207	17	46134536	G	A	0.223585	-0.0229851	0.0185706	0.215802	5.488	0.064313	126372	--+	0.225887	-0.0786807	0.015072	1.82e-07	9.40874	0.009056	306127	---	0.019898	121
	APOE4_neg	rs62063208	17	46134666	A	C	0.223562	-0.0230087	0.018576	0.215465	5.42148	0.066488	126372	--+	0.225895	-0.0782632	0.0150711	2.11e-07	9.167	0.010219	306126	---	0.020917	121
	APOE4_neg	rs10221243	17	46134944	A	G	0.226655	-0.0189535	0.0184674	0.304724	4.07956	0.130057	126374	--+	0.229004	-0.0782513	0.0149944	1.84e-07	8.31789	0.015624	306127	---	0.012695	121
	APOE4_neg	rs9915547	17	46135416	C	T	0.227214	-0.0179145	0.0184467	0.331462	4.03809	0.132782	126366	--+	0.229527	-0.0758643	0.014968	4.09e-07	8.11844	0.017263	306124	---	0.014734	121
	APOE4_neg	rs12150320	17	46135838	T	C	0.223841	-0.0224798	0.0185654	0.225934	5.68782	0.058198	126364	--+	0.226143	-0.0783043	0.0150634	2.05e-07	9.19301	0.010087	306120	---	0.019567	121
	APOE4_neg	rs2532316	17	46136346	A	G	0.223845	-0.0227191	0.0185626	0.220963	5.69342	0.058035	126373	--+	0.226167	-0.0786374	0.0150631	1.82e-07	9.09911	0.010572	306128	---	0.019351	121
	APOE4_neg	rs2696605	17	46136555	C	A	0.226789	-0.0229064	0.0185562	0.217021	5.59033	0.061105	126375	--+	0.229215	-0.0775962	0.0150559	2.6e-07	9.20125	0.010046	306127	---	0.022121	121
	APOE4_neg	rs2532315	17	46136568	A	G	0.227046	-0.0228572	0.0185577	0.218045	5.63155	0.059858	126373	--+	0.229458	-0.0775119	0.0150581	2.69e-07	9.02744	0.010958	306128	---	0.022217	121
	APOE4_neg	rs2696604	17	46136728	G	A	0.223846	-0.0225176	0.0185641	0.225123	5.76168	0.056088	126373	--+	0.226148	-0.0789209	0.0150637	1.65e-07	9.19667	0.010069	306127	---	0.018332	121
	APOE4_neg	17:46137448:G:A	17	46137448	A	G	0.225152	-0.0222528	0.0185458	0.230165	5.67451	0.058586	126373	--+	0.227471	-0.0780026	0.0150518	2.24e-07	9.24281	0.009839	306127	---	0.019613	121
	APOE4_neg	rs740710	17	46137449	G	C	0.223826	-0.0227734	0.0185642	0.219902	5.6395	0.059621	126374	--+	0.226141	-0.0786082	0.0150639	1.84e-07	9.05993	0.010781	306128	---	0.019543	121
	APOE4_neg	rs1918802	17	46137679	C	T	0.223833	-0.0227314	0.0185623	0.220706	5.514	0.063482	126374	--+	0.226144	-0.0785942	0.0150625	1.85e-07	9.03927	0.010893	306128	---	0.019466	121
	APOE4_neg	rs369585371	17	46138050	AG	A	0.223653	-0.0232318	0.0185593	0.210636	5.63111	0.059872	126375	--+	0.225896	-0.0793625	0.0150604	1.4e-07	8.72746	0.012731	306128	---	0.018871	121
	APOE4_neg	rs2696603	17	46138457	G	A	0.223826	-0.0226557	0.0185642	0.222293	5.62016	0.0602	126374	--+	0.226143	-0.0784265	0.0150631	1.96e-07	8.94288	0.011431	306128	---	0.019679	121
	APOE4_neg	rs2696601	17	46138792	C	T	0.223368	-0.0228583	0.0185595	0.218071	5.57471	0.061584	126373	--+	0.225597	-0.0791049	0.0150607	1.53e-07	8.91489	0.011592	306127	---	0.018631	121
	APOE4_neg	rs2696600	17	46138860	G	A	0.223814	-0.0223959	0.0185691	0.227763	5.66002	0.059012	126372	--+	0.226142	-0.0784568	0.0150641	1.95e-07	8.9776	0.011234	306127	---	0.01907	121
	APOE4_neg	rs112542080	17	46139600	GC	G	0.224225	-0.0232379	0.0185621	0.210585	5.48626	0.064368	126374	--+	0.226525	-0.0795347	0.01506	1.31e-07	8.7578	0.012539	306128	---	0.018533	121
	APOE4_neg	rs2532314	17	46139746	T	G	0.223944	-0.0103514	0.0195647	0.59677	1.54607	0.213716	123392	-?+	0.226147	-0.0752258	0.0156143	1.48e-06	8.45389	0.003643	302859	-?-	0.009571	121
	APOE4_neg	rs2696599	17	46139860	G	A	0.223952	-0.00930819	0.019566	0.634286	1.48215	0.223439	123392	-?+	0.226153	-0.0746869	0.0156165	1.76e-06	8.11788	0.004383	302859	-?-	0.009031	121
	APOE4_neg	rs2532313	17	46139927	A	G	0.22384	-0.0224379	0.0185641	0.226769	5.61229	0.060437	126375	--+	0.226138	-0.0787954	0.0150639	1.72e-07	9.14891	0.010312	306127	---	0.018427	121
	APOE4_neg	rs1918799	17	46140876	T	C	0.223816	-0.0225442	0.0185642	0.224578	5.58356	0.061312	126373	--+	0.226119	-0.0784319	0.0150651	1.97e-07	8.95467	0.011364	306128	---	0.01943	121
	APOE4_neg	rs1819040	17	46142465	A	T	0.224923	-0.00989479	0.0195403	0.612613	1.36922	0.241947	123392	-?+	0.227028	-0.072575	0.0155912	3.29e-06	7.8407	0.005108	302859	-?-	0.012186	121
	APOE4_neg	rs1528075	17	46143088	G	T	0.223818	-0.0226312	0.0185647	0.222806	5.66793	0.058779	126373	--+	0.226123	-0.0783941	0.0150642	1.99e-07	8.98567	0.011189	306128	---	0.019699	121
	APOE4_neg	rs2532309	17	46143419	A	G	0.227614	-0.0244853	0.0185298	0.186349	5.4391	0.065905	126373	--+	0.230082	-0.0773682	0.0150345	2.71e-07	9.28372	0.00964	306125	---	0.026699	121
	APOE4_neg	rs2696594	17	46143424	G	A	0.227534	-0.0244361	0.0185308	0.187259	5.42907	0.066236	126373	--+	0.229978	-0.0775454	0.0150354	2.55e-07	9.42921	0.008963	306129	---	0.026062	121
	APOE4_neg	rs67732273	17	46143497	A	AAAAT	0.228907	-0.00983218	0.0195672	0.615351	1.54139	0.214412	123392	-?+	0.231143	-0.0747677	0.0156133	1.71e-06	8.07962	0.004477	302859	-?-	0.009507	121
	APOE4_neg	rs2532308	17	46143576	A	G	0.223837	-0.0225596	0.0185642	0.224261	5.68058	0.058409	126369	--+	0.22613	-0.0784936	0.0150642	1.92e-07	8.9626	0.011319	306128	---	0.019323	121
	APOE4_neg	rs62063212	17	46143676	T	C	0.223695	-0.0217743	0.0186259	0.242368	5.66111	0.05898	126094	--+	0.225839	-0.0790638	0.0150623	1.56e-07	9.23668	0.009869	306068	---	0.016798	121
	APOE4_neg	rs2532307	17	46143984	A	G	0.223927	-0.0105525	0.0195679	0.589719	1.56999	0.210208	123392	-?+	0.226157	-0.0745878	0.0156139	1.81e-06	8.1357	0.00434	302859	-?-	0.010551	121
	APOE4_neg	rs2696590	17	46144236	C	G	0.223817	-0.0226639	0.018565	0.222145	5.62212	0.060141	126374	--+	0.226119	-0.0785109	0.015065	1.91e-07	9.04261	0.010875	306129	---	0.019517	121
	APOE4_neg	rs1406074	17	46144701	G	T	0.223828	-0.0227017	0.0185647	0.221367	5.64864	0.059349	126374	--+	0.226134	-0.0786634	0.0150639	1.81e-07	9.06635	0.010746	306129	---	0.019265	121
	APOE4_neg	rs1918798	17	46144969	A	G	0.223834	-0.0229667	0.0185643	0.216013	5.74423	0.056579	126375	--+	0.226153	-0.0784427	0.0150639	1.96e-07	8.91538	0.011589	306129	---	0.020335	121
	APOE4_neg	rs2696587	17	46145094	G	T	0.223926	-0.00997761	0.0195696	0.610178	1.42247	0.232997	123392	-?+	0.226156	-0.0745188	0.015614	1.85e-06	8.00674	0.00466	302859	-?-	0.009953	121
	APOE4_neg	rs2532305	17	46145694	A	G	0.223823	-0.0231775	0.0185657	0.211861	5.74958	0.056428	126373	--+	0.226144	-0.0781886	0.0150639	2.14e-07	8.77216	0.012449	306129	---	0.021417	121
	APOE4_neg	rs1918797	17	46145877	A	G	0.223831	-0.0229278	0.0185652	0.216814	5.64568	0.059437	126374	--+	0.226144	-0.078433	0.015064	1.96e-07	8.90907	0.011626	306128	---	0.020274	121
	APOE4_neg	rs1918796	17	46146021	C	T	0.223821	-0.0230046	0.0185654	0.215284	5.64789	0.059371	126374	--+	0.226156	-0.0787424	0.0150638	1.76e-07	9.08972	0.010622	306128	---	0.019756	121
	APOE4_neg	rs1918795	17	46147320	T	A	0.223825	-0.0230588	0.0185657	0.214213	5.707	0.057642	126373	--+	0.22614	-0.0782178	0.0150641	2.12e-07	8.80459	0.012249	306128	---	0.02107	121
	APOE4_neg	rs2696586	17	46147868	C	T	0.224809	-0.0218224	0.0185551	0.23954	5.71976	0.057276	126375	--+	0.227079	-0.0799765	0.0150606	1.12e-07	9.02702	0.01096	306129	---	0.014979	121
	APOE4_neg	rs1406071	17	46148119	C	T	0.223815	-0.0228173	0.0185656	0.219047	5.59587	0.060936	126374	--+	0.226135	-0.0787835	0.0150643	1.73e-07	9.13333	0.010393	306129	---	0.01926	121
	APOE4_neg	rs1406070	17	46148436	T	C	0.223943	-0.00990792	0.0195663	0.612615	1.40705	0.235546	123392	-?+	0.226168	-0.0748669	0.0156131	1.65e-06	8.22198	0.004139	302859	-?-	0.009479	121
	APOE4_neg	rs2696585	17	46148664	A	G	0.223837	-0.0231755	0.0185653	0.211893	5.72881	0.057017	126370	--+	0.226141	-0.0792932	0.015067	1.45e-07	9.41032	0.009048	306119	---	0.018946	121
	APOE4_neg	rs2532304	17	46148760	C	A	0.223832	-0.0225442	0.0185654	0.224608	5.64503	0.059456	126364	--+	0.226147	-0.0784838	0.0150642	1.93e-07	8.96078	0.011329	306119	---	0.019317	121
	APOE4_neg	rs2696582	17	46149195	G	T	0.224261	-0.0222139	0.0185557	0.231228	5.82537	0.05433	126372	--+	0.226564	-0.0794416	0.0150615	1.36e-07	9.42347	0.008989	306125	---	0.016663	121
	APOE4_neg	rs2696581	17	46149820	A	G	0.22356	-0.022489	0.0185629	0.225682	5.83272	0.05413	126371	--+	0.225813	-0.079447	0.0150616	1.36e-07	9.44333	0.0089	306120	---	0.017205	121
	APOE4_neg	rs2696580	17	46149830	C	T	0.223564	-0.0228	0.0185619	0.219307	6.03945	0.048815	126366	--+	0.225812	-0.0792521	0.015061	1.45e-07	9.35501	0.009302	306122	---	0.018216	121
	APOE4_neg	rs17585012	17	46150144	T	A	0.22409	-0.0221567	0.0185533	0.232372	5.83784	0.053992	126372	--+	0.226401	-0.0785509	0.0150557	1.85e-07	9.43003	0.00896	306126	---	0.018285	121
	APOE4_neg	rs17662115	17	46150165	C	T	0.225468	-0.0192256	0.0185533	0.300075	6.41086	0.040542	126372	--+	0.227763	-0.0786656	0.0150588	1.79e-07	9.5928	0.008259	306124	---	0.012887	121
	APOE4_neg	rs2696578	17	46150257	C	T	0.227075	-0.00842136	0.019461	0.665232	1.49334	0.221699	123392	-?+	0.229396	-0.0746298	0.0155338	1.58e-06	7.55597	0.005981	302859	-?-	0.007856	121
	APOE4_neg	rs1918793	17	46150803	T	C	0.22746	-0.0189514	0.018455	0.304452	4.12329	0.127244	126371	--+	0.229767	-0.0767331	0.0149789	3.07e-07	8.21027	0.016488	306129	---	0.015079	121
	APOE4_neg	rs1918792	17	46151163	A	G	0.223795	-0.023196	0.0185778	0.211797	5.5847	0.061277	126375	--+	0.2261	-0.079067	0.0150768	1.6e-07	9.08007	0.010673	306128	---	0.019554	121
	APOE4_neg	rs1918791	17	46151243	G	C	0.223781	-0.0230517	0.0185806	0.214721	5.568	0.061791	126374	--+	0.226103	-0.078869	0.0150756	1.72e-07	8.95259	0.011376	306129	---	0.019679	121
	APOE4_neg	rs2696576	17	46151404	G	A	0.223896	-0.0104908	0.0195848	0.592215	1.44953	0.228604	123392	-?+	0.22613	-0.0746826	0.0156269	1.79e-06	7.89205	0.004965	302859	-?-	0.010423	121
	APOE4_neg	rs2696575	17	46151458	G	A	0.223776	-0.0229186	0.0185803	0.217372	5.55508	0.062191	126374	--+	0.2261	-0.0790097	0.0150748	1.63e-07	9.03435	0.01092	306128	---	0.019083	121
	APOE4_neg	rs2532300	17	46152620	C	T	0.223777	-0.0235194	0.0185791	0.205527	5.69912	0.05787	126370	--+	0.226093	-0.0788008	0.0150761	1.76e-07	8.94288	0.011431	306123	---	0.020882	121
	APOE4_neg	rs2696573	17	46153281	T	C	0.223796	-0.0228818	0.0185764	0.218015	5.50444	0.063786	126374	--+	0.226097	-0.0788127	0.0150745	1.75e-07	8.91868	0.01157	306129	---	0.019411	121
	APOE4_neg	rs2532299	17	46153751	C	T	0.223788	-0.0229964	0.0185777	0.21575	5.54105	0.062629	126374	--+	0.226096	-0.0790735	0.0150758	1.6e-07	9.05827	0.01079	306129	---	0.019109	121
	APOE4_neg	rs2532298	17	46153929	A	G	0.223792	-0.0232717	0.0185759	0.210261	5.62352	0.060099	126374	--+	0.226099	-0.0794091	0.0150755	1.41e-07	9.2619	0.009746	306129	---	0.018972	121
	APOE4_neg	rs2532297	17	46153960	A	G	0.223792	-0.02289	0.0185778	0.217886	5.57591	0.061547	126374	--+	0.226096	-0.0789729	0.0150766	1.66e-07	9.00447	0.011084	306129	---	0.019096	121
	APOE4_neg	rs2696572	17	46154251	T	A	0.223792	-0.0232615	0.018576	0.210465	5.61804	0.060264	126374	--+	0.226096	-0.0786742	0.0150768	1.84e-07	8.83598	0.012058	306128	---	0.020573	121
	APOE4_neg	rs2109092	17	46155593	A	G	0.223902	-0.0103938	0.0195826	0.595602	1.43244	0.231367	123392	-?+	0.226123	-0.0751374	0.0156272	1.55e-06	8.14327	0.004322	302859	-?-	0.009778	121
	APOE4_neg	rs2532294	17	46156067	C	G	0.223803	-0.0231704	0.0185778	0.2123	5.60169	0.060759	126372	--+	0.226101	-0.078737	0.0150769	1.8e-07	8.86398	0.011891	306127	---	0.020231	121
	APOE4_neg	rs2532293	17	46156223	C	T	0.223787	-0.023066	0.0185784	0.214382	5.56942	0.061747	126375	--+	0.226097	-0.0789826	0.0150777	1.65e-07	9.01372	0.011033	306128	---	0.019459	121
	APOE4_neg	rs17662235	17	46156410	C	T	0.223905	-0.0108092	0.0195823	0.580979	1.50697	0.219603	123392	-?+	0.226125	-0.074938	0.015628	1.65e-06	8.03239	0.004595	302859	-?-	0.010497	121
	APOE4_neg	rs17585214	17	46156445	T	C	0.223807	-0.0233167	0.0185765	0.209395	5.55376	0.062232	126373	--+	0.226095	-0.0790421	0.015077	1.62e-07	9.06041	0.010778	306127	---	0.01987	121
	APOE4_neg	rs1528074	17	46156694	G	A	0.223822	-0.0230537	0.0185783	0.214624	5.46768	0.064969	126374	--+	0.226117	-0.0787521	0.015076	1.79e-07	8.90914	0.011625	306128	---	0.019933	121
	APOE4_neg	rs1406068	17	46157160	T	C	0.223777	-0.0229217	0.0185773	0.217235	5.5801	0.061418	126375	--+	0.226084	-0.078698	0.0150757	1.83e-07	8.86978	0.011856	306128	---	0.01976	121
	APOE4_neg	rs62060864	17	46158527	T	C	0.223795	-0.023243	0.0185798	0.210921	5.56079	0.062014	126369	--+	0.226092	-0.0791287	0.0150762	1.57e-07	9.08761	0.010633	306127	---	0.019533	121
	APOE4_neg	rs1528072	17	46159359	A	C	0.223792	-0.0233126	0.0185784	0.209523	5.60184	0.060754	126375	--+	0.226103	-0.0792564	0.015076	1.49e-07	9.16144	0.010248	306128	---	0.019395	121
	APOE4_neg	rs2532292	17	46159702	T	A	0.223783	-0.0233638	0.01858	0.208562	5.61161	0.060458	126374	--+	0.226091	-0.0793246	0.015076	1.46e-07	9.18353	0.010135	306128	---	0.019364	121
	APOE4_neg	rs2696571	17	46160006	C	G	0.223806	-0.0234375	0.0185749	0.207006	5.61295	0.060417	126375	--+	0.226097	-0.0789588	0.0150781	1.67e-07	8.97186	0.011266	306128	---	0.020324	121
	APOE4_neg	rs2696570	17	46160424	A	G	0.223825	-0.0232256	0.018577	0.211193	5.65038	0.059297	126373	--+	0.226102	-0.079185	0.0150762	1.53e-07	9.10821	0.010524	306126	---	0.019359	121
	APOE4_neg	rs67778803	17	46160764	A	AT	0.225311	-0.0208713	0.0185619	0.260816	5.97143	0.050503	126373	--+	0.227683	-0.0776178	0.01506	2.6e-07	9.59671	0.008243	306129	---	0.017614	121
	APOE4_neg	rs2532291	17	46161058	A	G	0.223811	-0.0233833	0.0185776	0.208126	5.63027	0.059897	126372	--+	0.226087	-0.0794578	0.0150767	1.39e-07	9.32705	0.009433	306128	---	0.019115	121
	APOE4_neg	rs2532289	17	46161205	G	C	0.227453	-0.0162635	0.0185361	0.380267	3.56292	0.168392	126070	--+	0.229568	-0.0798693	0.0150422	1.12e-07	9.14286	0.010343	305723	---	0.007729	121
	APOE4_neg	rs17662403	17	46161572	C	T	0.223903	-0.0106333	0.0195857	0.587212	1.49233	0.221855	123392	-?+	0.22611	-0.0752366	0.0156285	1.5e-06	8.24993	0.004075	302859	-?-	0.009947	121
	APOE4_neg	rs17585426	17	46161600	C	T	0.223795	-0.023716	0.0185789	0.201758	5.69489	0.057992	126374	--+	0.226087	-0.0787348	0.015077	1.81e-07	8.90646	0.011641	306127	---	0.0215	121
	APOE4_neg	rs2532288	17	46162592	T	C	0.223788	-0.0228327	0.018579	0.219068	5.56427	0.061906	126374	--+	0.226087	-0.0786796	0.0150746	1.83e-07	8.86745	0.01187	306128	---	0.019606	121
	APOE4_neg	rs1918789	17	46162741	C	T	0.223788	-0.0233996	0.0185794	0.207852	5.6461	0.059425	126374	--+	0.226079	-0.0794004	0.0150758	1.42e-07	9.28984	0.00961	306129	---	0.019276	121
	APOE4_neg	rs2141299	17	46163620	A	C	0.223788	-0.0233812	0.0185771	0.208152	5.62143	0.060162	126374	--+	0.226081	-0.0793907	0.0150757	1.42e-07	9.28146	0.009651	306128	---	0.019252	121
	APOE4_neg	rs2696567	17	46163938	G	C	0.223788	-0.0236228	0.0185786	0.203528	5.65411	0.059187	126374	--+	0.22608	-0.0791363	0.0150749	1.56e-07	9.14089	0.010353	306129	---	0.020349	121
	APOE4_neg	rs2532286	17	46164298	C	T	0.223782	-0.0235092	0.018577	0.205672	5.6551	0.059157	126375	--+	0.226079	-0.0791504	0.0150756	1.55e-07	9.15021	0.010305	306128	---	0.020058	121
	APOE4_neg	rs4792845	17	46165422	T	C	0.223836	-0.023759	0.0185786	0.200933	5.66174	0.058961	126375	--+	0.22612	-0.0794708	0.0150773	1.39e-07	9.14879	0.010313	306127	---	0.019909	121
	APOE4_neg	rs4792844	17	46165603	C	T	0.223782	-0.0235809	0.0185776	0.204307	5.83773	0.053995	126371	--+	0.226058	-0.0794881	0.0150751	1.37e-07	9.36151	0.009272	306127	---	0.019471	121
	APOE4_neg	rs4792843	17	46165813	G	A	0.223771	-0.0232973	0.018579	0.209836	5.69343	0.058035	126374	--+	0.226055	-0.0794286	0.0150762	1.41e-07	9.35634	0.009296	306127	---	0.018997	121
	APOE4_neg	rs76475392	17	46165985	TCG	T	0.223457	-0.023285	0.0185765	0.210015	5.96999	0.05054	126356	--+	0.22568	-0.0793041	0.0150671	1.44e-07	9.21706	0.009966	306123	---	0.0192	121
	APOE4_neg	rs72245049	17	46165988	AG	A	0.223439	-0.0235563	0.0185736	0.204683	6.02876	0.049076	126357	--+	0.22567	-0.0792997	0.015069	1.45e-07	9.22868	0.009909	306123	---	0.019793	121
	APOE4_neg	rs113954222	17	46166177	T	TA	0.223643	-0.0251342	0.0186108	0.176831	6.83913	0.032727	126194	--+	0.225714	-0.0799473	0.0150942	1.21e-07	9.50955	0.00861	305898	---	0.022192	121
	APOE4_neg	rs62060889	17	46166497	T	A	0.221547	-0.0224358	0.0186837	0.229799	5.90612	0.05218	126372	--+	0.223789	-0.0814411	0.0151661	8.05e-08	9.10923	0.010519	306123	---	0.014229	121
	APOE4_neg	rs62060890	17	46166502	T	C	0.222466	-0.0229238	0.018602	0.217806	5.88878	0.052634	126369	--+	0.224669	-0.0807969	0.0150951	8.87e-08	9.01968	0.011	306127	---	0.015723	121
	APOE4_neg	rs62060891	17	46166504	C	T	0.222466	-0.0228859	0.0186008	0.218536	5.93312	0.05148	126371	--+	0.224666	-0.080579	0.0150945	9.59e-08	8.88059	0.011792	306125	---	0.016041	121
	APOE4_neg	rs17585608	17	46166613	T	C	0.223771	-0.0231468	0.0185793	0.212803	5.60424	0.060681	126373	--+	0.226058	-0.079185	0.0150759	1.53e-07	9.18385	0.010133	306129	---	0.019198	121
	APOE4_neg	rs2696684	17	46167031	A	G	0.223992	-0.0104282	0.0195844	0.59442	1.52188	0.217335	123392	-?+	0.226203	-0.0752032	0.0156269	1.52e-06	8.45466	0.003641	302859	-?-	0.009749	121
	APOE4_neg	rs17585644	17	46167215	C	T	0.223797	-0.0232563	0.0185764	0.210576	5.53382	0.062856	126363	--+	0.226062	-0.0797675	0.0150769	1.24e-07	9.50131	0.008646	306119	---	0.018196	121
	APOE4_neg	rs2696657	17	46167560	G	T	0.223767	-0.0234273	0.0185773	0.207264	5.67997	0.058427	126375	--+	0.226061	-0.0787446	0.015074	1.79e-07	8.91705	0.011579	306129	---	0.020788	121
	APOE4_neg	rs2696658	17	46168400	A	G	0.224152	-0.0114301	0.0195749	0.559299	1.49407	0.221586	123392	-?+	0.226355	-0.0756863	0.0156156	1.28e-06	8.43802	0.003675	302859	-?-	0.010303	121
	APOE4_neg	rs2696659	17	46168510	G	A	0.223777	-0.0232471	0.0185792	0.210825	5.69476	0.057996	126372	--+	0.226056	-0.0793214	0.0150762	1.46e-07	9.26313	0.00974	306127	---	0.019122	121
	APOE4_neg	rs2696660	17	46168845	G	A	0.223775	-0.0227836	0.0185759	0.219986	5.39634	0.067329	126375	--+	0.226058	-0.079408	0.015075	1.41e-07	9.31725	0.009479	306129	---	0.017958	121
	APOE4_neg	rs2532278	17	46169039	A	C	0.223885	-0.0103969	0.0195838	0.595518	1.49192	0.221918	123392	-?+	0.226083	-0.0750792	0.0156265	1.58e-06	8.16446	0.004272	302859	-?-	0.00985	121
	APOE4_neg	rs2532276	17	46169258	A	C	0.223877	-0.0106455	0.0195859	0.58679	1.53847	0.214845	123392	-?+	0.226078	-0.075352	0.0156277	1.45e-06	8.33523	0.003888	302859	-?-	0.009829	121
	APOE4_neg	rs2532275	17	46169631	A	G	0.223773	-0.0230967	0.0185789	0.213785	5.62591	0.060027	126374	--+	0.226056	-0.0790952	0.0150762	1.58e-07	9.12899	0.010415	306129	---	0.019284	121
	APOE4_neg	rs2532274	17	46169798	G	A	0.226846	-0.0179654	0.0184731	0.330781	4.21303	0.121661	126375	--+	0.229201	-0.0788127	0.0150002	1.52e-07	8.41665	0.014871	306126	---	0.010578	121
	APOE4_neg	rs2532273	17	46169948	T	C	0.223785	-0.023065	0.0185798	0.214439	5.65382	0.059196	126371	--+	0.226065	-0.079132	0.0150752	1.56e-07	9.14422	0.010336	306127	---	0.019132	121
	APOE4_neg	rs2532272	17	46170307	A	G	0.223778	-0.022669	0.018579	0.222391	5.50634	0.063726	126372	--+	0.226053	-0.0794426	0.0150766	1.4e-07	9.40647	0.009066	306127	---	0.017676	121
	APOE4_neg	rs2532271	17	46170676	A	G	0.223776	-0.0227918	0.0185764	0.219832	5.6042	0.060682	126375	--+	0.226052	-0.0793777	0.0150753	1.43e-07	9.38608	0.009159	306128	---	0.018037	121
	APOE4_neg	rs1881193	17	46171403	C	T	0.223824	-0.0232154	0.018582	0.211518	5.53516	0.062814	126371	--+	0.226102	-0.0793376	0.0150737	1.44e-07	9.28062	0.009655	306129	---	0.019021	121
	APOE4_neg	rs1881194	17	46171448	A	G	0.222771	-0.0222037	0.0186232	0.233139	5.89095	0.052577	126373	--+	0.225038	-0.0785855	0.0151147	2.04e-07	9.59865	0.008235	306124	---	0.018759	121
	APOE4_neg	rs2696662	17	46172255	G	A	0.222126	-0.0239311	0.0187062	0.200768	5.53852	0.062709	126374	--+	0.224334	-0.076106	0.0151868	5.51e-07	10.4338	0.005424	306129	---	0.030374	121
	APOE4_neg	rs2532270	17	46172434	A	G	0.222126	-0.0237211	0.0187048	0.204712	5.53652	0.062771	126375	--+	0.224325	-0.0755504	0.0151869	6.66e-07	10.0357	0.006619	306127	---	0.031488	121
	APOE4_neg	rs35095455	17	46172545	TA	T	0.223816	-0.0111388	0.0195803	0.569461	1.53852	0.214838	123392	-?+	0.225952	-0.0759204	0.015624	1.2e-06	8.31114	0.00394	302859	-?-	0.009728	121
	APOE4_neg	rs2532269	17	46172742	C	T	0.222649	-0.0216701	0.0186905	0.246265	5.25769	0.072162	126373	--+	0.224889	-0.0764136	0.0151738	4.85e-07	10.236	0.005988	306128	---	0.022995	121
	APOE4_neg	rs2532267	17	46173250	A	G	0.222128	-0.0238758	0.0187057	0.201797	5.56878	0.061767	126375	--+	0.224333	-0.0758762	0.015188	5.97e-07	10.2991	0.005802	306129	---	0.03094	121
	APOE4_neg	rs66525611	17	46173303	T	TA	0.223919	-0.022446	0.0185641	0.2266	5.68627	0.058243	126375	--+	0.226258	-0.0791514	0.0150619	1.51e-07	9.51269	0.008597	306129	---	0.017711	121
	APOE4_neg	rs956329	17	46173864	C	T	0.222121	-0.0241165	0.0187043	0.197254	5.6198	0.060211	126372	--+	0.224319	-0.0760013	0.0151869	5.71e-07	10.3059	0.005782	306128	---	0.031301	121
	APOE4_neg	rs62060915	17	46174182	A	G	0.223295	-0.0233188	0.0185696	0.209186	5.65323	0.059213	126375	--+	0.225499	-0.0795173	0.0150679	1.34e-07	9.37953	0.009189	306128	---	0.018795	121
	APOE4_neg	rs62060916	17	46174216	C	T	0.222139	-0.0246667	0.0187039	0.187217	5.68134	0.058387	126373	--+	0.224323	-0.0761049	0.015187	5.51e-07	10.3652	0.005613	306127	---	0.032781	121
	APOE4_neg	rs2696664	17	46174332	A	G	0.223308	-0.0224706	0.0185704	0.226251	5.48193	0.064508	126372	--+	0.225503	-0.0795769	0.015067	1.31e-07	9.39527	0.009117	306127	---	0.016962	121
	APOE4_neg	rs2696665	17	46174403	G	A	0.222186	-0.0107152	0.0197338	0.587163	1.42038	0.23334	123392	-?+	0.22433	-0.0718204	0.015749	5.18e-06	9.30139	0.00229	302859	-?-	0.015533	121
	APOE4_neg	rs2732643	17	46174541	T	C	0.223292	-0.0231949	0.0185706	0.211638	5.57726	0.061505	126374	--+	0.225495	-0.0790973	0.015068	1.56e-07	9.12334	0.010445	306129	---	0.019429	121
	APOE4_neg	rs2696666	17	46174606	A	G	0.222132	-0.0236239	0.0187052	0.206584	5.54432	0.062527	126375	--+	0.224325	-0.0758578	0.0151878	6e-07	10.2371	0.005985	306127	---	0.03019	121
	APOE4_neg	rs2732644	17	46174732	T	C	0.222132	-0.0235471	0.0187059	0.20808	5.5064	0.063724	126372	--+	0.224331	-0.076024	0.0151884	5.68e-07	10.3272	0.005721	306124	---	0.029441	121
	APOE4_neg	rs2532265	17	46174831	T	G	0.222132	-0.0238235	0.0187022	0.2027	5.54489	0.062509	126373	--+	0.224332	-0.0752657	0.0151858	7.32e-07	9.88312	0.007143	306125	---	0.032758	121
	APOE4_neg	rs2532264	17	46175050	C	G	0.222119	-0.0241062	0.0187046	0.197453	5.65411	0.059187	126374	--+	0.22432	-0.0757143	0.0151879	6.31e-07	10.1166	0.006356	306127	---	0.032216	121
	APOE4_neg	rs2532262	17	46175144	C	T	0.224023	-0.023503	0.0185686	0.205585	5.69438	0.058007	126373	--+	0.226276	-0.0784849	0.0150653	1.93e-07	9.34373	0.009355	306126	---	0.021503	121
	APOE4_neg	rs2532261	17	46175837	C	A	0.226286	-0.0230302	0.0185695	0.214876	5.68822	0.058186	126374	--+	0.228834	-0.0771403	0.0150645	3.11e-07	9.68324	0.007894	306129	---	0.023665	121
	APOE4_neg	rs2532259	17	46175998	A	G	0.222116	-0.0239106	0.018706	0.201147	5.60536	0.060647	126374	--+	0.224317	-0.0763887	0.0151865	5e-07	10.5193	0.005197	306127	---	0.029424	121
	APOE4_neg	rs2732646	17	46177013	T	C	0.222128	-0.0236331	0.0187006	0.206296	5.53082	0.06295	126374	--+	0.22432	-0.0755472	0.015188	6.68e-07	10.0617	0.006533	306128	---	0.03119	121
	APOE4_neg	rs2732647	17	46177047	G	A	0.222113	-0.0238113	0.0187055	0.203015	5.55408	0.062222	126374	--+	0.224315	-0.0759323	0.0151881	5.86e-07	10.2958	0.005812	306129	---	0.030554	121
	APOE4_neg	rs2532257	17	46177128	C	T	0.222116	-0.0237375	0.0187056	0.204419	5.55979	0.062045	126375	--+	0.22432	-0.0752495	0.0151861	7.36e-07	9.87903	0.007158	306129	---	0.032539	121
	APOE4_neg	rs113531100	17	46177320	TAATGCACAGGAAAA	T	0.222636	-0.023155	0.0186025	0.213213	5.36024	0.068555	126369	--+	0.224811	-0.0788928	0.0150969	1.77e-07	9.06223	0.010769	306128	---	0.020016	121
	APOE4_neg	rs2532256	17	46177651	C	T	0.223388	-0.0234416	0.0185708	0.206826	5.55852	0.062084	126374	--+	0.225591	-0.0786883	0.0150689	1.81e-07	9.24004	0.009853	306129	---	0.020908	121
	APOE4_neg	rs2532255	17	46178166	C	T	0.222123	-0.0238942	0.018704	0.20141	5.64082	0.059581	126374	--+	0.224317	-0.0758341	0.0151872	6.05e-07	10.2095	0.006068	306128	---	0.03112	121
	APOE4_neg	rs2696696	17	46178411	A	G	0.22212	-0.0233996	0.0187069	0.210967	5.53403	0.062849	126373	--+	0.224318	-0.076093	0.0151882	5.55e-07	10.3702	0.005599	306128	---	0.028782	121
	APOE4_neg	rs56321995	17	46179445	AACAAG	A	0.223435	-0.0232011	0.01857	0.211505	5.64663	0.059409	126375	--+	0.225645	-0.0798346	0.01507	1.2e-07	9.28486	0.009634	306129	---	0.017902	121
	APOE4_neg	rs1881195	17	46180107	C	T	0.224597	-0.0236003	0.01857	0.20375	5.76274	0.056058	126373	--+	0.226763	-0.079224	0.0150702	1.5e-07	9.1839	0.010133	306129	---	0.020049	121
	APOE4_neg	rs2532252	17	46180417	G	A	0.229793	-0.0219951	0.018472	0.23374	3.89071	0.142936	126371	--+	0.232265	-0.0810354	0.0149969	6.69e-08	7.62913	0.022047	306119	---	0.013107	121
	APOE4_neg	rs2696697	17	46180422	C	T	0.226718	-0.0265175	0.018571	0.153307	5.05239	0.079963	126374	--+	0.229128	-0.0807026	0.0150714	8.76e-08	8.2041	0.016539	306121	---	0.023505	121
	APOE4_neg	rs740707	17	46180865	G	A	0.222183	-0.0110417	0.0197337	0.575818	1.48554	0.22291	123392	-?+	0.224316	-0.0717216	0.0157531	5.37e-06	9.26144	0.00234	302859	-?-	0.016281	121
	APOE4_neg	rs740706	17	46180988	C	G	0.222125	-0.0235798	0.018706	0.20745	5.51077	0.063585	126373	--+	0.224319	-0.0757996	0.0151874	6.12e-07	10.1858	0.00614	306129	---	0.03024	121
	APOE4_neg	rs758523	17	46181056	T	G	0.222141	-0.0238123	0.0187042	0.202964	5.61538	0.060344	126373	--+	0.224319	-0.0759463	0.0151873	5.82e-07	10.2863	0.005839	306128	---	0.030497	121
	APOE4_neg	rs2141300	17	46181548	G	A	0.224767	-0.0248533	0.0185948	0.181344	5.29899	0.070687	126374	--+	0.227036	-0.078817	0.0150901	1.8e-07	9.10816	0.010524	306127	---	0.024253	121
	APOE4_neg	rs2141301	17	46181588	C	G	0.222122	-0.0235768	0.0187043	0.207468	5.56495	0.061885	126374	--+	0.224322	-0.0752463	0.0151876	7.39e-07	9.86326	0.007215	306127	---	0.032015	121
	APOE4_neg	rs2141302	17	46181674	C	G	0.222147	-0.0237641	0.018705	0.203898	5.50782	0.063678	126368	--+	0.224322	-0.0758524	0.0151873	6.01e-07	10.2065	0.006077	306123	---	0.03065	121
	APOE4_neg	rs2696700	17	46182426	A	G	0.222117	-0.0237764	0.018707	0.203711	5.57228	0.061659	126373	--+	0.224318	-0.0760056	0.0151874	5.71e-07	10.309	0.005773	306129	---	0.030212	121
	APOE4_neg	rs2696702	17	46183050	C	T	0.22212	-0.0238072	0.0187064	0.203113	5.59953	0.060824	126373	--+	0.224317	-0.0761955	0.0151867	5.34e-07	10.3997	0.005517	306128	---	0.029708	121
	APOE4_neg	rs2696703	17	46183601	A	G	0.22342	-0.0111793	0.0195757	0.567969	1.49177	0.221942	123392	-?+	0.225577	-0.0742764	0.0156176	2.01e-06	8.16335	0.004275	302859	-?-	0.011769	121
	APOE4_neg	rs2732587	17	46183771	T	C	0.222125	-0.0236812	0.0187071	0.20553	5.47483	0.064738	126373	--+	0.224321	-0.0758276	0.0151889	6.08e-07	10.2163	0.006047	306128	---	0.030483	121
	APOE4_neg	rs78765934	17	46184247	TCC	T	0.224484	-0.0254163	0.0185666	0.171005	5.28005	0.071359	126375	--+	0.226738	-0.079211	0.0150692	1.5e-07	9.22575	0.009923	306127	---	0.024494	121
	APOE4_neg	rs2696704	17	46184387	C	T	0.222117	-0.0237068	0.0187068	0.205035	5.52023	0.063284	126374	--+	0.224308	-0.0762883	0.015189	5.2e-07	10.4864	0.005283	306128	---	0.029123	121
	APOE4_neg	rs2532247	17	46185037	T	C	0.22474	-0.0239854	0.0185692	0.19645	5.36245	0.068479	126374	--+	0.227084	-0.0794589	0.0150653	1.36e-07	9.08506	0.010646	306127	---	0.020367	121
	APOE4_neg	rs2532246	17	46185052	A	G	0.224713	-0.0243818	0.0185683	0.189135	5.42047	0.066521	126375	--+	0.227097	-0.0790584	0.0150647	1.57e-07	8.98705	0.011181	306127	---	0.022234	121
	APOE4_neg	rs68140790	17	46185975	G	GA	0.225872	-0.00766027	0.0194971	0.694416	1.25557	0.262491	123392	-?+	0.228011	-0.0764222	0.0155616	9.23e-07	7.61174	0.005799	302859	-?-	0.005859	121
	APOE4_neg	rs62060921	17	46186113	C	T	0.222129	-0.0236034	0.018707	0.207023	5.51094	0.063579	126374	--+	0.224345	-0.075819	0.0151873	6.08e-07	10.1214	0.006341	306126	---	0.030259	121
	APOE4_neg	rs62060922	17	46186363	G	C	0.222194	-0.0246042	0.0187123	0.188534	5.81148	0.054708	126336	--+	0.224364	-0.0759603	0.0151909	5.83e-07	10.1993	0.006099	306099	---	0.033129	121
	APOE4_neg	rs2696705	17	46186599	C	T	0.221738	-0.0242876	0.0187086	0.194198	5.44119	0.065836	126375	--+	0.223916	-0.0770906	0.0151889	3.94e-07	10.0723	0.006499	306128	---	0.028458	121
	APOE4_neg	rs2696706	17	46186679	C	T	0.221738	-0.0242661	0.0187086	0.194594	5.4264	0.066324	126374	--+	0.223911	-0.0771197	0.015189	3.9e-07	10.0791	0.006477	306128	---	0.028307	121
	APOE4_neg	17:46186903:GT:G	17	46186903	G	GT	0.246938	-0.00918505	0.0192346	0.633009	1.09761	0.294791	123392	-?+	0.24962	-0.0765409	0.015352	6.29e-07	8.27786	0.004013	302859	-?-	0.006216	121
	APOE4_neg	rs2696707	17	46187351	C	A	0.222113	-0.024347	0.0187084	0.193103	5.6666	0.058819	126372	--+	0.224329	-0.0764816	0.0151897	4.87e-07	10.5173	0.005202	306129	---	0.030535	121
	APOE4_neg	rs2696708	17	46187577	C	T	0.222125	-0.0238707	0.0187089	0.201973	5.54504	0.062504	126372	--+	0.224336	-0.0762452	0.0151886	5.27e-07	10.3702	0.005599	306129	---	0.02977	121
	APOE4_neg	rs67116503	17	46187826	A	AT	0.226257	-0.0219134	0.0185658	0.237857	5.8663	0.053229	126375	--+	0.2286	-0.0789523	0.0150659	1.64e-07	9.42308	0.008991	306129	---	0.01707	121
	APOE4_neg	rs2532243	17	46187962	G	A	0.222119	-0.0243757	0.0187084	0.19258	5.65503	0.05916	126373	--+	0.224327	-0.0758319	0.0151907	6.09e-07	10.1196	0.006347	306129	---	0.032766	121
	APOE4_neg	rs2532241	17	46188336	T	A	0.222123	-0.0238297	0.0187069	0.202699	5.56204	0.061975	126374	--+	0.224333	-0.0759754	0.0151888	5.78e-07	10.1971	0.006106	306129	---	0.03048	121
	APOE4_neg	rs2732589	17	46188656	G	A	0.222119	-0.0232911	0.0187099	0.213165	5.47085	0.064866	126375	--+	0.224334	-0.0761211	0.01519	5.51e-07	10.2943	0.005816	306127	---	0.028389	121
	APOE4_neg	rs2532239	17	46188861	C	T	0.223527	-0.0233689	0.0185711	0.208245	5.79383	0.055193	126371	--+	0.225703	-0.0797534	0.015069	1.23e-07	9.17789	0.010164	306125	---	0.018413	121
	APOE4_neg	rs2696569	17	46188924	C	G	0.226748	-0.0251999	0.0185852	0.175109	6.59559	0.036965	126349	--+	0.229218	-0.0781767	0.0150804	2.22e-07	9.62999	0.008107	306107	---	0.026887	121
	APOE4_neg	rs2696568	17	46188976	C	T	0.224319	-0.00931828	0.0195729	0.634039	1.40894	0.235233	123392	-?+	0.226535	-0.0770333	0.0156127	8.2e-07	8.83637	0.002953	302859	-?-	0.006856	121
	APOE4_neg	rs2696566	17	46189165	A	G	0.222272	-0.0230455	0.0187245	0.21839	4.95143	0.084103	126295	--+	0.224388	-0.0760477	0.0151952	5.7e-07	10.2645	0.005903	306060	---	0.027977	121
	APOE4_neg	rs2732590	17	46189606	G	A	0.223193	-0.0228358	0.0185748	0.218903	5.56484	0.061889	126374	--+	0.225406	-0.0797437	0.0150702	1.24e-07	9.50649	0.008624	306125	---	0.017372	121
	APOE4_neg	rs2732593	17	46189798	T	C	0.225466	-0.0243962	0.018561	0.188699	5.62099	0.060175	126370	--+	0.227848	-0.0793008	0.015057	1.42e-07	9.05256	0.010821	306123	---	0.021629	121
	APOE4_neg	rs2732594	17	46189804	T	G	0.225551	-0.0116587	0.019563	0.551226	1.4971	0.221119	123392	-?+	0.227827	-0.0756744	0.0156066	1.26e-06	8.25144	0.004072	302859	-?-	0.010547	121
	APOE4_neg	rs2732595	17	46189861	G	A	0.222248	-0.0114544	0.0197373	0.561707	1.45068	0.228419	123392	-?+	0.224389	-0.0717291	0.0157551	5.37e-06	9.36366	0.002213	302859	-?-	0.017025	121
	APOE4_neg	rs1918788	17	46190251	G	A	0.222136	-0.0237334	0.0187084	0.204564	5.47691	0.06467	126374	--+	0.224345	-0.0758319	0.0151902	6.08e-07	10.2334	0.005996	306127	---	0.03065	121
	APOE4_neg	rs2696526	17	46190497	A	G	0.222134	-0.0236228	0.0187107	0.206738	5.52723	0.063063	126373	--+	0.224346	-0.0754577	0.0151901	6.91e-07	10.0149	0.006688	306128	---	0.031515	121
	APOE4_neg	rs2696523	17	46190538	C	T	0.222159	-0.0239085	0.0187065	0.201199	5.54662	0.062455	126374	--+	0.224355	-0.0760973	0.0151902	5.56e-07	10.4095	0.005491	306129	---	0.030354	121
	APOE4_neg	rs2141298	17	46191122	T	C	0.222127	-0.0240099	0.0187067	0.1993	5.58307	0.061327	126374	--+	0.22433	-0.0761232	0.0151899	5.51e-07	10.2934	0.005819	306129	---	0.030591	121
	APOE4_neg	rs2732596	17	46192180	T	C	0.222175	-0.0237703	0.0187092	0.203882	5.30405	0.070508	126374	--+	0.224382	-0.0760833	0.0151881	5.56e-07	10.3452	0.00567	306129	---	0.029962	121
	APOE4_neg	rs11079733	17	46192598	A	T	0.221732	-0.024432	0.0187097	0.191584	5.45064	0.065525	126374	--+	0.223904	-0.0768875	0.015191	4.24e-07	9.94022	0.006942	306128	---	0.029535	121
	APOE4_neg	rs2696633	17	46192693	T	A	0.222123	-0.0241032	0.0187093	0.197622	5.68257	0.058351	126371	--+	0.224329	-0.076066	0.0151907	5.62e-07	10.2532	0.005937	306126	---	0.031094	121
	APOE4_neg	rs113417378	17	46193443	G	A	0.223653	-0.0114877	0.0195784	0.557391	1.47899	0.223932	123392	-?+	0.225917	-0.075159	0.0156149	1.51e-06	8.27508	0.004019	302859	-?-	0.011024	121
	APOE4_neg	rs2732658	17	46193786	A	G	0.222184	-0.024677	0.0187163	0.187326	5.93828	0.051348	126322	--+	0.224373	-0.0758114	0.0151916	6.14e-07	9.94751	0.006917	306115	---	0.03392	121
	APOE4_neg	rs2532236	17	46194064	G	A	0.223257	-0.0108891	0.0195779	0.578101	1.58871	0.207511	123392	-?+	0.225399	-0.0752366	0.015621	1.49e-06	8.3039	0.003956	302859	-?-	0.010215	121
	APOE4_neg	rs2532235	17	46194634	A	G	0.222126	-0.0238307	0.0187096	0.202745	5.54979	0.062356	126373	--+	0.224333	-0.0756701	0.0151896	6.42e-07	10.0224	0.006663	306128	---	0.031488	121
	APOE4_neg	rs2532234	17	46194900	G	A	0.222157	-0.0243613	0.0187054	0.192772	5.60167	0.060759	126373	--+	0.224364	-0.075338	0.0151881	7.17e-07	9.94853	0.006914	306128	---	0.034393	121
	APOE4_neg	rs17663792	17	46195186	T	C	0.222138	-0.0238174	0.0187097	0.202999	5.47358	0.064778	126372	--+	0.224338	-0.0761351	0.0151909	5.49e-07	10.3416	0.00568	306129	---	0.029964	121
	APOE4_neg	rs2732660	17	46195313	C	G	0.222129	-0.0239393	0.0187082	0.200662	5.56612	0.061849	126374	--+	0.22434	-0.0756	0.01519	6.58e-07	10.0116	0.006699	306127	---	0.032072	121
	APOE4_neg	rs2696438	17	46195562	A	C	0.222116	-0.024097	0.0187096	0.197744	5.56512	0.06188	126375	--+	0.224346	-0.0754577	0.0151887	6.89e-07	9.92689	0.006989	306127	---	0.033089	121
	APOE4_neg	rs2532233	17	46195852	T	C	0.22215	-0.0241523	0.0187076	0.196668	5.5563	0.062153	126374	--+	0.224358	-0.0756313	0.0151896	6.51e-07	10.1103	0.006376	306127	---	0.032678	121
	APOE4_neg	rs2696439	17	46195898	A	G	0.222142	-0.0240909	0.0187093	0.197851	5.54666	0.062454	126374	--+	0.224357	-0.075696	0.0151896	6.36e-07	10.1567	0.00623	306128	---	0.032266	121
	APOE4_neg	rs2696440	17	46197194	C	T	0.222089	-0.0237959	0.0187096	0.203405	5.59619	0.060926	126374	--+	0.224282	-0.0755137	0.0151908	6.78e-07	9.94461	0.006927	306128	---	0.031899	121
	APOE4_neg	rs55703644	17	46197400	C	T	0.223501	-0.0232748	0.0185702	0.210061	5.73459	0.056852	126372	--+	0.225773	-0.0795737	0.0150671	1.31e-07	8.61475	0.013469	306129	---	0.018585	121
	APOE4_neg	rs2696441	17	46197619	A	C	0.223973	-0.00907505	0.0195818	0.643068	1.6342	0.201123	123392	-?+	0.226173	-0.0741429	0.0156224	2.11e-06	8.38002	0.003794	302859	-?-	0.009408	121
	APOE4_neg	rs2696442	17	46197669	G	T	0.222113	-0.02418	0.0187077	0.196159	5.60876	0.060544	126374	--+	0.22431	-0.0759603	0.0151903	5.82e-07	10.2032	0.006087	306127	---	0.031679	121
	APOE4_neg	rs4061006	17	46197806	ACT	A	0.225223	-0.0224972	0.0185748	0.225811	6.0079	0.049591	126374	--+	0.227723	-0.0786191	0.0150699	1.86e-07	9.10365	0.010548	306129	---	0.018984	121
	APOE4_neg	rs2532230	17	46198253	G	A	0.224845	-0.0249794	0.0185588	0.178298	5.58469	0.061277	126371	--+	0.227242	-0.0788235	0.0150569	1.68e-07	9.24459	0.00983	306127	---	0.024277	121
	APOE4_neg	rs67542749	17	46198283	C	CTAT	0.224488	-0.0100503	0.0195676	0.607539	1.53027	0.216072	123392	-?+	0.226741	-0.0747548	0.0156103	1.71e-06	8.43421	0.003682	302859	-?-	0.009756	121
	APOE4_neg	rs1918784	17	46198647	A	G	0.222135	-0.0243716	0.01871	0.192692	5.72053	0.057254	126371	--+	0.224344	-0.0759279	0.0151894	5.88e-07	10.2263	0.006017	306128	---	0.032434	121
	APOE4_neg	rs1918785	17	46198964	C	T	0.222104	-0.0239116	0.0187106	0.201239	5.6348	0.059761	126371	--+	0.224296	-0.0763661	0.0151918	5.08e-07	10.4873	0.005281	306129	---	0.029544	121
	APOE4_neg	rs56064238	17	46199065	TAGAA	T	0.226286	-0.0240714	0.0185666	0.194788	5.55687	0.062136	126375	--+	0.228716	-0.0814151	0.0150551	6.53e-08	8.55242	0.013895	306129	---	0.016462	121
	APOE4_neg	rs1815	17	46199212	C	T	0.224447	-0.0234078	0.01858	0.207708	5.64119	0.059571	126373	--+	0.226689	-0.0765031	0.0150782	3.98e-07	9.96541	0.006855	306129	---	0.026513	121
	APOE4_neg	rs1816	17	46199252	G	A	0.224616	-0.0225217	0.0185717	0.225226	5.54544	0.062492	126374	--+	0.226912	-0.0773866	0.0150682	2.87e-07	9.86155	0.007221	306129	---	0.021805	121
	APOE4_neg	rs2696443	17	46199455	A	G	0.222112	-0.0240499	0.0187082	0.198588	5.55266	0.062267	126374	--+	0.224307	-0.0756421	0.0151905	6.49e-07	10.0362	0.006617	306129	---	0.032307	121
	APOE4_neg	rs2532229	17	46199899	C	A	0.222113	-0.0234887	0.0187103	0.209318	5.39598	0.067341	126373	--+	0.224311	-0.0758826	0.0151889	5.97e-07	10.1892	0.00613	306128	---	0.029719	121
	APOE4_neg	rs78288660	17	46200110	CTTTAG	C	0.228321	-0.00561775	0.019499	0.773269	1.76327	0.184217	123392	-?+	0.230683	-0.0750145	0.0155579	1.45e-06	7.08465	0.007775	302859	-?-	0.005416	121
	APOE4_neg	rs2732665	17	46200325	C	T	0.222109	-0.023757	0.0187105	0.204167	5.53719	0.06275	126374	--+	0.224319	-0.0758254	0.0151898	6.09e-07	10.1746	0.006175	306127	---	0.030752	121
	APOE4_neg	rs2532228	17	46200452	G	A	0.222116	-0.0238829	0.0187085	0.20173	5.61501	0.060355	126371	--+	0.224312	-0.0761988	0.0151906	5.37e-07	10.3963	0.005527	306129	---	0.029961	121
	APOE4_neg	rs2532226	17	46200501	A	G	0.22211	-0.0236761	0.0187126	0.205762	5.52812	0.063035	126372	--+	0.224316	-0.0763067	0.0151908	5.18e-07	10.4618	0.005349	306129	---	0.029012	121
	APOE4_neg	rs2532225	17	46200557	A	G	0.222161	-0.0236822	0.0187118	0.205624	5.69513	0.057985	126372	--+	0.224357	-0.0752043	0.0151917	7.54e-07	9.87694	0.007166	306127	---	0.032564	121
	APOE4_neg	17:46200744:AAT:A	17	46200744	A	AAT	0.249452	-0.0106495	0.0193734	0.58255	1.32082	0.250444	123392	-?+	0.252898	-0.0692622	0.0154585	7.55e-06	9.6427	0.001901	302859	-?-	0.018064	121
	APOE4_neg	rs17664048	17	46201376	G	A	0.222114	-0.0237836	0.0187117	0.203689	5.55615	0.062158	126374	--+	0.224314	-0.0760326	0.0151919	5.7e-07	10.3253	0.005727	306127	---	0.030194	121
	APOE4_neg	rs1918786	17	46201735	G	A	0.222105	-0.0237211	0.0187109	0.20486	5.48828	0.064304	126369	--+	0.224301	-0.0762981	0.0151922	5.21e-07	10.4371	0.005415	306126	---	0.029174	121
	APOE4_neg	rs1918787	17	46201886	G	A	0.222096	-0.0237519	0.0187118	0.204295	5.54419	0.062531	126375	--+	0.224296	-0.0757974	0.0151921	6.17e-07	10.1529	0.006242	306127	---	0.030846	121
	APOE4_neg	rs67746174	17	46202005	T	TCAAA	0.223284	-0.0221464	0.0185741	0.233113	5.76371	0.056031	126375	--+	0.225524	-0.079369	0.0150723	1.42e-07	9.27208	0.009696	306127	---	0.016768	121
	APOE4_neg	rs56382917	17	46202191	T	TA	0.223569	-0.00992509	0.0195778	0.612208	1.41997	0.233409	123392	-?+	0.225798	-0.0757963	0.0156196	1.24e-06	8.24952	0.004076	302859	-?-	0.008552	121
	APOE4_neg	rs1358438	17	46202394	A	G	0.222111	-0.023802	0.0187105	0.20331	5.4584	0.065272	126373	--+	0.224299	-0.0765269	0.0151912	4.81e-07	10.5855	0.005028	306129	---	0.028717	121
	APOE4_neg	rs2732675	17	46202822	A	T	0.222104	-0.0239178	0.0187107	0.201126	5.60667	0.060607	126373	--+	0.2243	-0.0757003	0.015191	6.37e-07	10.0779	0.00648	306129	---	0.031686	121
	APOE4_neg	rs2668660	17	46203157	G	A	0.222109	-0.0234887	0.0187096	0.209301	5.50754	0.063687	126375	--+	0.224307	-0.0762668	0.015191	5.25e-07	10.4196	0.005463	306128	---	0.028553	121
	APOE4_neg	rs2732673	17	46203536	C	G	0.222097	-0.0237805	0.0187106	0.203721	5.40189	0.067142	126373	--+	0.224297	-0.0763531	0.0151924	5.11e-07	10.4783	0.005305	306128	---	0.029186	121
	APOE4_neg	rs2668659	17	46204086	G	A	0.222782	-0.0243327	0.0187121	0.193455	5.90401	0.052235	126371	--+	0.225067	-0.075915	0.0151908	5.92e-07	10.3012	0.005796	306124	---	0.032357	121
	APOE4_neg	rs2696451	17	46204222	C	T	0.222106	-0.023842	0.0187111	0.202566	5.53545	0.062805	126374	--+	0.224307	-0.0759776	0.0151903	5.79e-07	10.2403	0.005975	306129	---	0.030541	121
	APOE4_neg	rs2696453	17	46204356	C	T	0.222118	-0.0238358	0.0187093	0.202641	5.56367	0.061925	126372	--+	0.224319	-0.0758891	0.0151906	5.97e-07	10.2017	0.006092	306127	---	0.030803	121
	APOE4_neg	rs2942163	17	46204641	C	T	0.223117	-0.0228982	0.0185743	0.217633	5.70748	0.057628	126373	--+	0.225341	-0.0787694	0.0150706	1.76e-07	8.87379	0.011833	306128	---	0.019522	121
	APOE4_neg	rs55921138	17	46205378	C	G	0.223229	-0.00993721	0.0195842	0.611891	1.53665	0.215117	123392	-?+	0.225407	-0.0756032	0.0156238	1.33e-06	8.43085	0.003689	302859	-?-	0.008782	121
	APOE4_neg	rs2668657	17	46205526	C	T	0.226806	-0.0235338	0.0185675	0.204967	5.60658	0.06061	126371	--+	0.229382	-0.0769275	0.0150651	3.35e-07	9.85182	0.007256	306121	---	0.025565	121
	APOE4_neg	rs2668656	17	46205656	G	A	0.222241	-0.0109245	0.0197357	0.579917	1.41924	0.233529	123392	-?+	0.224337	-0.0712758	0.0157525	6.14e-06	8.92006	0.002821	302859	-?-	0.016865	121
	APOE4_neg	rs2732671	17	46205773	A	C	0.222286	-0.0238113	0.0186902	0.202645	5.56157	0.06199	126364	--+	0.224402	-0.0762398	0.015187	5.26e-07	10.112	0.006371	306116	---	0.029497	121
	APOE4_neg	rs2696456	17	46206395	T	A	0.224251	-0.0226956	0.0185489	0.221099	5.55916	0.062065	126374	--+	0.226427	-0.0795347	0.0150582	1.31e-07	8.95614	0.011355	306128	---	0.017381	121
	APOE4_neg	rs2696457	17	46206691	T	C	0.222262	-0.0223059	0.0187012	0.232945	5.41577	0.066678	126373	--+	0.224426	-0.0751795	0.0151866	7.54e-07	9.55118	0.008433	306128	---	0.028203	121
	APOE4_neg	rs2696458	17	46207054	T	C	0.224407	-0.0203282	0.0185552	0.273256	5.47514	0.064727	126372	--+	0.226568	-0.0792218	0.0150607	1.47e-07	9.12935	0.010413	306127	---	0.013747	121
	APOE4_neg	rs2732669	17	46207176	A	G	0.223733	-0.021385	0.0185601	0.249216	5.56684	0.061827	126370	--+	0.226004	-0.0794091	0.0150604	1.37e-07	9.36767	0.009243	306124	---	0.015221	121
	APOE4_neg	rs2668668	17	46207275	G	T	0.22348	-0.0202303	0.0185628	0.275771	5.1663	0.075536	126367	--+	0.225673	-0.0799321	0.0150658	1.15e-07	9.52237	0.008555	306125	---	0.012539	121
	APOE4_neg	rs2668669	17	46207368	C	G	0.224247	-0.0222988	0.018581	0.230086	5.65223	0.059243	126368	--+	0.226504	-0.080798	0.0150742	8.51e-08	8.9894	0.011168	306125	---	0.01451	121
	APOE4_neg	rs2696459	17	46207776	C	G	0.227369	-0.0225739	0.0185555	0.223752	5.83793	0.05399	126372	--+	0.229862	-0.0781745	0.015052	2.1e-07	8.92813	0.011515	306127	---	0.019981	121
	APOE4_neg	rs34847058	17	46208094	GA	G	0.225619	-0.0112308	0.0195803	0.566276	1.44043	0.230069	123392	-?+	0.227971	-0.0760358	0.0156246	1.16e-06	8.15018	0.004306	302859	-?-	0.009703	121
	APOE4_neg	rs2458193	17	46208101	G	A	0.22545	-0.0113542	0.0195773	0.561958	1.41951	0.233485	123392	-?+	0.227798	-0.0770355	0.0156204	8.3e-07	8.0163	0.004636	302859	-?-	0.008747	121
	APOE4_neg	rs2696462	17	46208723	A	G	0.225927	-0.0216885	0.0185445	0.242167	6.03381	0.048952	126363	--+	0.228262	-0.079709	0.0150534	1.22e-07	9.65279	0.008015	306117	---	0.015157	121
	APOE4_neg	rs2696463	17	46208762	G	A	0.222233	-0.0241564	0.0186973	0.196345	5.70799	0.057614	126367	--+	0.224407	-0.0760423	0.0151772	5.54e-07	10.2868	0.005838	306124	---	0.031221	121
	APOE4_neg	rs2732666	17	46208832	A	G	0.225363	-0.0239628	0.0185443	0.196271	5.28097	0.071327	126244	--+	0.227422	-0.0786136	0.0150481	1.79e-07	9.10693	0.010531	306008	---	0.022139	121
	APOE4_neg	rs2696464	17	46209944	G	A	0.222109	-0.0241288	0.0187137	0.197251	5.56274	0.061953	126375	--+	0.224319	-0.0758805	0.0151933	6.01e-07	10.1975	0.006104	306128	---	0.031814	121
	APOE4_neg	rs34860042	17	46210748	T	TA	0.225713	-0.0224951	0.0185777	0.225926	5.72639	0.057086	126372	--+	0.228107	-0.0775162	0.0150733	2.76e-07	9.66483	0.007967	306129	---	0.02148	121
	APOE4_neg	rs2668653	17	46210790	C	T	0.224588	-0.0219328	0.0185707	0.237567	5.82385	0.054371	126373	--+	0.226946	-0.0796657	0.0150701	1.27e-07	9.33613	0.00939	306128	---	0.015803	121
	APOE4_neg	rs2532418	17	46211213	C	T	0.222181	-0.0124056	0.0197408	0.529744	1.68223	0.194628	123392	-?+	0.224323	-0.0716206	0.0157583	5.58e-06	9.16898	0.002462	302859	-?-	0.019087	121
	APOE4_neg	rs2668645	17	46211274	G	A	0.224318	-0.0112197	0.0195843	0.566739	1.58411	0.20817	123392	-?+	0.226594	-0.0751159	0.0156229	1.55e-06	8.57051	0.003417	302859	-?-	0.010779	121
	APOE4_neg	rs2696444	17	46211306	A	G	0.223457	-0.0234703	0.0185736	0.206341	5.7916	0.055255	126366	--+	0.22571	-0.078512	0.0150693	1.93e-07	9.34086	0.009368	306123	---	0.021399	121
	APOE4_neg	rs2732629	17	46211735	G	A	0.222108	-0.0241605	0.0187139	0.196669	5.55998	0.062039	126375	--+	0.224315	-0.0755148	0.0151934	6.81e-07	9.982	0.006799	306129	---	0.033153	121
	APOE4_neg	rs2732630	17	46211784	C	A	0.223807	-0.0213503	0.0185678	0.250182	5.80568	0.054867	126375	--+	0.226051	-0.0781421	0.0150668	2.19e-07	9.19828	0.01006	306129	---	0.01757	121
	APOE4_neg	rs2532417	17	46211854	T	C	0.223826	-0.00895094	0.0195711	0.647437	1.67955	0.194985	123392	-?+	0.22602	-0.0742258	0.0156162	2.04e-06	8.56022	0.003436	302859	-?-	0.009152	121
	APOE4_neg	rs2732631	17	46211866	T	G	0.225835	-0.0209867	0.0185716	0.25844	6.06275	0.048249	126374	--+	0.228254	-0.0786796	0.0150673	1.81e-07	9.40045	0.009093	306129	---	0.015869	121
	APOE4_neg	rs2532416	17	46211925	C	A	0.224716	-0.0201415	0.0185575	0.277747	6.07181	0.048031	126374	--+	0.227088	-0.0784438	0.0150572	1.93e-07	9.52225	0.008556	306127	---	0.014723	121
	APOE4_neg	rs2668670	17	46212262	C	A	0.222106	-0.0247774	0.0187132	0.185463	5.80437	0.054903	126371	--+	0.224315	-0.0756636	0.0151928	6.47e-07	10.0588	0.006543	306128	---	0.034781	121
	APOE4_neg	rs2668665	17	46212681	A	G	0.222106	-0.0241021	0.0187143	0.197761	5.56184	0.061981	126371	--+	0.224308	-0.0758956	0.0151962	6.01e-07	10.2095	0.006068	306126	---	0.0317	121
	APOE4_neg	rs2668662	17	46213393	C	T	0.222121	-0.0237703	0.0187153	0.20403	5.43671	0.065983	126369	--+	0.224315	-0.0761632	0.0151946	5.47e-07	10.3404	0.005684	306122	---	0.02977	121
	APOE4_neg	rs76475191	17	46213483	A	T	0.223094	-0.0102069	0.0195945	0.602455	1.53422	0.21548	123392	-?+	0.225244	-0.0753886	0.0156277	1.43e-06	8.12069	0.004376	302859	-?-	0.00932	121
	APOE4_neg	rs78826239	17	46213484	A	T	0.202889	-0.00938288	0.0205847	0.648542	1.59049	0.207256	123392	-?+	0.204068	-0.0754652	0.0164707	4.68e-06	8.18132	0.004232	302859	-?-	0.01221	121
	APOE4_neg	rs79861768	17	46213544	G	A	0.224763	-0.0109972	0.0195763	0.5743	1.45615	0.227544	123392	-?+	0.22691	-0.0772234	0.0156131	7.71e-07	7.49069	0.006202	302859	-?-	0.008193	121
	APOE4_neg	rs2732606	17	46213999	T	C	0.222109	-0.0238532	0.018713	0.202399	5.46852	0.064942	126374	--+	0.224316	-0.0757402	0.0151938	6.31e-07	10.1333	0.006304	306128	---	0.03137	121
	APOE4_neg	rs2732605	17	46214015	G	A	0.222114	-0.0238747	0.0187135	0.202005	5.48771	0.064322	126371	--+	0.22431	-0.0757877	0.0151951	6.23e-07	10.1565	0.006231	306128	---	0.031293	121
	APOE4_neg	rs2732601	17	46214113	A	G	0.222176	-0.0112015	0.0197429	0.570485	1.45477	0.227764	123392	-?+	0.224321	-0.0714681	0.0157589	5.84e-06	9.06904	0.0026	302859	-?-	0.017064	121
	APOE4_neg	rs2696610	17	46214454	G	A	0.22209	-0.0234754	0.0187149	0.209687	5.47114	0.064857	126375	--+	0.224314	-0.075627	0.015194	6.56e-07	10.0634	0.006528	306128	---	0.030529	121
	APOE4_neg	rs2668695	17	46214760	C	T	0.222106	-0.0234908	0.0187137	0.20936	5.41692	0.066639	126374	--+	0.224322	-0.0759527	0.0151926	5.86e-07	10.2036	0.006086	306126	---	0.02954	121
	APOE4_neg	rs2668694	17	46214953	C	T	0.222117	-0.0240806	0.0187156	0.198192	5.51211	0.063542	126374	--+	0.224317	-0.0758276	0.0151939	6.13e-07	10.1357	0.006296	306129	---	0.031843	121
	APOE4_neg	rs2668692	17	46215654	A	G	0.222168	-0.0115737	0.019752	0.55793	1.4456	0.229235	123392	-?+	0.224301	-0.071929	0.0157674	5.15e-06	9.32609	0.002259	302859	-?-	0.01696	121
	APOE4_neg	rs2696609	17	46215839	G	A	0.225231	-0.0193786	0.0186153	0.29786	4.05957	0.131364	126373	--+	0.227498	-0.0759959	0.015123	5.13e-07	9.5874	0.008282	306126	---	0.018268	121
	APOE4_neg	rs2458204	17	46216597	A	T	0.222935	-0.0109477	0.019586	0.576213	1.44245	0.229744	123392	-?+	0.225023	-0.0758718	0.015622	1.21e-06	8.16319	0.004275	302859	-?-	0.009575	121
	APOE4_neg	rs2266497	17	46217420	G	A	0.222771	-0.0232963	0.0185766	0.209799	5.45624	0.065342	126371	--+	0.224935	-0.079683	0.0150711	1.27e-07	9.05193	0.010824	306127	---	0.018435	121
	APOE4_neg	rs2532413	17	46217617	A	C	0.222706	-0.0220319	0.0185992	0.23617	4.54996	0.102799	126331	--+	0.224944	-0.0799863	0.0150741	1.14e-07	9.23139	0.009895	306107	---	0.015511	121
	APOE4_neg	rs430789	17	46217791	G	A	0.222781	-0.0233587	0.0185739	0.208513	5.40526	0.067029	126373	--+	0.224936	-0.0797415	0.015071	1.24e-07	9.08208	0.010662	306127	---	0.018435	121
	APOE4_neg	rs78358711	17	46218864	A	T	0.222813	-0.0239536	0.0185796	0.197294	5.62781	0.05997	126372	--+	0.224978	-0.0796668	0.0150735	1.28e-07	9.25292	0.009789	306128	---	0.019898	121
	APOE4_neg	rs2458207	17	46218885	C	T	0.222845	-0.0110953	0.0195818	0.570999	1.46739	0.225758	123392	-?+	0.22494	-0.0762193	0.015622	1.09e-06	8.43494	0.003681	302859	-?-	0.009345	121
	APOE4_neg	rs111314258	17	46219156	C	T	0.222977	-0.024011	0.0185802	0.196237	5.47543	0.064718	126370	--+	0.225151	-0.0807481	0.0150726	8.64e-08	9.06481	0.010755	306125	---	0.01774	121
	APOE4_neg	rs144416125	17	46219157	A	G	0.222533	-0.024759	0.0185923	0.182947	5.54739	0.062431	126369	--+	0.224722	-0.0799505	0.0150823	1.18e-07	9.16648	0.010222	306124	---	0.021167	121
	APOE4_neg	rs2458210	17	46220736	A	G	0.222959	-0.0227754	0.018569	0.21998	5.48338	0.064461	126372	--+	0.225112	-0.0800567	0.0150644	1.09e-07	9.44105	0.008911	306128	---	0.016615	121
	APOE4_neg	rs2469922	17	46220812	G	A	0.222762	-0.024224	0.0185739	0.192147	5.63344	0.059802	126374	--+	0.224932	-0.0798921	0.0150707	1.18e-07	9.14775	0.010318	306125	---	0.019968	121
	APOE4_neg	rs2429445	17	46220843	C	T	0.222797	-0.0242384	0.0185735	0.191873	5.64124	0.059569	126372	--+	0.224957	-0.0796982	0.015069	1.26e-07	8.98077	0.011216	306126	---	0.020426	121
	APOE4_neg	rs2429444	17	46220913	T	C	0.222906	-0.0236054	0.0185733	0.203733	5.64502	0.059456	126375	--+	0.225085	-0.0797588	0.0150683	1.23e-07	9.15145	0.010299	306124	---	0.018902	121
	APOE4_neg	rs3214288	17	46222498	AC	A	0.271116	-0.00742248	0.0184372	0.687273	1.76317	0.18423	123392	-?+	0.273675	-0.0666528	0.0147114	5.96e-06	9.26338	0.002338	302859	-?-	0.01205	121
	APOE4_neg	rs387188	17	46224180	C	T	0.222677	-0.0243685	0.0185728	0.189483	5.62983	0.05991	126373	--+	0.22486	-0.0800437	0.0150704	1.11e-07	9.26266	0.009742	306128	---	0.019948	121
	APOE4_neg	rs2532404	17	46225515	T	C	0.222231	-0.0247785	0.0187155	0.185498	5.58147	0.061376	126370	--+	0.224375	-0.0762646	0.0151947	5.29e-07	10.3948	0.005531	306124	---	0.03272	121
	APOE4_neg	rs390870	17	46226159	A	G	0.222599	-0.0240366	0.0185789	0.195731	5.52664	0.063082	126372	--+	0.224789	-0.0799061	0.0150733	1.18e-07	9.10845	0.010523	306128	---	0.019551	121
	APOE4_neg	rs2258587	17	46226198	T	C	0.213797	-0.0267599	0.0189197	0.157233	5.12707	0.077032	126365	--+	0.215349	-0.0805313	0.0153716	1.65e-07	8.85998	0.011915	306126	---	0.027418	121
	APOE4_neg	rs139203747	17	46226240	A	AG	0.222729	-0.0117649	0.0195778	0.547907	1.54971	0.213178	123392	-?+	0.224826	-0.0757284	0.0156232	1.27e-06	8.03216	0.004595	302859	-?-	0.010679	121
	APOE4_neg	rs660838	17	46226302	T	G	0.222715	-0.0239536	0.01857	0.197063	5.45076	0.065521	126372	--+	0.224885	-0.0795834	0.015069	1.31e-07	8.92087	0.011557	306126	---	0.020033	121
	APOE4_neg	rs2532402	17	46226764	G	C	0.223933	-0.00989277	0.0194892	0.611756	2.18982	0.138926	123392	-?+	0.225187	-0.0805953	0.015588	2.38e-07	10.3994	0.001261	302859	-?-	0.004623	121
	APOE4_neg	rs62070943	17	46226837	C	T	0.222665	-0.0118378	0.0195812	0.5455	1.56136	0.211467	123392	-?+	0.224802	-0.0758945	0.0156251	1.21e-06	8.13335	0.004346	302859	-?-	0.010579	121
	APOE4_neg	rs62070944	17	46226932	A	T	0.222673	-0.0117831	0.0195825	0.547384	1.55162	0.212896	123392	-?+	0.224799	-0.07642	0.0156274	1.03e-06	8.44743	0.003656	302859	-?-	0.009903	121
	APOE4_neg	rs57631148	17	46227374	T	A	0.222822	-0.0246678	0.0185561	0.183709	5.55641	0.06215	126365	--+	0.224895	-0.0801011	0.0150623	1.07e-07	9.23208	0.009892	306119	---	0.020397	121
	APOE4_neg	rs2261497	17	46227518	T	C	0.255981	-0.00974129	0.0193969	0.615542	1.42209	0.233059	123392	-?+	0.258818	-0.0725836	0.0155015	2.88e-06	8.39909	0.003754	302859	-?-	0.011395	121
	APOE4_neg	rs2253488	17	46227544	C	G	0.222789	-0.0245263	0.0185705	0.186579	5.64792	0.059371	126374	--+	0.224963	-0.0798866	0.015069	1.17e-07	9.01694	0.011015	306128	---	0.020643	121
	APOE4_neg	rs382104	17	46227660	A	G	0.22384	-0.0110347	0.0195694	0.572864	1.56376	0.211116	123392	-?+	0.225973	-0.0759603	0.0156128	1.16e-06	7.73156	0.005426	302859	-?-	0.00952	121
	APOE4_neg	rs2260227	17	46227833	C	T	0.22349	-0.023066	0.0185934	0.214752	4.71114	0.094839	126359	--+	0.22583	-0.0808381	0.015076	8.41e-08	8.65874	0.013176	306127	---	0.015822	121
	APOE4_neg	rs445354	17	46227886	A	G	0.222694	-0.0238942	0.0185712	0.198206	5.68878	0.05817	126371	--+	0.224845	-0.0794524	0.0150687	1.37e-07	8.86047	0.011912	306128	---	0.020198	121
	APOE4_neg	rs2532392	17	46232490	A	G	0.222269	-0.0106273	0.0196023	0.587742	1.59007	0.207315	123392	-?+	0.224361	-0.0759215	0.0156385	1.23e-06	8.08428	0.004465	302859	-?-	0.009235	121
	APOE4_neg	rs2696682	17	46232735	G	A	0.223385	-0.0240212	0.0185945	0.196391	5.10125	0.078033	126353	--+	0.225667	-0.0787229	0.0150755	1.81e-07	8.78372	0.012378	306114	---	0.022327	121
	APOE4_neg	rs2469927	17	46232798	C	T	0.222265	-0.0110711	0.0195987	0.572173	1.67172	0.196029	123392	-?+	0.224376	-0.075283	0.0156399	1.51e-06	7.72111	0.005458	302859	-?-	0.010462	121
	APOE4_neg	rs3108507	17	46232868	C	T	0.222234	-0.0218776	0.0185978	0.239434	4.94482	0.084381	126344	--+	0.224384	-0.0797935	0.0150879	1.26e-07	8.94249	0.011433	306108	---	0.015613	121
	APOE4_neg	17:46233595:A:AT	17	46233595	AT	A	0.221654	-0.0163581	0.0200894	0.415498	1.51422	0.218496	123392	-?+	0.223246	-0.0795206	0.0160465	7.34e-07	7.59021	0.005869	302859	-?-	0.014046	121
	APOE4_neg	rs2532387	17	46236156	T	G	0.216853	-0.0248072	0.0187573	0.18597	5.58436	0.061287	126374	--+	0.218522	-0.0777907	0.0152402	3.39e-07	9.3185	0.009474	306129	---	0.02838	121
	APOE4_neg	rs2532386	17	46236391	A	G	0.222268	-0.0256368	0.0187242	0.170925	5.60917	0.060532	126374	--+	0.22442	-0.0758136	0.0152077	6.3e-07	10.0053	0.00672	306128	---	0.037536	121
	APOE4_neg	rs201213675	17	46236469	GT	G	0.03323	-0.0393897	0.0333098	0.236977	0.701345	0.402332	123392	-?+	0.025778	-0.147784	0.0280065	1.34e-07	0.188411	0.664243	302859	-?-	0.012768	121
	APOE4_neg	rs2532385	17	46236584	A	C	0.222784	-0.0121951	0.0195713	0.533233	1.5912	0.207155	123392	-?+	0.224868	-0.0749305	0.0156157	1.63e-06	7.90856	0.00492	302859	-?-	0.012244	121
	APOE4_neg	rs2696675	17	46236700	G	A	0.22272	-0.0244116	0.0185673	0.188571	5.58327	0.061321	126375	--+	0.224866	-0.0786537	0.0150643	1.82e-07	8.73316	0.012695	306127	---	0.02331	121
	APOE4_neg	rs112493812	17	46236813	A	G	0.222779	-0.0243726	0.0185706	0.189357	5.58846	0.061162	126371	--+	0.224935	-0.0790162	0.0150657	1.6e-07	8.84303	0.012016	306128	---	0.022329	121
	APOE4_neg	rs113343439	17	46236851	G	A	0.222795	-0.0249046	0.0185714	0.179898	5.88458	0.052745	126363	--+	0.224876	-0.0792023	0.0150691	1.5e-07	8.46343	0.014527	306127	---	0.023206	121
	APOE4_neg	rs113138968	17	46236895	T	C	0.222557	-0.024513	0.0185677	0.18675	5.37189	0.068157	126361	--+	0.224627	-0.0785585	0.0150705	1.9e-07	8.24972	0.016166	306124	---	0.023846	121
	APOE4_neg	rs9899964	17	46236976	C	T	0.222348	-0.0250983	0.0185988	0.17717	5.49362	0.064132	126327	--+	0.224513	-0.0801976	0.0150866	1.08e-07	9.26429	0.009734	306073	---	0.021428	121
	APOE4_neg	rs2696673	17	46238437	C	A	0.209964	-0.0176142	0.0202065	0.383363	1.30386	0.253509	123392	-?-	0.211565	-0.0773844	0.0161465	1.67e-06	8.33873	0.003881	302859	-?-	0.020863	121
	APOE4_neg	rs55653937	17	46238710	T	G	0.222525	-0.0259354	0.0187239	0.16599	5.4553	0.065373	126371	--+	0.224668	-0.0752873	0.0152045	7.49e-07	10.2399	0.005976	306128	---	0.040762	121
	APOE4_neg	rs55744103	17	46238914	C	T	0.222675	-0.0246503	0.0185838	0.184676	5.54301	0.062568	126343	--+	0.224857	-0.078961	0.0150681	1.64e-07	8.9586	0.011341	306126	---	0.023226	121
	APOE4_neg	rs62073097	17	46239023	A	G	0.222492	-0.0250081	0.0185779	0.178244	5.49628	0.064047	126368	--+	0.224619	-0.078008	0.0150777	2.34e-07	8.80202	0.012265	306125	---	0.02677	121
	APOE4_neg	rs62073098	17	46239083	C	A	0.222532	-0.0258687	0.0187226	0.167052	5.39973	0.067215	126372	--+	0.224677	-0.075297	0.0152075	7.51e-07	10.1815	0.006153	306121	---	0.040459	121
	APOE4_neg	rs141716100	17	46239512	C	CA	0.222697	-0.0247949	0.0185669	0.181715	5.60521	0.060652	126375	--+	0.224847	-0.0787781	0.0150647	1.74e-07	8.83191	0.012083	306128	---	0.023978	121
	APOE4_neg	rs2696671	17	46239522	G	A	0.222623	-0.0245735	0.0185644	0.185587	5.61318	0.060411	126375	--+	0.224756	-0.0781745	0.0150635	2.15e-07	9.01351	0.011034	306128	---	0.024981	121
	APOE4_neg	rs2696670	17	46239737	C	T	0.222709	-0.0244331	0.0185651	0.188129	5.53531	0.062809	126373	--+	0.224843	-0.0790205	0.0150659	1.6e-07	8.98872	0.011172	306127	---	0.022447	121
	APOE4_neg	rs2532384	17	46239844	A	C	0.22315	-0.0235071	0.0185611	0.205324	5.79836	0.055068	126373	--+	0.225294	-0.0790226	0.0150593	1.58e-07	9.01595	0.011021	306129	---	0.02022	121
	APOE4_neg	rs2696668	17	46240818	G	A	0.222492	-0.0258349	0.0187246	0.167652	5.4903	0.064239	126375	--+	0.224641	-0.0754523	0.0152069	7.12e-07	10.2715	0.005883	306126	---	0.039714	121
	APOE4_neg	rs2696606	17	46241497	C	T	0.228641	-0.0211848	0.0184103	0.249834	3.9645	0.137759	126363	--+	0.230931	-0.0778772	0.0149561	1.96e-07	9.93533	0.006959	306124	---	0.016866	121
	APOE4_neg	rs2696607	17	46241801	A	G	0.223181	-0.0114463	0.0195634	0.558512	1.39171	0.238117	123392	-?+	0.2253	-0.0755677	0.0156158	1.33e-06	8.21284	0.004159	302859	-?-	0.01044	121
	APOE4_neg	rs2668632	17	46242000	T	C	0.222324	-0.0131116	0.0197549	0.506891	1.60628	0.205016	123392	-?+	0.224396	-0.0712576	0.0157712	6.33e-06	9.0054	0.002692	302859	-?-	0.02146	121
	APOE4_neg	rs2532382	17	46242003	C	T	0.222319	-0.0129667	0.0197551	0.511602	1.5799	0.208775	123392	-?+	0.224399	-0.0711126	0.0157709	6.6e-06	8.91855	0.002823	302859	-?-	0.021461	121
	APOE4_neg	rs2732715	17	46244161	T	C	0.222512	-0.0263306	0.0185869	0.156578	5.79977	0.05503	126356	--+	0.224715	-0.0792185	0.0150768	1.52e-07	9.06526	0.010752	306115	---	0.027134	121
	APOE4_neg	rs62073105	17	46245556	G	A	0.222659	-0.025246	0.0185911	0.174458	5.21951	0.073553	126369	--+	0.224849	-0.0768962	0.0150874	3.52e-07	7.96503	0.018639	306128	---	0.031005	121
	APOE4_neg	rs191247549	17	46248739	C	G	0.222884	-0.0134683	0.0195577	0.491063	1.60538	0.205142	123392	-?+	0.224936	-0.0732225	0.0156046	2.74e-06	7.07865	0.007801	302859	-?-	0.016949	121
	APOE4_neg	rs55682381	17	46250276	A	AC	0.223334	-0.0254368	0.0185317	0.169856	6.11222	0.04707	126375	--+	0.225425	-0.0768324	0.0150459	3.35e-07	8.21318	0.016464	306129	---	0.031336	121
	APOE4_neg	rs2907478	17	46253931	T	G	0.222355	-0.0259313	0.0185765	0.162722	5.91777	0.051877	126373	--+	0.224565	-0.0780934	0.0150687	2.23e-07	8.98479	0.011194	306128	---	0.029222	121
	APOE4_neg	rs2950015	17	46254985	G	A	0.22601	-0.02642	0.0185423	0.154187	5.16892	0.075437	126347	--+	0.22839	-0.0761588	0.0150232	4.07e-07	9.73383	0.007697	306109	---	0.037157	121
	APOE4_neg	rs2732625	17	46255063	T	C	0.22266	-0.0249733	0.0185652	0.178554	5.82822	0.054252	126365	--+	0.224848	-0.0774979	0.0150589	2.71e-07	8.95358	0.01137	306126	---	0.028025	121
	APOE4_neg	rs2532364	17	46255604	G	A	0.219694	-0.0257374	0.0186929	0.168539	5.95046	0.051036	126334	--+	0.221766	-0.0789675	0.0151622	1.95e-07	8.01193	0.018207	306122	---	0.027015	121
	APOE4_neg	rs62073155	17	46255755	A	G	0.222	-0.0259334	0.0186015	0.163253	6.4159	0.040439	126321	--+	0.224164	-0.0783292	0.0150819	2.11e-07	8.52179	0.01411	306116	---	0.028694	121
	APOE4_neg	rs190796367	17	46255927	G	A	0.221914	-0.025004	0.0186184	0.179262	5.67118	0.058684	126303	--+	0.224119	-0.0789772	0.0150842	1.68e-07	8.78832	0.012349	306120	---	0.024315	121
	APOE4_neg	rs150592114	17	46255965	G	A	0.213567	-0.026306	0.0189294	0.164607	5.67251	0.058645	126316	--+	0.215409	-0.0790281	0.0153718	2.79e-07	8.50661	0.014217	306123	---	0.03063	121
	APOE4_neg	rs2532363	17	46256057	T	G	0.22245	-0.0272551	0.0187386	0.145797	6.06556	0.048181	126371	--+	0.224625	-0.0744639	0.0152131	1e-06	9.98965	0.006773	306129	---	0.050494	121
	APOE4_neg	rs62073156	17	46256202	C	T	0.221812	-0.0254183	0.0185955	0.171636	5.86679	0.053216	126366	--+	0.223946	-0.0793939	0.015085	1.45e-07	8.79423	0.012313	306124	---	0.024207	121
	APOE4_neg	rs2696422	17	46256523	C	T	0.220127	-0.023458	0.0186191	0.207689	5.67061	0.058701	126347	--+	0.222351	-0.0769977	0.0150933	3.44e-07	9.47296	0.008769	306120	---	0.025523	121
	APOE4_neg	rs2696423	17	46256524	A	G	0.220419	-0.0246493	0.0186037	0.185164	5.91291	0.052003	126346	--+	0.222612	-0.0779561	0.0150796	2.39e-07	9.16133	0.010248	306119	---	0.026038	121
	APOE4_neg	rs62073157	17	46256686	A	G	0.222549	-0.0264785	0.0187366	0.157583	5.73662	0.056795	126370	--+	0.224724	-0.0743238	0.0152118	1.05e-06	10.0738	0.006494	306127	---	0.047438	121
	APOE4_neg	rs41490145	17	46256922	G	C	0.222049	-0.025956	0.0185725	0.162232	6.32047	0.042416	126374	--+	0.224177	-0.0785487	0.015068	1.9e-07	8.88681	0.011756	306127	---	0.027897	121
	APOE4_neg	rs1034927	17	46257053	T	C	0.220881	-0.0246534	0.0185724	0.184351	6.3556	0.041677	126371	--+	0.222805	-0.0798271	0.0150693	1.2e-07	8.49188	0.014322	306129	---	0.021081	121
	APOE4_neg	rs62074562	17	46257402	G	A	0.222266	-0.0267866	0.0185845	0.149474	6.7445	0.034312	126270	--+	0.22429	-0.0788257	0.0150731	1.73e-07	9.17124	0.010197	306083	---	0.029665	121
	APOE4_neg	rs76155390	17	46258386	C	T	0.222092	-0.0262136	0.0185838	0.158358	5.7619	0.056081	126373	--+	0.224307	-0.0779842	0.0150767	2.36e-07	8.97204	0.011265	306127	---	0.030535	121
	APOE4_neg	rs62074564	17	46258452	G	A	0.222076	-0.026384	0.0185916	0.155845	5.95194	0.050998	126366	--+	0.224309	-0.0780297	0.0150775	2.32e-07	9.01336	0.011035	306128	---	0.030984	121
	APOE4_neg	rs79928920	17	46261601	C	T	0.228159	-0.0249466	0.0185903	0.179605	6.26461	0.043617	126374	--+	0.230626	-0.0759722	0.0150834	4.82e-07	9.38969	0.009142	306127	---	0.033076	121
	APOE4_neg	rs2732685	17	46262042	T	C	0.228318	-0.0166539	0.0195811	0.395042	1.97723	0.159683	123392	-?+	0.230647	-0.0713897	0.0156204	4.94e-06	8.23742	0.004104	302859	-?-	0.028891	121
	APOE4_neg	rs2532349	17	46262107	G	A	0.228581	-0.029745	0.0185731	0.10926	5.99809	0.049835	126374	--+	0.231055	-0.0763326	0.0150722	4.18e-07	9.54448	0.008461	306125	---	0.051461	121
	APOE4_neg	17:46262787:GAA:G	17	46262787	G	GAA	0.221902	-0.0123874	0.0196397	0.528234	1.70944	0.191058	123392	-?+	0.224039	-0.0746912	0.0156673	1.9e-06	8.25134	0.004072	302859	-?-	0.01316	121
	APOE4_neg	rs2532348	17	46262887	G	A	0.222857	-0.0262074	0.0187219	0.161549	6.13269	0.046591	126370	--+	0.22496	-0.0739577	0.0152003	1.16e-06	9.77289	0.007548	306125	---	0.047711	121
	APOE4_neg	rs2732681	17	46262962	C	A	0.223728	-0.0257979	0.0185966	0.165352	6.55383	0.037744	126373	--+	0.225881	-0.0768044	0.0150941	3.68e-07	8.82134	0.012147	306125	---	0.033223	121
	APOE4_neg	rs2266456	17	46263140	G	C	0.226638	-0.0146214	0.0195845	0.455328	1.68851	0.193797	123392	-?+	0.228911	-0.0710138	0.0156225	5.56e-06	7.67638	0.005595	302859	-?-	0.024409	121
	APOE4_neg	rs2266455	17	46263159	C	A	0.225803	-0.0291333	0.0185761	0.116799	6.08116	0.047807	126372	--+	0.228241	-0.0766672	0.0150722	3.72e-07	9.06369	0.010761	306125	---	0.046933	121
	APOE4_neg	rs2696437	17	46264961	G	T	0.224369	-0.0260873	0.0185996	0.160729	6.40652	0.04063	126365	--+	0.22647	-0.0789696	0.0150957	1.72e-07	9.2318	0.009893	306121	---	0.027297	121
	APOE4_neg	rs34200189	17	46265759	T	C	0.222413	-0.0140756	0.0196772	0.474421	1.76796	0.183635	123392	-?+	0.224286	-0.0757888	0.0157052	1.42e-06	8.00144	0.004674	302859	-?-	0.01426	121
	APOE4_neg	rs34782243	17	46265916	A	G	0.2284	-0.0281073	0.0186152	0.131055	5.65496	0.059162	126374	---	0.230695	-0.0753347	0.0151131	6.32e-07	9.52469	0.008546	306126	---	0.048892	121
	APOE4_neg	rs2668714	17	46265925	G	C	0.228591	-0.0159698	0.0196321	0.41596	1.38555	0.239158	123392	-?-	0.230767	-0.0708614	0.0156656	6.17e-06	8.33017	0.003899	302859	-?-	0.028871	121
	APOE4_neg	rs2668715	17	46265938	A	T	0.22844	-0.0297533	0.018611	0.109884	5.96393	0.050693	126372	--+	0.230724	-0.0755558	0.0151104	5.83e-07	9.70688	0.007801	306126	---	0.056065	121
	APOE4_neg	rs2696692	17	46266353	T	C	0.22511	-0.0294453	0.0186806	0.114962	6.08094	0.047812	126373	--+	0.227328	-0.0789815	0.0151534	1.91e-07	8.37382	0.015193	306128	---	0.039475	121
	APOE4_neg	rs2532344	17	46266564	G	A	0.227937	-0.0266531	0.0186524	0.153008	6.13511	0.046535	126374	--+	0.230494	-0.0756636	0.0151298	5.81e-07	8.15878	0.016918	306128	---	0.041303	121
	APOE4_neg	rs2532343	17	46266731	C	G	0.224728	-0.0301026	0.0186555	0.10661	6.50303	0.038716	126302	--+	0.226551	-0.0802972	0.0151378	1.15e-07	8.96841	0.011286	306117	---	0.036702	121
	APOE4_neg	rs2696690	17	46266812	G	T	0.225735	-0.0274154	0.0186841	0.142278	5.96627	0.050634	126169	--+	0.227643	-0.0800264	0.0151399	1.28e-07	9.33552	0.009393	306098	---	0.028708	121
	APOE4_neg	rs112534607	17	46267010	A	G	0.226086	-0.015204	0.0197445	0.441285	1.35913	0.243689	123392	-?+	0.228023	-0.0749606	0.0157654	2.02e-06	8.94308	0.002785	302859	-?-	0.018051	121
	APOE4_neg	rs111413387	17	46267043	C	A	0.225938	-0.0123712	0.0197478	0.531033	0.988726	0.320054	123392	-?+	0.227887	-0.0736864	0.0157682	3.01e-06	8.52914	0.003495	302859	-?-	0.015274	121
	APOE4_neg	rs62071575	17	46267090	C	T	0.225835	-0.0124593	0.0197423	0.527998	1.0205	0.3124	123392	-?+	0.227683	-0.0739803	0.0157619	2.73e-06	8.65319	0.003265	302859	-?-	0.014903	121
	APOE4_neg	rs2732649	17	46267444	G	T	0.220757	-0.0235082	0.0187532	0.209983	4.76675	0.092239	126373	--+	0.222713	-0.0792305	0.0152312	2.01e-07	7.87209	0.019525	306119	---	0.021109	121
	APOE4_neg	rs2732650	17	46267622	G	C	0.223663	-0.0285271	0.0187683	0.128512	5.02382	0.081113	126370	--+	0.225836	-0.0795	0.0152409	1.86e-07	7.82843	0.019956	306124	---	0.035021	121
	APOE4_neg	rs2532340	17	46268287	G	A	0.223358	-0.0251271	0.0187706	0.18067	5.23634	0.072936	126375	--+	0.225604	-0.0828502	0.0152417	5.58e-08	7.65181	0.021799	306126	---	0.016995	121
	APOE4_neg	rs2696559	17	46269308	C	T	0.215679	-0.0288255	0.0188657	0.12652	4.22466	0.120956	126364	---	0.21732	-0.0783335	0.0153241	3.25e-07	8.87192	0.011844	306127	---	0.041678	121
	APOE4_neg	rs2696557	17	46269852	A	C	0.220958	-0.0242497	0.01883	0.197789	4.82214	0.089719	126372	--+	0.222966	-0.0735594	0.015298	1.55e-06	9.07822	0.010683	306126	---	0.042126	121
	APOE4_neg	rs2668724	17	46270272	T	C	0.227226	-0.0251722	0.0187781	0.180063	4.40208	0.110688	126373	--+	0.229879	-0.079041	0.0152467	2.21e-07	9.75977	0.007598	306123	---	0.025964	121
	APOE4_neg	rs2429439	17	46270855	G	A	0.224851	-0.028022	0.018811	0.136303	4.60582	0.099968	126373	---	0.227145	-0.0802972	0.0152795	1.51e-07	8.77839	0.012411	306127	---	0.03102	121
	APOE4_neg	rs2429438	17	46270899	C	G	0.222866	-0.0129201	0.0198187	0.514473	1.35495	0.244415	123392	-?+	0.224984	-0.0761146	0.0158184	1.52e-06	6.82506	0.008989	302859	-?-	0.01272	121
	APOE4_neg	rs2696555	17	46271004	G	A	0.224354	-0.0272253	0.0187602	0.146703	4.72789	0.094049	126369	--+	0.226511	-0.0779529	0.0152298	3.14e-07	8.53509	0.014016	306127	---	0.035809	121
	APOE4_neg	rs2732713	17	46271227	G	A	0.221044	-0.0148791	0.0197992	0.452359	1.49353	0.22167	123392	-?+	0.222889	-0.0784222	0.0157985	7.04e-07	8.24857	0.004078	302859	-?-	0.012142	121
	APOE4_neg	rs2732712	17	46271566	G	T	0.222772	-0.0239639	0.0187894	0.202151	4.92836	0.085079	126369	--+	0.224921	-0.0786353	0.0152638	2.63e-07	9.13226	0.010398	306128	---	0.023944	121
	APOE4_neg	rs2532330	17	46272501	A	G	0.223777	-0.0258708	0.0188027	0.168834	4.75282	0.092883	126371	--+	0.226162	-0.0793344	0.0152712	2.09e-07	7.85188	0.019724	306127	---	0.027327	121
	APOE4_neg	rs2532329	17	46272724	A	G	0.220733	-0.0249733	0.018838	0.184925	5.17023	0.075388	126373	--+	0.222798	-0.0752237	0.0153032	9.01e-07	9.60897	0.008193	306127	---	0.03843	121
	APOE4_neg	rs2696546	17	46273553	C	A	0.224031	-0.0268564	0.0187825	0.152741	4.45835	0.107617	126375	---	0.226333	-0.0811103	0.0152519	1.07e-07	8.0562	0.017808	306122	---	0.024958	121
	APOE4_neg	rs2668617	17	46273919	G	A	0.220847	-0.0262618	0.0188373	0.163258	5.22051	0.073516	126373	--+	0.222939	-0.0759625	0.0153055	7.07e-07	9.8577	0.007235	306128	---	0.040612	121
	APOE4_neg	rs2732708	17	46274021	T	C	0.220749	-0.0241452	0.0188305	0.199739	4.9442	0.084407	126374	--+	0.222814	-0.0749509	0.0152995	9.81e-07	9.27571	0.009678	306124	---	0.036283	121
	APOE4_neg	rs2696542	17	46274167	G	A	0.224273	-0.026035	0.0187656	0.165311	5.02896	0.080905	126375	--+	0.22649	-0.0802062	0.0152509	1.48e-07	8.2731	0.015978	306128	---	0.025101	121
	APOE4_neg	rs2732706	17	46274320	T	C	0.220916	-0.0250994	0.0188307	0.182547	4.99196	0.082416	126373	--+	0.22299	-0.0744951	0.0153061	1.15e-06	9.43302	0.008946	306127	---	0.041814	121
	APOE4_neg	rs2732705	17	46274563	G	T	0.220791	-0.0249825	0.0188407	0.184827	5.14886	0.076197	126374	--+	0.222852	-0.0748841	0.0153042	1.01e-06	9.27606	0.009677	306129	---	0.039815	121
	APOE4_neg	rs2668622	17	46274765	T	G	0.221051	-0.0129708	0.0198466	0.513421	1.56652	0.210713	123392	-?+	0.223044	-0.0721375	0.0158497	5.41e-06	9.0848	0.002577	302859	-?-	0.019855	121
	APOE4_neg	rs2668623	17	46274995	T	C	0.220857	-0.0266377	0.0188189	0.156915	4.88364	0.087002	126374	--+	0.222852	-0.0824657	0.0152861	7.01e-08	8.21458	0.016452	306122	---	0.021319	121
	APOE4_neg	rs2696537	17	46275255	G	A	0.220963	-0.0264179	0.0188252	0.160504	4.75227	0.092909	126373	--+	0.223032	-0.0815724	0.0152905	9.77e-08	7.89795	0.019274	306126	---	0.022977	121
	APOE4_neg	rs35871526	17	46275267	G	GT	0.220453	-0.0258913	0.0188354	0.169235	4.62943	0.098794	126375	--+	0.222462	-0.0808056	0.0152946	1.3e-07	8.08722	0.017534	306129	---	0.023638	121
	APOE4_neg	rs36039990	17	46275273	A	G	0.221017	-0.0254491	0.0188329	0.176577	4.46903	0.107044	126372	--+	0.223114	-0.0813619	0.0152914	1.06e-07	7.88503	0.019399	306125	---	0.021195	121
	APOE4_neg	rs2668624	17	46275506	G	A	0.220678	-0.0268944	0.018846	0.153547	5.21712	0.073641	126373	--+	0.222724	-0.0752517	0.0153101	9.03e-07	9.54473	0.00846	306127	---	0.046433	121
	APOE4_neg	rs36050210	17	46276048	G	A	0.224152	-0.0129758	0.0198362	0.513035	1.60251	0.205548	123392	-?+	0.226115	-0.0774741	0.015838	1.02e-06	7.40012	0.006522	302859	-?-	0.011074	121
	APOE4_neg	rs2668627	17	46276327	C	T	0.221754	-0.0265093	0.0188367	0.159316	4.89725	0.086412	126372	--+	0.223896	-0.0811829	0.0153063	1.16e-07	8.45306	0.014603	306129	---	0.024306	121
	APOE4_neg	rs2732702	17	46276362	G	T	0.224767	-0.0292321	0.0188263	0.120481	4.72547	0.094162	126371	---	0.227327	-0.0819989	0.0152901	8.37e-08	8.37438	0.015189	306128	---	0.029604	121
	APOE4_neg	rs2668628	17	46276519	A	G	0.220777	-0.0247416	0.0188412	0.189109	4.91331	0.085721	126368	--+	0.222808	-0.0757564	0.0153063	7.58e-07	9.77307	0.007548	306124	---	0.035615	121
	APOE4_neg	rs2732701	17	46276737	G	A	0.222212	-0.0256235	0.0188201	0.17334	4.84345	0.088768	126371	--+	0.224291	-0.0804013	0.0152839	1.47e-07	7.59364	0.022442	306126	---	0.023884	121
	APOE4_neg	rs2668629	17	46276865	G	A	0.224583	-0.028633	0.0188487	0.128729	4.15444	0.125278	126314	---	0.226678	-0.0795152	0.0153133	2.12e-07	8.02173	0.018118	306030	---	0.036176	121
	APOE4_neg	rs112082260	17	46277937	C	T	0.219984	-0.0268688	0.0188671	0.154402	4.46441	0.107292	126371	--+	0.221993	-0.0817905	0.0153197	9.56e-08	8.0432	0.017924	306125	---	0.023853	121
	APOE4_neg	rs78569719	17	46279583	C	T	0.220676	-0.0252286	0.0188544	0.180853	4.86433	0.087847	126338	--+	0.222714	-0.0756216	0.0153189	8.1e-07	10.1164	0.006357	306093	---	0.038062	121
	APOE4_neg	rs2532322	17	46281062	A	G	0.21936	-0.0171482	0.0199296	0.389546	1.19917	0.273487	123392	-?-	0.221214	-0.0801022	0.0159085	4.87e-07	8.01967	0.004627	302859	-?-	0.013579	121
	APOE4_neg	rs62071638	17	46282948	G	A	0.119212	-0.0272479	0.0256231	0.287578	0.560843	0.453921	123392	-?-	0.116076	-0.10131	0.0208274	1.17e-06	5.26983	0.021698	302859	-?-	0.024921	121
	APOE4_neg	rs373695612	17	46282983	G	A	0.215516	-0.029504	0.01906	0.121626	2.98508	0.224801	126359	---	0.217371	-0.0828535	0.0154797	8.87e-08	10.4848	0.005288	306099	---	0.029823	121
	APOE4_neg	rs560470249	17	46284683	TA	T	0.056928	-0.06135	0.0306865	0.045599	0.468665	0.493602	123392	-?-	0.050487	-0.136691	0.025511	8.6e-08	0.291464	0.589284	302859	-?-	0.05904	121
	APOE4_neg	rs2696506	17	46284989	G	A	0.214509	-0.0165441	0.0201049	0.410573	0.513127	0.473788	123392	-?-	0.216343	-0.0757467	0.0160263	2.32e-06	8.45512	0.00364	302859	-?-	0.021318	121
	APOE4_neg	rs2696497	17	46287283	T	C	0.220655	-0.0246473	0.0188374	0.190711	4.84738	0.088594	126372	--+	0.222674	-0.0748518	0.0153054	1.02e-06	9.23657	0.00987	306121	---	0.038616	121
	APOE4_neg	rs56157000	17	46287333	T	C	0.221012	-0.0320089	0.0188809	0.09002	4.01338	0.134433	126374	---	0.222939	-0.0828557	0.0153389	6.75e-08	9.37615	0.009204	306123	---	0.03662	121
	APOE4_neg	rs2732613	17	46287463	C	A	0.220926	-0.0159993	0.0199258	0.422011	0.928209	0.335329	123392	-?-	0.222659	-0.0794794	0.0159086	5.96e-07	8.51002	0.003532	302859	-?-	0.012809	121
	APOE4_neg	rs2532279	17	46287684	A	G	0.220205	-0.0288687	0.0188556	0.125751	4.23555	0.120299	126372	---	0.221983	-0.0823474	0.015339	8.12e-08	8.27678	0.015949	306126	---	0.027815	121
	APOE4_neg	rs2732612	17	46288003	C	T	0.215578	-0.0206355	0.0200541	0.30347	1.31578	0.25135	123392	-?-	0.21728	-0.0784049	0.0160123	9.93e-07	7.65123	0.005673	302859	-?-	0.024399	121
	APOE4_neg	rs62073172	17	46288008	T	C	0.215615	-0.0191461	0.0200518	0.339652	1.08444	0.297707	123392	-?-	0.217298	-0.0785239	0.0160092	9.52e-07	7.70758	0.005499	302859	-?-	0.020683	121
	APOE4_neg	rs2732608	17	46288614	T	A	0.229892	-0.0196937	0.0198547	0.32124	1.25421	0.26275	123392	-?-	0.231581	-0.0727266	0.0158601	4.6e-06	9.30196	0.002289	302859	-?-	0.036917	121
	APOE4_neg	rs2696491	17	46288615	T	A	0.226161	-0.0310099	0.0188503	0.099956	4.0706	0.130641	126370	---	0.227914	-0.0771305	0.0153169	4.85e-07	9.82269	0.007363	306127	---	0.057602	121
	APOE4_neg	rs2668654	17	46288949	C	T	0.220511	-0.0294175	0.0188666	0.118933	4.03421	0.13304	126372	---	0.22234	-0.081389	0.0153371	1.14e-07	7.88845	0.019366	306124	---	0.032576	121
	APOE4_neg	rs2532250	17	46289044	C	T	0.219658	-0.029194	0.0188926	0.122275	4.10519	0.128401	126372	---	0.221443	-0.0805964	0.0153516	1.55e-07	8.27485	0.015964	306124	---	0.034748	121
	APOE4_neg	rs2732603	17	46289922	C	G	0.220108	-0.0293814	0.0188935	0.119913	4.28181	0.117548	126373	---	0.222018	-0.0818849	0.0153495	9.78e-08	8.17298	0.016798	306126	---	0.031042	121
	APOE4_neg	rs2732602	17	46290087	C	G	0.220002	-0.0196212	0.0199238	0.324704	1.26584	0.260549	123392	-?-	0.22182	-0.0775195	0.0159107	1.12e-06	7.50722	0.006145	302859	-?-	0.023183	121
	APOE4_neg	rs2668649	17	46290689	C	G	0.2184	-0.0181049	0.0199773	0.364785	1.20276	0.272771	123392	-?-	0.22023	-0.0783454	0.0159481	9.15e-07	7.34381	0.006729	302859	-?-	0.018466	121
	APOE4_neg	rs2532421	17	46291848	C	A	0.219883	-0.0299078	0.0189414	0.114338	4.56543	0.102007	126372	---	0.221788	-0.0809986	0.015386	1.44e-07	7.66511	0.021654	306124	---	0.03631	121
	APOE4_neg	rs2532420	17	46291858	G	A	0.219919	-0.0294195	0.0189366	0.120277	4.54977	0.102809	126370	---	0.221778	-0.0813348	0.0153889	1.28e-07	7.86747	0.01957	306122	---	0.033395	121
	APOE4_neg	rs2469918	17	46291954	T	C	0.219259	-0.0220248	0.0190835	0.248429	4.11151	0.127996	125897	--+	0.220626	-0.0801412	0.0154809	2.3e-07	7.98826	0.018423	305629	---	0.018051	121
	APOE4_neg	17:46490875:CT:C	17	46490875	C	CT	0.225008	-0.018387	0.0199198	0.355972	1.37543	0.24088	123392	-?-	0.22716	-0.07688	0.0158961	1.34e-06	7.46051	0.006307	302859	-?-	0.021744	121
	APOE4_neg	17:46709946:C:T	17	46709946	T	C	0.21271	-0.0262372	0.0189221	0.165549	3.21136	0.200753	126375	---	0.214643	-0.0712833	0.0153503	3.47e-06	9.64171	0.00806	306129	---	0.064504	121
	APOE4_neg	rs169201	17	46712837	G	A	0.212486	-0.0271379	0.01893	0.151674	3.39555	0.18309	126372	---	0.214376	-0.0720697	0.015352	2.72e-06	9.98823	0.006778	306128	---	0.065268	121
	APOE4_neg	rs199439	17	46716137	G	A	0.212478	-0.0265668	0.0189261	0.160389	2.90677	0.233778	126373	---	0.21438	-0.0719805	0.0153515	2.79e-06	9.65324	0.008014	306128	---	0.062393	121
	APOE4_neg	rs199457	17	46718103	T	C	0.21244	-0.0267455	0.0189286	0.157649	3.0679	0.215682	126374	---	0.214345	-0.072231	0.0153528	2.58e-06	9.9159	0.007027	306129	---	0.062007	121
	APOE4_neg	rs199456	17	46720553	T	C	0.212263	-0.0273876	0.0189342	0.148033	3.1338	0.208692	126374	---	0.214144	-0.0719591	0.0153573	2.84e-06	9.96092	0.006871	306128	---	0.067526	121
	APOE4_neg	rs7224296	17	46722680	G	A	0.271225	-0.0174921	0.0173103	0.312242	3.58532	0.166516	126374	--+	0.273794	-0.0667543	0.0140428	2.03e-06	4.67157	0.096734	306129	---	0.027123	121
	APOE4_neg	rs199451	17	46724418	A	G	0.212282	-0.028417	0.0189559	0.133835	3.51738	0.172271	126373	---	0.214208	-0.072275	0.0153737	2.63e-06	10.1403	0.006282	306127	---	0.072342	121
	APOE4_neg	rs199448	17	46731635	G	A	0.212228	-0.0262865	0.0189372	0.165093	3.53228	0.170992	126372	---	0.214053	-0.0683581	0.0153639	8.74e-06	8.49077	0.01433	306126	---	0.084487	121
	APOE4_neg	rs199447	17	46734822	T	C	0.212226	-0.0260227	0.0189383	0.169401	3.48675	0.174929	126372	---	0.214043	-0.0680765	0.0153655	9.53e-06	8.32301	0.015584	306128	---	0.084638	121
	APOE4_neg	rs199445	17	46740042	T	C	0.212295	-0.0254091	0.0189345	0.179595	3.36212	0.186177	126374	---	0.214115	-0.0679973	0.0153607	9.7e-06	8.17352	0.016794	306129	---	0.080694	121
	APOE4_neg	rs199443	17	46742199	T	C	0.212505	-0.0254563	0.018927	0.178616	3.49043	0.174608	126374	---	0.214311	-0.068039	0.0153582	9.55e-06	8.07844	0.017611	306128	---	0.080633	121
	APOE4_neg	rs199535	17	46745296	G	A	0.212497	-0.0248513	0.0189234	0.189078	3.55272	0.169253	126373	---	0.214285	-0.0680412	0.015356	9.51e-06	8.11692	0.017276	306129	---	0.076357	121
	APOE4_neg	rs199509	17	46781362	G	A	0.214834	-0.0249856	0.0188339	0.184614	4.46392	0.107318	126374	--+	0.216452	-0.0678228	0.0152885	9.28e-06	9.67252	0.007937	306129	---	0.077414	121
	APOE4_neg	rs199507	17	46781489	A	G	0.214837	-0.0250317	0.0188341	0.183809	4.48273	0.106313	126372	--+	0.216453	-0.0675767	0.0152888	1e-05	9.55563	0.008414	306125	---	0.079459	121
	APOE4_neg	rs199506	17	46781665	A	G	0.21474	-0.0249363	0.0188357	0.185522	4.48117	0.106396	126375	--+	0.216367	-0.0681921	0.015291	8.33e-06	9.91211	0.007041	306129	---	0.074597	121
	APOE4_neg	rs415430	17	46781778	C	T	0.214818	-0.0255045	0.018836	0.175709	4.53006	0.103827	126372	--+	0.216427	-0.0677201	0.0152914	9.61e-06	9.5411	0.008476	306125	---	0.081854	121
	APOE4_neg	rs430685	17	46781782	T	C	0.214826	-0.0253322	0.0188355	0.178633	4.49426	0.105702	126372	--+	0.216435	-0.0677265	0.0152901	9.58e-06	9.5409	0.008477	306125	---	0.080558	121
	APOE4_neg	rs70600	17	46782655	T	C	0.213991	-0.0254891	0.0188841	0.177074	4.70684	0.095044	126372	--+	0.215594	-0.0677939	0.0153411	1e-05	9.91785	0.00702	306129	---	0.082075	121
	APOE4_neg	rs916888	17	46785767	C	T	0.24511	-0.0122477	0.0179136	0.494174	4.28473	0.117377	126370	--+	0.247498	-0.0682157	0.0145704	2.89e-06	6.69569	0.03516	306126	---	0.015378	121
	APOE4_neg	rs616338	17	49219935	T	C	0.011243	0.360355	0.0730092	8.13e-07	1.41485	0.492913	125635	+++	0.010976	0.294022	0.0620464	2.19e-06	3.6022	0.165117	305200	+++	0.488753	122	rs616338	ABI3	ABI3
	APOE4_neg	rs171509	17	55179935	A	G	0.173552	0.0239782	0.0202427	0.236181	0.789358	0.673896	126374	+++	0.173599	-0.0738425	0.0163293	6.21e-06	4.09754	0.128894	306128	---	0.000171	123	rs171509	STXBP4
	APOE4_neg	rs244324	17	55195641	G	T	0.173493	0.0223944	0.0203151	0.270292	0.795782	0.671735	126375	+++	0.173455	-0.0736831	0.0164081	7.2e-06	4.13081	0.126767	306125	---	0.000236	123
	APOE4_neg	rs184610892	17	63369908	C	G	0.001243	0.288156	0.243434	0.236507	0.429707	0.80666	125542	+-+	0.001366	-0.882532	0.186071	2.14e-06	0.173801	0.916768	304816	---	0.000134	124	rs184610892	TANC2	ACE
	APOE4_neg	rs182509614	18	8426593	A	G	0.002814	0.156523	0.148278	0.291131	1.14278	0.564739	126022	-++	0.002791	0.554352	0.123739	7.57e-06	0.01458	0.992736	305607	+++	0.039423	125	rs182509614	PTPRM
	APOE4_neg	rs558101077	18	39534774	C	G	0.001322	-0.215138	0.239513	0.369058	2.90532	0.088288	122746	-?+	0.001376	0.885523	0.197817	7.7e-06	0.007594	0.930559	302001	+?+	0.000398	126	rs558101077
	APOE4_neg	rs567070335	19	939368	T	C	0.004443	0.156561	0.118229	0.185413	0.963071	0.617834	125301	+++	0.004301	0.443352	0.0985102	6.87e-06	0.152296	0.926679	304479	+++	0.06239	127
	APOE4_neg	rs116854930	19	1012000	G	A	0.155828	0.0825196	0.021412	0.000117	0.436411	0.80396	125565	+++	0.15522	0.0775757	0.0173883	8.26e-06	4.4488	0.108132	304784	+++	0.857754	127
	APOE4_neg	rs117246624	19	1012003	G	A	0.155342	0.0823649	0.0214286	0.000122	0.415975	0.812217	125566	+++	0.154768	0.0777681	0.0173996	7.95e-06	4.41938	0.109735	304786	+++	0.867706	127
	APOE4_neg	rs2240166	19	1016207	T	G	0.155316	0.0847243	0.0214461	7.87e-05	0.17998	0.91394	125531	+++	0.154739	0.078765	0.0174063	6.12e-06	4.32871	0.114824	304782	+++	0.829156	127
	APOE4_neg	rs142807852	19	1020466	T	TGGGCCCTGGA	0.154819	0.0907251	0.0215273	2.53e-05	0.234938	0.889168	125572	+++	0.154352	0.0781243	0.0174831	7.99e-06	2.93449	0.230559	304794	+++	0.649567	127
	APOE4_neg	rs1005505	19	1021250	T	C	0.154748	0.0878323	0.021527	4.55e-05	0.219971	0.895847	125548	+++	0.154349	0.0774813	0.0174566	9.18e-06	2.82011	0.24413	304788	+++	0.708793	127
	APOE4_neg	rs117481827	19	1021628	C	T	0.133063	0.0902099	0.0228543	7.99e-05	1.11648	0.572216	125577	+++	0.132664	0.086805	0.0186375	3.25e-06	2.41947	0.298276	304796	+++	0.908063	127
	APOE4_neg	rs8100672	19	1021638	T	C	0.265319	0.0824736	0.0176261	2.93e-06	1.48615	0.475648	125576	+++	0.264305	0.0816795	0.0143766	1.37e-08	2.63103	0.268335	304793	+++	0.972121	127
	APOE4_neg	rs8111988	19	1024107	A	T	0.160212	0.0787012	0.0212569	0.000215	2.52115	0.283491	125576	+++	0.160191	0.095242	0.0173939	4.46e-08	2.50216	0.286196	304794	+++	0.547053	127
	APOE4_neg	rs75364577	19	1028150	A	G	0.157025	0.0807548	0.0214412	0.000167	1.40933	0.494274	125565	+++	0.156754	0.101289	0.0175381	7.88e-09	2.75032	0.252799	304791	+++	0.458525	127
	APOE4_neg	rs144928319	19	1028298	T	G	0.072146	0.0988421	0.0302518	0.001091	11.9974	0.002482	125504	-++	0.072862	0.114155	0.0245783	3.46e-06	0.422475	0.809582	304772	+++	0.694442	127
	APOE4_neg	rs1141534	19	1032690	T	G	0.193924	0.0724034	0.0197912	0.000256	1.11219	0.573443	125571	+++	0.193754	0.0993964	0.0161306	7.4e-10	1.3966	0.497431	304795	+++	0.290395	127
	APOE4_neg	rs143549322	19	1032779	T	TTC	0.193934	0.0768129	0.0198449	0.00011	1.58332	0.453092	125575	+++	0.193814	0.100269	0.0161855	6.01e-10	1.29489	0.523381	304794	+++	0.359694	127
	APOE4_neg	rs78749443	19	1033191	A	G	0.055514	-0.0940316	0.0343025	0.006136	4.58881	0.100821	125572	-+-	0.05542	-0.124447	0.0279611	8.68e-06	3.38616	0.183952	304781	---	0.491915	127
	APOE4_neg	rs11670349	19	1036692	T	C	0.165975	0.0988023	0.0219965	7.17e-06	1.56207	0.211362	122594	+?+	0.166361	0.113309	0.0176746	1.5e-10	1.10699	0.292738	301526	+?+	0.607203	127
	APOE4_neg	rs11670373	19	1036705	T	C	0.16588	0.0989363	0.0220006	6.99e-06	1.63114	0.201545	122594	+?+	0.16623	0.113786	0.0176821	1.28e-10	1.07962	0.298783	301526	+?+	0.598846	127
	APOE4_neg	rs1057874	19	1038572	C	T	0.317959	0.0587348	0.0166397	0.000419	2.86379	0.238856	125573	+-+	0.316671	0.0735283	0.0136147	6.79e-08	1.88133	0.390369	304796	+++	0.491424	127
	APOE4_neg	rs4807468	19	1039187	G	A	0.319862	0.0561629	0.0166113	0.000726	3.02766	0.220066	125576	+-+	0.318532	0.0738246	0.0135788	5.55e-08	1.78594	0.409437	304795	+++	0.410406	127
	APOE4_neg	rs111278892	19	1039324	G	C	0.154125	0.0983818	0.0215206	4.91e-06	1.90512	0.385753	125575	+++	0.154089	0.118103	0.0175703	1.86e-11	1.80456	0.405643	304796	+++	0.4778	127
	APOE4_neg	rs3795065	19	1039445	C	T	0.33846	0.0670725	0.0164228	4.47e-05	5.26481	0.071905	125574	+-+	0.337053	0.0814122	0.0134103	1.31e-09	1.51045	0.469905	304794	+++	0.498857	127
	APOE4_neg	rs72973575	19	1039510	A	C	0.083358	0.110869	0.0282418	8.73e-05	14.13	0.000854	125577	-++	0.084616	0.119579	0.0229633	1.96e-07	0.297107	0.861954	304793	+++	0.810856	127
	APOE4_neg	rs4147904	19	1040766	G	A	0.513397	-0.0549526	0.0164246	0.000825	1.63481	0.201039	122594	-?-	0.514045	-0.0592003	0.0131698	7.05e-06	0.191068	0.662029	301527	-?-	0.840061	127
	APOE4_neg	rs3764645	19	1042810	G	A	0.474852	-0.0475812	0.0155969	0.002292	3.14878	0.207134	125574	-+-	0.475911	-0.0568244	0.0126879	7.62e-06	0.806182	0.668251	304795	---	0.645748	127
	APOE4_neg	rs11672201	19	1043325	G	C	0.08498	0.111721	0.0279908	6.64e-05	12.9356	0.001553	125573	-++	0.086114	0.121416	0.0227521	9.69e-08	0.116342	0.943489	304791	+++	0.788118	127
	APOE4_neg	rs3752231	19	1043639	T	C	0.254508	0.0649363	0.0179277	0.000294	5.39863	0.067251	125556	-++	0.254586	0.0857749	0.0146185	4.54e-09	0.748461	0.687818	304785	+++	0.367666	127
	APOE4_neg	rs72973584	19	1046077	T	C	0.113729	0.117509	0.0244403	1.55e-06	8.95009	0.01139	125576	+++	0.11505	0.111687	0.0199044	2.06e-08	0.040129	0.980135	304792	+++	0.85344	127
	APOE4_neg	rs3764650	19	1046521	G	T	0.091631	0.0530487	0.0269058	0.048666	1.08909	0.580107	125568	+-+	0.09059	0.107426	0.0219869	1.05e-06	3.74446	0.153781	304789	+++	0.117587	127
	APOE4_neg	19:1046580:TG:T	19	1046580	T	TG	0.216323	0.105869	0.0203228	1.93e-07	1.8223	0.177039	122594	+?+	0.217245	0.119441	0.0162394	1.99e-13	1.55835	0.211906	301526	+?+	0.60188	127	19:1046580:TG:T	ABCA7	ABCA7
	APOE4_neg	rs142547735	19	1046749	AG	A	0.09085	0.061901	0.0286198	0.030572	0.431295	0.511354	122594	+?+	0.089883	0.108949	0.0229717	2.14e-06	3.55449	0.059385	301526	+?+	0.199827	127
	APOE4_neg	rs4147910	19	1047079	G	A	0.091787	0.0548092	0.0269121	0.041709	1.07342	0.584669	125561	+-+	0.090687	0.108005	0.0219991	9.29e-07	3.82054	0.14804	304784	+++	0.125913	127
	APOE4_neg	rs4147911	19	1047688	G	C	0.091319	0.0518854	0.0269993	0.054654	1.05729	0.589404	125547	+-+	0.090278	0.106147	0.0220638	1.53e-06	4.10126	0.128654	304781	+++	0.119654	127
	APOE4_neg	rs73505217	19	1048022	G	A	0.091572	0.0512946	0.0269504	0.057015	1.03177	0.596971	125559	+-+	0.090483	0.108357	0.0220271	8.85e-07	3.88716	0.14319	304787	+++	0.101135	127
	APOE4_neg	rs78410552	19	1048052	T	G	0.091436	0.0506941	0.0269729	0.060196	0.951368	0.62146	125568	+-+	0.090319	0.108705	0.0220507	8.38e-07	4.2534	0.11923	304792	+++	0.095898	127
	APOE4_neg	rs76348507	19	1048117	A	G	0.091158	0.053537	0.0270165	0.047536	0.801334	0.669873	125564	+++	0.090085	0.106429	0.0220773	1.45e-06	4.36615	0.112694	304783	+++	0.129516	127
	APOE4_neg	rs67027268	19	1048394	A	G	0.091489	0.0497316	0.0269978	0.065476	1.32167	0.516421	125471	+-+	0.090334	0.108023	0.0220563	9.88e-07	3.93068	0.140108	304761	+++	0.094513	127
	APOE4_neg	rs12151021	19	1050875	A	G	0.32605	0.0699112	0.016578	2.5e-05	1.44172	0.486333	125572	+++	0.325951	0.0869132	0.0135502	1.46e-10	0.927081	0.629053	304791	+++	0.427158	127
	APOE4_neg	rs9282562	19	1051138	C	CTG	0.110164	0.126683	0.0262743	1.45e-06	8.32635	0.003907	122594	+?+	0.111356	0.123403	0.021056	4.74e-09	0.318546	0.572483	301524	+?+	0.922367	127
	APOE4_neg	rs3752241	19	1053525	G	C	0.167084	-0.0754932	0.0224852	0.000791	1.03995	0.307833	122594	-?-	0.168307	-0.0958932	0.0178354	7.76e-08	0.107027	0.743554	301526	-?-	0.477226	127
	APOE4_neg	rs3752246	19	1056493	G	C	0.178243	0.0584425	0.0202011	0.003828	5.59893	0.060842	125511	+-+	0.176975	0.0774313	0.0166029	3.15e-06	2.96611	0.226943	304752	+++	0.467743	127
	APOE4_neg	rs1137776	19	1059244	A	T	0.102228	0.117766	0.0272703	1.59e-05	7.41019	0.006486	122594	+?+	0.103244	0.133601	0.021873	1.04e-09	0.693107	0.40511	301524	+?+	0.650609	127
	APOE4_neg	rs200538373	19	1061893	C	G	0.003221	0.474178	0.131809	0.000324	0.719649	0.697799	125241	+++	0.00307	0.564323	0.111114	3.87e-07	0.015261	0.992398	304294	+++	0.601067	127
	APOE4_neg	rs112131072	19	1066626	A	AGACGGACAGGGCCC	0.114225	-0.0788668	0.0248584	0.001518	3.04708	0.217939	125574	-+-	0.114813	-0.0911596	0.0200545	5.56e-06	0.395793	0.820455	304796	---	0.700338	127
	APOE4_neg	rs768347479	19	29044455	G	T	0.00189	-0.255065	0.188976	0.177086	3.19336	0.073938	123249	+?-	0.001903	-0.683979	0.154561	9.76e-06	0.402683	0.525707	302537	-?-	0.078943	128	rs768347479	UQCRFS1
	APOE4_neg	rs180803331	19	37115409	A	G									0.000959	0.974297	0.218148	8.07e-06	1.94699	0.377761	302546	+-+		129
	APOE4_neg	rs572746425	19	37408113	T	G									0.000929	1.00335	0.221897	6.22e-06	2.24434	0.325573	302273	+-+		129	rs572746425	ZNF569
	APOE4_neg	rs1697573	19	51215061	A	T	0.427281	0.0340352	0.0155944	0.029092	0.19885	0.905358	126375	+++	0.425986	0.0568405	0.0127078	7.83e-06	2.13105	0.344547	306128	+++	0.256903	130
	APOE4_neg	rs273634	19	51215581	T	C	0.426455	0.0329521	0.0155808	0.034458	0.22323	0.894389	126375	+++	0.425074	0.0570616	0.0127032	7.16e-06	2.23664	0.326828	306129	+++	0.230397	130
	APOE4_neg	rs12609179	19	51219326	G	A	0.426471	0.032983	0.0155811	0.034291	0.297743	0.86168	126373	+++	0.425105	0.056713	0.0126962	8.05e-06	2.17684	0.336748	306125	+++	0.237729	130
	APOE4_neg	rs273639	19	51220906	G	A	0.425896	0.0335586	0.0155791	0.031255	0.245549	0.884463	126370	+++	0.424585	0.0562726	0.0126916	9.38e-06	2.07984	0.353483	306126	+++	0.258301	130
	APOE4_neg	rs1399837	19	51223099	C	G	0.426457	0.0335344	0.0155658	0.031232	0.350391	0.839293	126372	+++	0.42507	0.0569133	0.0126838	7.32e-06	2.29144	0.317994	306123	+++	0.244278	130
	APOE4_neg	rs1710398	19	51223655	C	A	0.426844	0.0340864	0.0155607	0.028506	0.347609	0.840461	126374	+++	0.425484	0.0562556	0.0126775	9.23e-06	1.98049	0.371486	306127	+++	0.269364	130
	APOE4_neg	rs1697553	19	51224066	G	A	0.426765	0.0339163	0.0155628	0.029329	0.351922	0.838651	126372	+++	0.425362	0.0563926	0.012677	8.77e-06	2.09655	0.350541	306125	+++	0.262804	130
	APOE4_neg	rs3865444	19	51224706	A	C	0.323347	-0.0363756	0.0165627	0.028096	2.79969	0.246635	126375	---	0.322796	-0.0708249	0.0134974	1.58e-07	3.48074	0.175455	306128	---	0.106889	130	rs3865444	CD33	CD33
	APOE4_neg	rs12459419	19	51225221	T	C	0.323351	-0.0363974	0.0165672	0.028045	2.54905	0.279564	126366	---	0.322801	-0.0703205	0.0134976	1.93e-07	3.30266	0.191794	306127	---	0.112399	130
	APOE4_neg	rs7245846	19	51227920	A	G	0.35299	-0.0292012	0.0162307	0.072006	2.11659	0.347048	126375	---	0.353151	-0.0591907	0.0132258	7.73e-06	4.41121	0.110184	306127	---	0.152033	130
	APOE4_neg	rs33978622	19	51233128	C	G	0.330504	-0.0324364	0.0165526	0.050058	1.73362	0.420291	126373	---	0.330702	-0.0626033	0.0134614	3.36e-06	3.96096	0.138003	306128	---	0.157377	130
	APOE4_neg	rs2781753	19	54302959	C	T	0.487964	-0.0454703	0.0156438	0.003666	3.10063	0.212181	125726	---	0.489846	-0.0613585	0.0126684	1.3e-06	1.41048	0.49399	305303	---	0.429962	131
	APOE4_neg	rs1761453	19	54304006	T	C	0.490418	-0.0456001	0.0156423	0.003567	2.46218	0.291975	125727	---	0.49195	-0.0581345	0.0126599	4.46e-06	1.20781	0.546674	305309	---	0.533381	131
	APOE4_neg	rs1761452	19	54304091	T	C	0.490388	-0.0452861	0.015645	0.003809	2.40504	0.300435	125726	---	0.491934	-0.0581557	0.0126621	4.44e-06	1.24286	0.537177	305309	---	0.522582	131
	APOE4_neg	rs1761451	19	54305226	T	C	0.509238	0.0461314	0.0156515	0.003216	2.42987	0.296729	125727	+++	0.507832	0.0591412	0.0126683	3.08e-06	1.14098	0.565249	305308	+++	0.518254	131
	APOE4_neg	rs1761464	19	54309396	T	C	0.498953	-0.0505757	0.0156297	0.001219	3.19841	0.202057	125729	---	0.500582	-0.0624543	0.0126483	8.05e-07	1.26145	0.532206	305311	---	0.554665	131	rs1761464	LILRA5	LILRB2
	APOE4_neg	rs1645786	19	54310177	A	G	0.498922	-0.0505104	0.0156146	0.001223	3.03253	0.219531	125729	---	0.500519	-0.0619382	0.0126385	9.72e-07	1.36942	0.504235	305308	---	0.569492	131
	APOE4_neg	rs759818	19	54310548	A	G	0.498966	-0.050379	0.0156248	0.001269	3.29158	0.19286	125729	---	0.500524	-0.0622467	0.0126486	8.76e-07	1.204	0.547714	305310	---	0.554995	131
	APOE4_neg	rs1761461	19	54313903	A	C	0.498723	-0.0510607	0.0156913	0.001143	3.28118	0.193865	125729	---	0.500313	-0.0615435	0.0127065	1.3e-06	1.05387	0.590411	305310	---	0.603636	131
	APOE4_neg	rs1761460	19	54315389	T	C	0.497383	-0.051805	0.0157569	0.001015	2.62243	0.269492	125731	---	0.499004	-0.0611469	0.0127567	1.67e-06	0.788592	0.674155	305311	---	0.644998	131
	APOE4_neg	rs182122662	20	3459794	G	C	0.000744	-0.610046	0.307866	0.047549	0.027955	0.867215	120950	-?-	0.000678	1.31617	0.290494	5.96e-06	0.041882	0.837846	299419	+?+	5.43e-06	132	rs182122662	ATRN
	APOE4_neg	rs143256734	20	9310554	TA	T	0.02533	-0.0756291	0.0524662	0.149435	1.49062	0.22212	123392	-?-	0.0255	0.190163	0.0413188	4.24e-06	1.16645	0.280132	302855	+?+	6.96e-05	133	rs143256734	PLCB4
	APOE4_neg	rs733578	20	20972669	C	G	0.022388	-0.107512	0.0512453	0.035927	1.32017	0.516809	126373	---	0.022546	0.189208	0.040669	3.33e-06	1.09383	0.578733	306128	+++	5.83e-06	134
	APOE4_neg	rs6137202	20	20977686	T	C	0.0197	-0.121461	0.0542086	0.025073	3.38043	0.18448	126374	---	0.019839	0.199621	0.0428916	3.31e-06	2.18605	0.335201	306128	+-+	3.45e-06	134
	APOE4_neg	rs4813407	20	20980651	A	C	0.019345	-0.137419	0.0540594	0.011041	2.5144	0.284449	126374	---	0.019356	0.212452	0.0429114	7.52e-07	2.01848	0.364495	306128	+++	4.07e-07	134	rs4813407	KIZ
	APOE4_neg	rs6069736	20	56408019	T	C	0.087258	-0.133713	0.0274623	1.14e-06	4.37008	0.112473	126375	---	0.089326	-0.103733	0.0219928	2.44e-06	2.79182	0.247608	306129	---	0.394137	135	rs6069736	CSTF1	CASS4
	APOE4_neg	rs6024861	20	56409084	A	G	0.085778	-0.134692	0.0276841	1.16e-06	6.54129	0.037982	126372	---	0.087941	-0.0993807	0.0221495	7.33e-06	2.34142	0.310147	306127	---	0.319251	135
	APOE4_neg	rs6064392	20	56409712	T	G	0.085905	-0.116833	0.0291621	6.23e-05	3.12408	0.077143	123392	-?-	0.088145	-0.103895	0.0228773	5.67e-06	2.08829	0.148432	302858	-?-	0.727044	135
	APOE4_neg	rs17462136	20	56412160	C	G	0.086673	-0.134809	0.0275791	1.04e-06	6.6565	0.035856	126374	---	0.088798	-0.102692	0.0220711	3.33e-06	2.04975	0.358841	306128	---	0.363234	135
	APOE4_neg	rs73156368	20	56413016	T	C	0.086483	-0.131948	0.0275703	1.73e-06	6.53539	0.038094	126375	---	0.088605	-0.0993166	0.0220751	6.92e-06	2.11007	0.348181	306123	---	0.355535	135
	APOE4_neg	rs6014722	20	56414777	A	T	0.086605	-0.134888	0.0275811	1.02e-06	6.50068	0.038761	126374	---	0.088736	-0.100783	0.0220771	5.07e-06	2.1801	0.336199	306127	---	0.334361	135
	APOE4_neg	rs6069737	20	56420643	T	C	0.0861	-0.135135	0.0276514	1.04e-06	6.20921	0.044842	126374	---	0.08822	-0.0982293	0.0221637	9.46e-06	2.36842	0.305988	306123	---	0.297666	135
	APOE4_neg	rs6014724	20	56423488	G	A	0.087621	-0.130334	0.0273882	1.98e-06	4.7437	0.093308	126375	---	0.089628	-0.0998115	0.0219705	5.63e-06	2.58535	0.274536	306129	---	0.38468	135
	APOE4_neg	rs113221226	20	56449045	A	G	0.077441	-0.152964	0.0287798	1.09e-07	5.83933	0.053952	126374	---	0.079315	-0.10212	0.0230581	9.6e-06	1.46484	0.480745	306127	---	0.167967	135
	APOE4_neg	rs6024883	20	56450321	T	G	0.077565	-0.152352	0.0287436	1.18e-07	5.57182	0.061673	126375	---	0.079342	-0.102294	0.0230388	9.12e-06	1.564	0.457489	306128	---	0.174165	135
	APOE4_neg	rs35705600	21	21219112	T	G	0.411671	0.00936798	0.0157778	0.552703	1.07125	0.585303	126375	+-+	0.413089	-0.0570445	0.0127646	7.97e-06	0.001983	0.999009	306127	---	0.001072	136
	APOE4_neg	rs13050139	21	21219436	A	G	0.411876	0.0082231	0.0157713	0.602115	1.08609	0.580976	126375	+-+	0.413312	-0.057502	0.0127646	6.74e-06	0.001703	0.999149	306126	---	0.001204	136	rs13050139	NCAM2
	APOE4_neg	rs181611516	21	21937196	C	T	0.002525	0.112261	0.166267	0.499574	0.668774	0.715777	126244	++-	0.002499	0.663367	0.138111	1.59e-06	1.82245	0.402031	305827	+++	0.010801	137	rs181611516	NCAM2
	APOE4_neg	rs4817090	21	26161943	C	T	0.353712	0.0368323	0.0170125	0.030408	0.060664	0.80545	123392	+?+	0.352935	0.0695429	0.0136106	3.3e-07	0.0325	0.856935	302859	+?+	0.133252	138
	APOE4_neg	rs45473297	21	26169588	A	G	0.298748	-0.0260504	0.0169138	0.123506	0.617995	0.734183	126358	---	0.30087	-0.0632071	0.0137166	4.13e-06	0.279959	0.869376	306126	---	0.087968	138
	APOE4_neg	rs2156079	21	26176012	A	G	0.29404	-0.0321359	0.0169795	0.058421	1.62133	0.444562	126373	---	0.296497	-0.0633009	0.0137585	4.27e-06	0.284477	0.867414	306128	---	0.153837	138
	APOE4_neg	rs73351307	21	26217396	T	C	0.318012	0.0470019	0.0165149	0.00444	3.71145	0.156339	126373	+++	0.315503	0.0677605	0.0134504	4.8e-07	0.353041	0.838182	306127	+++	0.329731	138
	APOE4_neg	rs1892676	21	26221221	C	T	0.320162	0.0453844	0.0164476	0.005807	3.92427	0.140558	126374	+++	0.317771	0.0680763	0.0133974	3.82e-07	0.888568	0.641283	306129	+++	0.284727	138
	APOE4_neg	rs62222965	21	26225443	A	G	0.320261	0.0447324	0.016433	0.006503	4.24699	0.119613	126375	+++	0.317902	0.068223	0.0133837	3.51e-07	0.884066	0.642728	306129	+++	0.267662	138
	APOE4_neg	rs59690116	21	26229196	A	G	0.323785	0.0421798	0.0173193	0.014896	3.07016	0.079742	123392	+?+	0.32131	0.0719411	0.0138787	2.22e-07	0.54863	0.458878	302859	+?+	0.179908	138
	APOE4_neg	rs469076	21	26229222	C	T	0.441937	0.0399733	0.015518	0.010016	2.19643	0.333465	126359	+++	0.439292	0.0638167	0.0126225	4.37e-07	1.02688	0.598433	306126	+++	0.233267	138
	APOE4_neg	rs2830120	21	26229416	C	A	0.324427	0.0464617	0.0164043	0.004635	3.36389	0.186011	126374	+++	0.321811	0.0693115	0.0133755	2.24e-07	1.24377	0.536932	306128	+++	0.280316	138
	APOE4_neg	21:26230638:T:C	21	26230638	C	T	0.319286	0.0468445	0.0174483	0.007275	3.50118	0.061325	123392	+?+	0.316238	0.0728666	0.0140012	1.99e-07	0.70168	0.40222	302859	+?+	0.244735	138
	APOE4_neg	rs201648784	21	26230639	A	G	0.319282	0.0470382	0.0174482	0.007037	3.55868	0.059235	123392	+?+	0.316235	0.0728759	0.0140018	1.98e-07	0.703386	0.401648	302859	+?+	0.248099	138	rs201648784	APP	APP
	APOE4_neg	rs416618	21	26230640	T	C	0.316202	0.0480013	0.0175074	0.006126	3.07301	0.079602	123392	+?+	0.313505	0.0729976	0.0140382	2.03e-07	0.699829	0.402841	302859	+?+	0.265314	138
	APOE4_neg	rs467590	21	26264768	C	T	0.41043	-0.0218377	0.0156593	0.163135	2.85812	0.239534	126371	---	0.410723	-0.0603372	0.0127201	2.14e-06	3.93406	0.139872	306124	-+-	0.056364	138
	APOE4_neg	rs145514312	21	33947136	C	T	0.00373	0.095012	0.13677	0.487269	0.551866	0.758864	126055	-++	0.003633	0.515648	0.110303	2.99e-06	0.768763	0.680872	305459	+++	0.016689	139	rs145514312	ENSG00000249209
	APOE4_neg	rs9614838	22	44615653	C	A	0.033293	0.0959318	0.0433551	0.02694	0.268501	0.874371	126372	+++	0.033317	0.160559	0.0350546	4.71e-06	0.897604	0.638392	306125	+++	0.246374	140
	APOE4_neg	rs9614839	22	44615661	T	C	0.033339	0.0941677	0.0433195	0.029742	0.228732	0.891931	126373	+++	0.033371	0.157987	0.0350212	6.54e-06	0.994092	0.608325	306125	+++	0.251911	140
	APOE4_neg	rs1003023	22	44615811	C	G	0.033581	0.105659	0.0456501	0.02066	0.077074	0.781303	123390	+?+	0.033716	0.172387	0.0360455	1.76e-06	0.019769	0.888183	302855	+?+	0.251273	140	rs1003023	PRR5
	APOE4_het	rs192696820	1	41793816	T	C	0.001364	-1.03277	0.228223	6.12e-06	1.42842	0.489578	125718	---	0.001459	0.371215	0.182334	0.041778	1.03861	0.594935	304915	+-+	1.56e-06	1	rs192696820	HIVEP3
	APOE4_het	rs143456394	1	90956607	A	AT	0.023977	-0.153321	0.0515216	0.002932	1.02813	0.59806	126371	---	0.02432	0.146841	0.041489	0.000404	1.30782	0.520009	306121	+-+	5.77e-06	2	rs143456394	ZNF644
	APOE4_het	rs187930501	1	247036706	T	C	0.001518	-0.58376	0.202608	0.003974	2.28204	0.319493	125662	---	0.001424	0.642939	0.172374	0.000193	1.60736	0.44768	304910	+-+	4.06e-06	3	rs187930501	ZNF670-ZNF695
	APOE4_het	rs116536394	2	85035180	T	C	0.006468	-0.340265	0.0945047	0.00032	2.88931	0.235827	126323	-+-	0.006294	0.199717	0.0765764	0.009123	3.55413	0.169134	306040	+++	9.15e-06	4	rs116536394	KCMF1
	APOE4_het	rs17198689	2	181370173	A	G	0.256563	0.0499552	0.0177095	0.004804	0.245056	0.884681	126372	+++	0.255461	-0.0579173	0.0143729	5.64e-05	2.82312	0.243763	306127	---	2.29e-06	5
	APOE4_het	rs17198696	2	181370213	A	T	0.256513	0.049646	0.0177115	0.005077	0.234403	0.889406	126372	+++	0.255412	-0.0580974	0.0143737	5.36e-05	2.86568	0.23863	306128	---	2.36e-06	5
	APOE4_het	rs17198703	2	181370259	T	G	0.256519	0.0496336	0.0177102	0.005084	0.229642	0.891526	126374	+++	0.255415	-0.0579851	0.0143735	5.54e-05	2.88185	0.236708	306127	---	2.42e-06	5
	APOE4_het	rs17198710	2	181370691	A	G	0.256376	0.0501369	0.0177249	0.004688	0.208615	0.900948	126370	+++	0.255294	-0.0579777	0.0143832	5.61e-05	2.90239	0.23429	306126	---	2.21e-06	5	rs17198710	ITGA4
	APOE4_het	rs11690881	2	181392642	C	A	0.31844	0.0421453	0.0165962	0.011122	0.577144	0.749333	126373	+++	0.318317	-0.052748	0.0134384	8.75e-05	1.88538	0.389579	306129	---	8.97e-06	5
	APOE4_het	rs35262123	2	181396562	T	A	0.318265	0.0424463	0.0166017	0.010585	0.657579	0.719794	126372	+++	0.318209	-0.0533523	0.0134449	7.31e-05	1.85215	0.396105	306128	---	7.42e-06	5
	APOE4_het	rs138547756	2	201015233	C	T	0.005494	-0.454737	0.110908	4.17e-05	5.55925	0.062062	126263	-+-	0.00548	0.230664	0.0928591	0.013011	2.90473	0.234016	305904	-++	2.19e-06	6
	APOE4_het	rs182054365	2	201021753	C	A	0.005494	-0.440184	0.110859	7.24e-05	5.60029	0.060801	126267	-+-	0.005498	0.236882	0.0926953	0.010623	3.04221	0.21847	305905	-++	2.84e-06	6
	APOE4_het	rs193065469	2	201293114	A	G	0.004474	-0.517523	0.121151	1.96e-05	4.40741	0.110393	126150	-+-	0.004373	0.26242	0.104026	0.011667	5.94666	0.051133	305811	-++	1.06e-06	6	rs193065469	CASP8
	APOE4_het	rs143391690	3	20490	G	C	0.003239	-0.615229	0.141225	1.34e-05	1.30214	0.521487	126016	---	0.003132	0.251345	0.118624	0.034125	0.457429	0.795556	305681	+++	2.66e-06	7	rs143391690	CHL1
	APOE4_het	rs4858412	3	22522823	T	C	0.434997	0.0691519	0.0155353	8.65e-06	1.4189	0.491914	126367	+++	0.434539	-0.0208764	0.0126372	0.098537	0.517961	0.771838	306122	---	7.04e-06	8
	APOE4_het	rs4858414	3	22522906	G	A	0.436394	0.0696492	0.015513	7.23e-06	1.69464	0.428562	126372	+++	0.436014	-0.0217488	0.0126182	0.084783	0.458957	0.794948	306126	---	4.94e-06	8
	APOE4_het	rs1449901	3	22523265	C	T	0.436361	0.0696716	0.0155153	7.21e-06	1.52777	0.465852	126370	+++	0.435948	-0.0213278	0.0126197	0.091022	0.546179	0.761025	306124	---	5.44e-06	8
	APOE4_het	rs1375826	3	22523397	C	T	0.437737	0.0709281	0.0155186	4.94e-06	1.79299	0.407996	126366	+++	0.437368	-0.0217284	0.0126256	0.085257	0.452173	0.797649	306123	---	3.69e-06	8	rs1375826	ZNF385D
	APOE4_het	rs534399821	3	69455722	A	T	0.00352	0.35038	0.128847	0.006557	0.361801	0.834518	126344	+++	0.003607	-0.381851	0.101807	0.000178	2.35366	0.308255	306055	---	8.35e-06	9	rs534399821	FRMD4B
	APOE4_het	rs138014462	3	102578258	T	C	0.002044	-0.61419	0.182935	0.000791	0.734846	0.692517	125875	---	0.001885	0.566615	0.163328	0.000525	1.08275	0.581947	304920	+++	1.5e-06	10	rs138014462	ZPLD1
	APOE4_het	rs141084629	3	167960302	C	A	0.002645	-0.585592	0.152064	0.000119	4.27656	0.117858	126170	---	0.002422	0.298396	0.129224	0.020958	2.97801	0.225597	305587	+-+	9.56e-06	11	rs141084629	GOLIM4
	APOE4_het	rs375096268	3	196200565	G	A	0.003239	0.588067	0.144499	4.76e-05	0.459988	0.497629	123106	+?+	0.002892	-0.287925	0.126438	0.022796	0.038885	0.843676	302492	-?-	5.13e-06	12	rs375096268	ZDHHC19
	APOE4_het	rs111707518	4	25967328	C	CCT	0.168289	-0.0885252	0.0221546	6.51e-05	1.26781	0.530517	126374	---	0.169426	0.0555539	0.0181451	0.00221	3.40924	0.181841	306125	+++	4.97e-07	13	rs111707518	SMIM20
	APOE4_het	rs12645797	4	30072542	G	A	0.135533	-0.0784525	0.0228621	0.000604	1.63521	0.441488	126370	---	0.135635	0.0547211	0.0185739	0.003229	1.44461	0.48563	306125	+++	6.24e-06	14	rs12645797	PCDH7
	APOE4_het	rs187968559	4	34257202	G	T	0.003376	-0.45294	0.141328	0.001358	2.61271	0.270805	126128	---	0.003288	0.382594	0.122279	0.001762	0.007462	0.996276	305775	+++	7.9e-06	15	rs187968559
	APOE4_het	rs185698966	4	34263021	T	G	0.003376	-0.4528	0.141327	0.001362	2.61466	0.270541	126137	---	0.00329	0.381346	0.12227	0.001823	0.007917	0.996049	305779	+++	8.17e-06	15
	APOE4_het	rs71614606	4	99682181	A	G	0.003681	-0.636498	0.141676	7.13e-06	2.68104	0.101549	123302	-?-	0.003839	0.199664	0.11532	0.083387	0.306497	0.579838	302693	+?+	4.78e-06	16
	APOE4_het	rs71614616	4	99751153	A	C	0.003373	-0.678726	0.148576	4.99e-06	1.81984	0.177332	123302	-?-	0.003537	0.20684	0.12088	0.087062	0.315323	0.574432	302693	+?+	3.83e-06	16	rs71614616	DAPP1
	APOE4_het	rs76948762	4	134738623	T	C	0.026193	0.182229	0.0489188	0.000197	2.26348	0.322471	126364	+++	0.026252	-0.106641	0.0401377	0.007904	1.65459	0.437231	306111	---	5.07e-06	17	rs76948762	PABPC4L
	APOE4_het	rs193204963	4	181964218	A	G	0.00454	0.619043	0.131101	2.37e-06	1.1545	0.28261	123166	+?+	0.004671	-0.123936	0.102095	0.224752	0.094738	0.758238	302482	-?-	7.88e-06	18	rs193204963	TENM3
	APOE4_het	rs552635206	5	54498629	A	G	0.003745	-0.46913	0.134586	0.000494	0.013894	0.993077	126153	---	0.003709	0.355091	0.111241	0.001419	3.72769	0.155075	305849	+++	2.39e-06	19
	APOE4_het	rs561497706	5	54605220	C	T	0.003556	-0.458833	0.138314	0.000914	0.560068	0.755758	126101	---	0.003565	0.479854	0.112647	2.07e-05	1.45403	0.48335	305678	+++	1.45e-07	19
	APOE4_het	rs551466059	5	54626834	A	G	0.0036	-0.489797	0.137235	0.000361	0.624742	0.73171	126102	---	0.003618	0.444477	0.111593	6.87e-05	1.80704	0.405142	305679	+++	1.31e-07	19	rs551466059	SNX18
	APOE4_het	rs76994357	5	96111465	T	C	0.013662	-0.243897	0.0667645	0.000261	1.21754	0.544021	126373	---	0.013778	0.191574	0.0547512	0.00047	1.04715	0.592399	306117	+++	4.66e-07	20	rs76994357	ELL2
	APOE4_het	rs72792587	5	137081385	A	G	0.034775	-0.152925	0.044639	0.000617	6.34328	0.011783	123392	-?-	0.034891	0.101148	0.0356562	0.004571	0.280423	0.596424	302855	+?+	8.82e-06	21	rs72792587	SPOCK1
	APOE4_het	rs80237554	5	159491256	T	C	0.020727	0.210973	0.0557348	0.000155	0.166739	0.920011	126373	+++	0.020424	-0.110882	0.0465677	0.017282	3.88183	0.143572	306122	---	9.49e-06	22	rs80237554	IL12B
	APOE4_het	rs148631756	5	162844904	T	C	0.041903	-0.136255	0.038857	0.000457	1.6339	0.441778	126362	---	0.042527	0.102157	0.031504	0.00119	1.08506	0.581277	306113	+++	1.91e-06	23	rs148631756	CCNG1
	APOE4_het	rs9495655	6	99844732	G	A	0.275754	0.0522243	0.0172671	0.0025	0.211309	0.899735	126371	+++	0.275117	-0.0499742	0.0140087	0.000363	5.05714	0.079773	306127	---	4.37e-06	24
	APOE4_het	rs6920148	6	99844820	A	G	0.279714	0.0539359	0.0171847	0.001705	0.354132	0.837724	126370	+++	0.279058	-0.049744	0.0139464	0.000364	5.65096	0.05928	306125	---	2.85e-06	24
	APOE4_het	rs6906055	6	99845184	C	T	0.279754	0.0541141	0.0171796	0.001641	0.358662	0.835829	126372	+++	0.279089	-0.0496872	0.0139433	0.000368	5.69986	0.057848	306128	---	2.76e-06	24
	APOE4_het	rs6921050	6	99845339	A	G	0.279763	0.0542666	0.0171776	0.00159	0.342178	0.842747	126371	+++	0.279095	-0.0496105	0.0139425	0.000376	5.76478	0.056001	306124	---	2.71e-06	24
	APOE4_het	rs6921210	6	99845411	A	G	0.279767	0.0542382	0.0171775	0.001598	0.345979	0.841147	126371	+++	0.279097	-0.0498049	0.0139425	0.000357	5.88359	0.052771	306125	---	2.61e-06	24
	APOE4_het	rs146595335	6	99845486	A	AAAAAATTGGGATT	0.277873	0.0531758	0.0172311	0.002037	0.349518	0.839659	126369	+++	0.277054	-0.0510775	0.0139911	0.000264	5.34393	0.069116	306126	---	2.68e-06	24
	APOE4_het	rs9495657	6	99845655	T	C	0.279375	0.0539094	0.017187	0.001717	0.399107	0.819096	126367	+++	0.278779	-0.0486053	0.0139461	0.000495	5.88115	0.052835	306122	---	3.68e-06	24
	APOE4_het	rs9495659	6	99845752	C	T	0.27927	0.0540572	0.0171873	0.001667	0.380932	0.826574	126368	+++	0.278682	-0.0483072	0.0139468	0.000536	5.93432	0.051449	306125	---	3.81e-06	24
	APOE4_het	rs9495660	6	99845779	A	G	0.275924	0.0546993	0.017274	0.00155	0.419022	0.810981	126370	+++	0.275123	-0.0494823	0.0140234	0.000421	5.61511	0.060353	306122	---	2.88e-06	24
	APOE4_het	rs9495661	6	99845792	A	T	0.279261	0.0542893	0.0171868	0.001592	0.425213	0.808474	126370	+++	0.278679	-0.0477228	0.0139476	0.000626	5.37497	0.068052	306123	---	4.11e-06	24
	APOE4_het	rs9495662	6	99845823	T	C	0.279292	0.0543395	0.0171861	0.001575	0.402654	0.817645	126364	+++	0.278697	-0.0481173	0.0139461	0.000564	5.81087	0.054725	306122	---	3.73e-06	24
	APOE4_het	rs9495664	6	99845926	G	A	0.279306	0.0541254	0.0171849	0.001642	0.360527	0.83505	126370	+++	0.278717	-0.0481698	0.0139454	0.000555	5.73211	0.056923	306127	---	3.86e-06	24
	APOE4_het	rs11964490	6	99845974	T	A	0.279287	0.0541216	0.0171842	0.001643	0.358047	0.836086	126372	+++	0.2787	-0.0481834	0.0139456	0.000554	5.81758	0.054542	306126	---	3.85e-06	24
	APOE4_het	rs11965056	6	99846192	C	T	0.279297	0.0539236	0.0171864	0.001711	0.31056	0.856176	126371	+++	0.278707	-0.0479012	0.0139463	0.000597	5.53665	0.062767	306129	---	4.28e-06	24
	APOE4_het	rs62432568	6	99846397	A	C	0.279253	0.0543547	0.0171893	0.001573	0.337099	0.84489	126371	+++	0.278667	-0.0480585	0.0139476	0.000573	5.71243	0.057486	306128	---	3.78e-06	24
	APOE4_het	rs62432569	6	99846405	A	G	0.279298	0.0539729	0.0171899	0.001698	0.314473	0.854502	126370	+++	0.27871	-0.0479652	0.0139494	0.000589	5.5395	0.062678	306125	---	4.19e-06	24
	APOE4_het	rs62432570	6	99846513	T	C	0.27925	0.0547448	0.0171869	0.001453	0.235283	0.889015	126371	+++	0.278653	-0.0481257	0.0139456	0.000562	5.8741	0.053022	306126	---	3.41e-06	24
	APOE4_het	rs62432571	6	99846580	A	C	0.279248	0.0536782	0.0171877	0.001798	0.345482	0.841355	126371	+++	0.278669	-0.0481782	0.0139451	0.000554	5.90503	0.052208	306126	---	4.25e-06	24
	APOE4_het	rs58634459	6	99846714	G	T	0.279262	0.0538317	0.0171875	0.001744	0.34307	0.842371	126372	+++	0.27868	-0.0481687	0.0139459	0.000556	5.78305	0.055492	306125	---	4.12e-06	24
	APOE4_het	rs58845543	6	99846802	T	G	0.280113	0.0532402	0.0171389	0.001902	0.362798	0.834102	126372	+++	0.279531	-0.0478739	0.0139057	0.000579	6.05075	0.04854	306127	---	4.69e-06	24
	APOE4_het	rs59545889	6	99847056	G	A	0.279328	0.0539653	0.0171863	0.001697	0.350054	0.839434	126369	+++	0.278716	-0.0481593	0.0139444	0.000557	5.97444	0.050427	306125	---	4e-06	24
	APOE4_het	rs56384421	6	99847083	G	A	0.279328	0.0540004	0.0171863	0.001685	0.344516	0.841762	126369	+++	0.278719	-0.0481383	0.0139442	0.00056	5.95244	0.050985	306126	---	3.99e-06	24
	APOE4_het	rs3957373	6	99847700	C	A	0.279199	0.0537938	0.0171954	0.001765	0.32798	0.848751	126371	+++	0.278596	-0.0482558	0.0139507	0.000546	6.02118	0.049263	306127	---	4.11e-06	24
	APOE4_het	rs57755336	6	99848642	T	TG	0.278923	0.0553883	0.017199	0.001286	0.411857	0.813891	126372	+++	0.278349	-0.0473852	0.013955	0.000689	5.85307	0.053582	306126	---	3.53e-06	24
	APOE4_het	rs9495667	6	99848767	G	A	0.279388	0.0540781	0.0171872	0.00166	0.380197	0.826878	126372	+++	0.278775	-0.0478991	0.0139475	0.000598	5.8992	0.052361	306127	---	4.14e-06	24
	APOE4_het	rs60211543	6	99848894	C	T	0.279247	0.0540373	0.0171951	0.001682	0.399491	0.818939	126371	+++	0.278638	-0.0480785	0.0139503	0.000572	5.8714	0.053093	306128	---	4.05e-06	24
	APOE4_het	rs140124993	6	99858609	CAT	C	0.279509	0.058268	0.0172373	0.000728	0.616023	0.734907	126368	+++	0.278752	-0.047425	0.0139741	0.000693	7.47971	0.023758	306127	---	1.94e-06	24
	APOE4_het	rs6923361	6	99861183	G	A	0.278993	0.0573033	0.0172135	0.000876	0.616368	0.73478	126371	+++	0.27824	-0.0458461	0.0139592	0.001028	7.32942	0.025612	306126	---	3.3e-06	24
	APOE4_het	rs7765663	6	99862607	T	A	0.278968	0.0566468	0.0172149	0.001005	0.598343	0.741432	126374	+++	0.278224	-0.0462618	0.0139602	0.000925	7.57062	0.022702	306128	---	3.49e-06	24
	APOE4_het	rs7745660	6	99862999	G	T	0.278947	0.0566676	0.0172165	0.001002	0.589217	0.744823	126374	+++	0.278222	-0.0466976	0.0139589	0.000826	7.70023	0.021277	306127	---	3.16e-06	24
	APOE4_het	rs6926963	6	99866831	G	A	0.278757	0.0569605	0.0172188	0.000945	0.394321	0.821059	126374	+++	0.278004	-0.0463131	0.013967	0.000918	7.0524	0.029417	306128	---	3.24e-06	24
	APOE4_het	rs11759465	6	99867712	T	C	0.278765	0.0567687	0.0172192	0.000983	0.410491	0.814447	126373	+++	0.278022	-0.0462775	0.0139653	0.000926	6.8701	0.032224	306129	---	3.41e-06	24
	APOE4_het	rs7772675	6	99868065	C	T	0.27875	0.0567735	0.0172186	0.000982	0.407482	0.815673	126374	+++	0.278007	-0.0462314	0.013965	0.000936	6.88086	0.032051	306129	---	3.43e-06	24
	APOE4_het	rs61300804	6	99868817	G	C	0.278785	0.0572325	0.0172179	0.000892	0.410276	0.814535	126371	+++	0.278032	-0.04589	0.0139649	0.001021	6.53491	0.038103	306128	---	3.35e-06	24
	APOE4_het	rs58839230	6	99870787	T	A	0.278863	0.0569067	0.0172177	0.000954	0.444864	0.800569	126374	+++	0.278091	-0.0465173	0.0139641	0.000869	6.72553	0.034639	306128	---	3.13e-06	24
	APOE4_het	rs6916517	6	99874542	T	C	0.276092	0.0547912	0.0172825	0.00153	0.509944	0.774938	126370	+++	0.275385	-0.0498333	0.0140121	0.000379	7.0558	0.029367	306125	---	2.61e-06	24
	APOE4_het	rs4840097	6	99880322	C	T	0.323774	0.0669004	0.016589	5.57e-05	2.29639	0.317208	126372	+++	0.323377	-0.0401316	0.0134308	0.002818	6.13048	0.046643	306126	---	5.42e-07	24
	APOE4_het	rs9321773	6	99880666	G	T	0.323756	0.0666329	0.016585	5.94e-05	2.34105	0.310204	126375	+++	0.323385	-0.0396633	0.0134283	0.003151	5.95077	0.051028	306128	---	6.44e-07	24
	APOE4_het	rs62432600	6	99885348	G	A	0.301713	0.0562953	0.0169202	0.000882	0.135602	0.934447	126375	+++	0.301241	-0.0523381	0.0136964	0.000134	4.97057	0.083302	306129	---	6.14e-07	24
	APOE4_het	rs9376528	6	99886533	A	C	0.325937	0.0594983	0.0165644	0.000331	0.344791	0.841646	126374	+++	0.3255	-0.0479547	0.0134111	0.000352	5.13116	0.076874	306128	---	4.7e-07	24	rs9376528	MCHR2
	APOE4_het	rs9495779	6	99887713	G	A	0.330653	0.0596133	0.0164977	0.000304	0.503703	0.77736	126372	+++	0.330388	-0.0469449	0.0133438	0.000438	4.97406	0.083157	306126	---	5.21e-07	24
	APOE4_het	rs11753738	6	99888760	T	C	0.30166	0.0560192	0.0169238	0.000938	0.117489	0.942948	126371	+++	0.301195	-0.052337	0.0136981	0.000134	4.80575	0.090457	306126	---	6.59e-07	24
	APOE4_het	rs2397670	6	99890080	G	A	0.330748	0.0607601	0.0173689	0.000471	0.547893	0.45918	123392	+?+	0.330392	-0.0388968	0.0138251	0.004915	0.739542	0.389808	302859	-?-	7.25e-06	24
	APOE4_het	rs7769890	6	99890278	T	C	0.330415	0.060538	0.016504	0.000246	0.520069	0.771025	126371	+++	0.330162	-0.0464702	0.013345	0.000501	5.41795	0.066605	306127	---	4.7e-07	24
	APOE4_het	rs4639345	6	99890597	C	T	0.330684	0.0601191	0.0164965	0.00027	0.563768	0.754361	126368	+++	0.33038	-0.0465561	0.0133419	0.000487	5.0092	0.081708	306123	---	5.05e-07	24
	APOE4_het	rs62432626	6	99890675	C	T	0.330543	0.0594427	0.0164976	0.000317	0.581057	0.747868	126373	+++	0.330192	-0.0466535	0.0133442	0.000475	5.1002	0.078074	306127	---	5.84e-07	24
	APOE4_het	rs2397671	6	99890790	G	A	0.330895	0.0601191	0.017365	0.000539	0.550204	0.458235	123392	+?+	0.330518	-0.0389498	0.0138209	0.004843	0.788284	0.37462	302859	-?-	8.16e-06	24
	APOE4_het	rs2397672	6	99893738	G	A	0.330855	0.0592995	0.016487	0.000325	0.605374	0.73883	126369	+++	0.330506	-0.0469983	0.0133342	0.000427	5.20548	0.07407	306128	---	5.46e-07	24
	APOE4_het	rs2397673	6	99895113	T	C	0.330897	0.0596623	0.0164765	0.000296	0.438032	0.803309	126372	+++	0.33064	-0.0468642	0.0133239	0.000439	5.09548	0.078258	306127	---	5.07e-07	24
	APOE4_het	rs11754346	6	99895371	T	C	0.302109	0.0560466	0.0168931	0.000913	0.096213	0.953032	126370	+++	0.301643	-0.052688	0.0136719	0.000117	4.75203	0.09292	306127	---	5.74e-07	24
	APOE4_het	rs7748703	6	99896201	T	G	0.302179	0.0555927	0.0168841	0.000998	0.105683	0.94853	126372	+++	0.301691	-0.0527533	0.0136634	0.000114	4.86703	0.087728	306127	---	6.21e-07	24
	APOE4_het	rs56043967	6	99896735	T	C	0.302223	0.0556873	0.0168832	0.000978	0.086013	0.957905	126357	+++	0.301777	-0.0530454	0.0136564	0.000104	5.07018	0.079255	306118	---	5.63e-07	24
	APOE4_het	rs6902033	6	99897108	C	T	0.302195	0.0554092	0.016879	0.001033	0.083965	0.958887	126371	+++	0.301793	-0.052844	0.0136552	0.00011	4.86756	0.087705	306127	---	6.28e-07	24
	APOE4_het	rs2397678	6	99897362	A	G	0.305714	0.0549067	0.0168159	0.0011	0.11045	0.946272	126373	+++	0.3054	-0.0495706	0.013594	0.000268	4.47925	0.106498	306128	---	1.38e-06	24
	APOE4_het	rs6931356	6	99899631	C	T	0.306023	0.0533199	0.016833	0.001544	0.110702	0.946153	126362	+++	0.305638	-0.0488909	0.0136056	0.000329	3.99467	0.135697	306121	---	2.37e-06	24
	APOE4_het	rs6936160	6	99899869	C	T	0.306166	0.0536555	0.0168288	0.001438	0.118591	0.942428	126370	+++	0.305755	-0.0484678	0.0136045	0.00037	4.06037	0.131311	306127	---	2.41e-06	24
	APOE4_het	rs6570414	6	99901561	G	A	0.306812	0.0533663	0.0168324	0.001529	0.097943	0.952208	126371	+++	0.306415	-0.0483167	0.013604	0.000385	4.18187	0.123572	306125	---	2.67e-06	24
	APOE4_het	rs4840099	6	99901986	G	C	0.30689	0.053554	0.0168314	0.001471	0.098403	0.951989	126373	+++	0.306461	-0.0482023	0.0136034	0.000398	4.08706	0.129571	306127	---	2.62e-06	24
	APOE4_het	rs4840101	6	99902196	G	A	0.307577	0.0548991	0.0168257	0.001109	0.131033	0.936584	126372	+++	0.307163	-0.0482852	0.0135973	0.000386	4.07675	0.13024	306128	---	1.88e-06	24
	APOE4_het	6:102336162:C:T	6	102336162	T	C	0.010486	-0.240536	0.0813562	0.003122	0.329513	0.565946	123387	-?-	0.010403	0.225367	0.0659774	0.00064	0.041915	0.837783	302842	+?+	8.79e-06	25	6:102336162:C:T	GRIK2
	APOE4_het	rs201748010	7	5727905	C	G	0.002736	-0.571539	0.157046	0.000275	3.96786	0.137528	125788	---	0.002779	0.406779	0.12586	0.001235	0.569288	0.752282	305082	+++	1.19e-06	26	rs201748010	RNF216
	APOE4_het	rs376566051	7	50842759	G	GAAC	0.01708	-0.155446	0.061327	0.011273	4.25282	0.119265	126371	-+-	0.016892	0.196415	0.0503879	9.79e-05	0.098363	0.952009	306111	+++	9.42e-06	27	rs376566051	GRB10	IKZF1
	APOE4_het	rs116888884	7	93004033	A	G	0.009512	-0.290424	0.0811011	0.000345	1.78037	0.41058	126366	---	0.009732	0.176936	0.0657662	0.007154	1.62721	0.443257	306109	+++	7.71e-06	28	rs116888884	SAMD9
	APOE4_het	rs542791680	7	110932392	T	C	0.003408	0.623447	0.157778	7.85e-05	1.84962	0.173827	123299	+?+	0.003326	-0.364321	0.126265	0.003922	0.299884	0.583955	302593	-?-	1.04e-06	29	rs542791680	IMMP2L
	APOE4_het	rs563564158	7	120039812	T	C	0.001262	-0.740908	0.223905	0.000941	1.26916	0.530158	123781	---	0.001231	0.595651	0.188426	0.001578	2.70505	0.258587	301472	+++	5.02e-06	30	rs563564158	KCND2
	APOE4_het	rs139601998	7	158717962	T	G	0.013724	0.268278	0.0687348	9.59e-05	3.52588	0.060418	123390	+?+	0.013264	-0.148584	0.0557279	0.007688	0.044569	0.832798	302854	-?-	2.51e-06	31	rs139601998	ESYT2
	APOE4_het	rs150969996	8	124165899	TA	T	0.071853	0.0900217	0.0317828	0.004633	0.506895	0.476486	123392	+?+	0.071844	-0.0906985	0.0254628	0.000371	1.0274	0.31077	302856	-?-	9.22e-06	32	rs150969996	FER1L6
	APOE4_het	rs56743114	8	143421039	A	T	0.201893	0.0574639	0.0204766	0.005025	0.258477	0.611168	123392	+?+	0.202824	-0.0596906	0.0163057	0.000253	0.437664	0.508252	302859	-?-	7.72e-06	33	rs56743114	MAFA	SHARPIN
	APOE4_het	rs2013336	9	4795180	T	C	0.00621	0.427656	0.0989412	1.56e-05	1.1969	0.273941	123388	+?+	0.006407	-0.133609	0.0773993	0.08431	1.81394	0.178037	302844	-?-	8.01e-06	34	rs2013336	RCL1
	APOE4_het	rs12350749	9	12454581	T	C	0.001881	-0.686976	0.182386	0.000167	0.049181	0.97571	126164	---	0.001894	0.477938	0.151299	0.001591	0.022556	0.988785	305890	+++	9e-07	35	rs12350749	TYRP1
	APOE4_het	rs759637048	9	25640797	T	C	0.000779	-0.595124	0.244235	0.014843	0.987044	0.610473	125732	---	0.000724	1.12066	0.239571	2.95e-06	2.20533	0.331984	304834	+++	5.4e-07	36	rs759637048	TUSC1
	APOE4_het	rs190970561	9	75391876	G	A	0.00293	0.595818	0.155789	0.000132	0.517497	0.772017	126150	+++	0.003035	-0.289203	0.119727	0.015734	6.87173	0.032198	305763	-+-	6.75e-06	37	rs190970561	OSTF1
	APOE4_het	rs145044805	9	119426281	T	G	0.035446	0.182137	0.0426165	1.95e-05	1.45065	0.484167	126367	+++	0.034876	-0.0731397	0.0350168	0.036754	4.57319	0.101612	306117	---	3.75e-06	38	rs145044805	BRINP1
	APOE4_het	rs116993471	10	1521345	C	G	0.009755	-0.216138	0.0790813	0.006289	1.17506	0.555699	126370	---	0.009789	0.235736	0.0643989	0.000254	1.08117	0.582407	306117	+++	9.52e-06	39	rs116993471	ADARB2
	APOE4_het	rs12773778	10	7414677	A	T	0.096884	-0.0759118	0.0258226	0.003296	5.26864	0.071768	126375	---	0.096146	0.0752614	0.0209482	0.00033	0.767747	0.681217	306129	+++	5.54e-06	40
	APOE4_het	rs12766918	10	7414868	A	G	0.096854	-0.0764006	0.0258292	0.003108	5.32594	0.069741	126375	---	0.096125	0.0751195	0.0209491	0.000338	0.795083	0.67197	306129	+++	5.29e-06	40
	APOE4_het	rs12784560	10	7415153	A	G	0.096837	-0.0762981	0.0258233	0.003141	5.21696	0.073646	126371	---	0.096112	0.0757019	0.0209479	0.000304	0.739061	0.691059	306127	+++	4.92e-06	40
	APOE4_het	rs7073998	10	7416948	T	C	0.096842	-0.0759581	0.0258081	0.00326	5.3373	0.069346	126375	---	0.0961	0.0759281	0.0209336	0.000289	0.68457	0.710146	306128	+++	4.93e-06	40
	APOE4_het	rs71481721	10	7418983	G	A	0.096894	-0.0748938	0.0257752	0.003677	5.72756	0.057053	126373	---	0.096163	0.0776266	0.0209121	0.000207	0.569427	0.75223	306128	+++	4.39e-06	40	rs71481721	SFMBT2
	APOE4_het	rs7091506	10	7420484	A	G	0.096612	-0.0741332	0.025806	0.004082	5.13858	0.07659	126375	---	0.09588	0.0752225	0.0209372	0.00033	0.646433	0.723817	306127	+++	7.08e-06	40
	APOE4_het	rs71481722	10	7421480	T	C	0.096594	-0.0745253	0.0258078	0.003893	5.64195	0.059548	126375	---	0.095854	0.0754766	0.0209371	0.000315	0.464728	0.792658	306128	+++	6.46e-06	40
	APOE4_het	rs35190859	10	7422131	A	G	0.096727	-0.0745382	0.0257945	0.003868	5.9485	0.051086	126375	---	0.095983	0.0765823	0.0209205	0.000254	0.435206	0.804445	306129	+++	5.44e-06	40
	APOE4_het	rs71481723	10	7422626	A	G	0.096946	-0.0723008	0.025759	0.005017	5.97933	0.050304	126374	---	0.096157	0.0765582	0.0208785	0.000247	0.276411	0.87092	306129	+++	7.24e-06	40
	APOE4_het	rs12768151	10	7423243	T	C	0.096683	-0.074591	0.0258051	0.003858	5.68594	0.058252	126374	---	0.095906	0.0760236	0.0209283	0.000283	0.496357	0.780221	306129	+++	5.9e-06	40
	APOE4_het	rs181393332	10	65675959	C	G	0.002547	0.578759	0.165589	0.000477	2.03388	0.361701	126125	+++	0.00256	-0.354586	0.13081	0.00673	1.80505	0.405544	305667	---	9.87e-06	41	rs181393332	CTNNA3
	APOE4_het	rs187610842	10	70505668	G	T	0.000591	-0.963739	0.295871	0.001131	0.815137	0.665266	125017	---	0.000535	0.807662	0.265374	0.002348	0.64006	0.726127	304087	+++	8.43e-06	42
	APOE4_het	rs187344531	10	70520255	C	T	0.000608	-0.923638	0.29331	0.001646	0.971885	0.615117	125019	---	0.000556	0.890683	0.261575	0.000665	0.652688	0.721557	304088	+++	3.96e-06	42	rs187344531	PALD1
	APOE4_het	rs184256423	10	111305330	T	C	0.002902	0.515768	0.14938	0.000558	3.72384	0.155374	126118	+-+	0.002769	-0.449858	0.124511	0.000305	1.09971	0.577033	305516	---	6.98e-07	43	rs184256423	ADRA2A
	APOE4_het	rs11198177	10	117907794	A	T	0.008345	-0.390286	0.0950439	4.06e-05	1.23926	0.265613	123387	-?-	0.008393	0.148524	0.0757941	0.050061	0.001268	0.971594	302842	+?+	9.45e-06	44	rs11198177	RAB11FIP2
	APOE4_het	rs548054710	11	24151959	T	C	0.001229	0.923366	0.227303	4.91e-05	0.650661	0.722289	125606	+++	0.001216	-0.495724	0.194166	0.010696	1.63522	0.441486	305150	-+-	2.1e-06	45	rs548054710	LUZP2
	APOE4_het	rs374861554	12	71240946	C	T	0.001225	-0.895251	0.241659	0.000213	3.56299	0.168386	125024	---	0.001078	0.595711	0.22077	0.006985	0.963973	0.617555	303691	+++	5.31e-06	46	rs374861554	TSPAN8
	APOE4_het	rs73131351	12	76954836	A	C	0.065178	0.0886215	0.0313641	0.004733	4.24839	0.119529	126365	+++	0.064936	-0.113948	0.0256768	9.21e-06	2.00388	0.367166	306116	---	5.92e-07	47	rs73131351	E2F7
	APOE4_het	rs200973238	12	76970828	T	TTTTG	0.036922	0.122072	0.0414149	0.003214	4.92149	0.085371	126368	+++	0.037285	-0.114584	0.0337266	0.000684	0.516765	0.7723	306118	---	9.51e-06	47
	APOE4_het	rs187042136	12	80083690	T	C	0.001757	0.749516	0.193846	0.000111	3.09811	0.212448	125586	+-+	0.001707	-0.44843	0.168087	0.007651	0.014255	0.992898	304913	---	3.07e-06	48
	APOE4_het	rs146334066	12	80119087	T	C	0.001754	0.736942	0.19402	0.000147	2.9692	0.226593	125600	+-+	0.001707	-0.458491	0.168107	0.0064	0.020311	0.989896	304983	---	3.27e-06	48
	APOE4_het	rs776336822	12	80161001	T	TG	0.001809	0.903751	0.195238	3.73e-06	4.83735	0.08904	125599	+-+	0.001765	-0.386422	0.170799	0.023692	0.016769	0.991651	304980	---	6.69e-07	48	rs776336822	OTOGL
	APOE4_het	rs190383085	12	126729265	C	T	0.004896	-0.391576	0.11365	0.000574	0.385614	0.824641	126373	---	0.004802	0.263486	0.0914491	0.003974	2.03069	0.362278	306114	+++	7.2e-06	49	rs190383085
	APOE4_het	rs552337900	12	126729273	A	G	0.004492	-0.411807	0.118827	0.000532	0.966716	0.616709	126370	---	0.004331	0.271625	0.096406	0.004854	1.92538	0.381864	306112	+++	8.07e-06	49
	APOE4_het	rs150769052	14	76645456	A	G	0.007781	-0.37857	0.0989551	0.000132	0.113111	0.73663	123387	-?-	0.007844	0.193885	0.0780144	0.012966	3.34032	0.067602	302845	-?+	5.63e-06	50	rs150769052	VASH1
	APOE4_het	rs1952300	14	97254130	T	C	0.270229	-0.0288677	0.017338	0.095913	0.093958	0.954108	126374	---	0.271967	0.0697126	0.0139962	6.45e-07	0.057721	0.971552	306128	+++	9.81e-06	51	rs1952300	VRK1
	APOE4_het	rs571158503	15	35436294	A	G	0.001903	-0.599182	0.18636	0.00131	0.135976	0.934272	125862	---	0.001783	0.563749	0.161997	0.000505	3.16884	0.205067	305066	+++	2.52e-06	52	rs571158503	DPH6
	APOE4_het	rs373459135	15	41402607	T	TGAGGTTTTTG	0.003122	0.509503	0.141665	0.000325	0.668949	0.715714	126334	+++	0.003231	-0.385821	0.118811	0.001171	1.62431	0.443901	305983	---	1.3e-06	53	rs373459135	NDUFAF1
	APOE4_het	rs149108163	15	44102026	T	C	0.003247	0.435983	0.142877	0.002286	1.98455	0.370733	126186	+-+	0.003199	-0.446437	0.128767	0.00053	0.100658	0.950917	305808	---	4.55e-06	54
	APOE4_het	rs571164910	15	44209573	T	G	0.003125	0.469388	0.14587	0.001298	2.1331	0.344193	126186	+-+	0.003085	-0.457925	0.132121	0.000532	0.212759	0.899083	305808	---	2.5e-06	54	rs571164910	FRMD5
	APOE4_het	rs12914174	15	88990000	G	A	0.337859	-0.079447	0.0162991	1.11e-06	2.58669	0.274352	126374	---	0.340278	0.0146216	0.0132412	0.269466	0.371287	0.83057	306127	+-+	7.59e-06	55
	APOE4_het	rs1810223	15	88990842	C	T	0.338148	-0.0809086	0.0163105	7.16e-07	2.75974	0.251611	126360	---	0.340596	0.0148305	0.0132452	0.262827	0.344489	0.841774	306124	+-+	5.28e-06	55
	APOE4_het	rs872085	15	88991705	A	C	0.338647	-0.0796841	0.0162896	1.02e-06	3.1034	0.211887	126372	---	0.340993	0.0152354	0.0132425	0.249923	0.372586	0.83003	306124	+-+	6.23e-06	55
	APOE4_het	rs939588	15	88991761	G	A	0.338651	-0.0793019	0.0162899	1.15e-06	3.31491	0.190623	126372	---	0.34099	0.015258	0.0132415	0.249184	0.316156	0.853783	306128	+-+	6.75e-06	55
	APOE4_het	rs12907325	15	88991796	G	A	0.338652	-0.0796256	0.0162914	1.04e-06	3.03509	0.219249	126369	---	0.340994	0.0152698	0.0132415	0.248816	0.311356	0.855835	306129	+-+	6.27e-06	55
	APOE4_het	rs1980082	15	88992755	C	T	0.338708	-0.0797967	0.0162914	9.85e-07	2.82051	0.244081	126371	---	0.341011	0.0158507	0.0132438	0.231349	0.341869	0.842877	306128	+-+	5.3e-06	55
	APOE4_het	rs34757735	15	88992979	T	C	0.338431	-0.0792088	0.016291	1.18e-06	2.98042	0.225325	126373	---	0.340742	0.0159708	0.0132445	0.227856	0.359831	0.835341	306129	+-+	5.89e-06	55
	APOE4_het	rs12898320	15	88993426	G	A	0.338253	-0.0790097	0.0162939	1.26e-06	2.97939	0.225442	126375	---	0.340533	0.0166073	0.0132497	0.210037	0.509474	0.77512	306126	+-+	5.37e-06	55
	APOE4_het	rs59173781	15	88993983	G	A	0.338283	-0.0779875	0.0162989	1.74e-06	3.35206	0.187115	126373	---	0.340567	0.0162768	0.0132509	0.219294	0.485655	0.784407	306128	+-+	7.31e-06	55
	APOE4_het	rs59815567	15	88994194	AAG	A	0.339533	-0.0777616	0.0163147	1.91e-06	3.9464	0.139012	126338	-+-	0.341931	0.0171078	0.0132599	0.196964	0.349023	0.839867	306086	+-+	6.5e-06	55
	APOE4_het	rs12442026	15	88994405	C	T	0.338214	-0.0784665	0.0163019	1.51e-06	3.26346	0.195591	126371	---	0.340502	0.0164372	0.013252	0.214823	0.565455	0.753725	306128	+-+	6.35e-06	55
	APOE4_het	rs58092974	15	89006052	G	A	0.332767	-0.0823332	0.0163519	4.87e-07	3.18526	0.20339	126373	---	0.335376	0.0240495	0.0132992	0.070562	1.63488	0.441561	306125	+-+	4.57e-07	55
	APOE4_het	rs73480124	15	89006827	G	T	0.334968	-0.0811526	0.0163417	6.96e-07	3.65071	0.16116	126269	-+-	0.337355	0.0204044	0.0132697	0.12412	1.20106	0.548521	306114	+-+	1.43e-06	55
	APOE4_het	rs62024828	15	89006851	C	T	0.334904	-0.0808002	0.0163438	7.8e-07	3.97292	0.13718	126284	-+-	0.337355	0.0205759	0.0132686	0.120962	1.12025	0.571138	306118	+-+	1.49e-06	55
	APOE4_het	rs34030916	15	89006946	C	A	0.333731	-0.0809216	0.0163356	7.42e-07	3.4326	0.17973	126370	-+-	0.336019	0.0213426	0.0132869	0.108207	1.30781	0.520012	306126	+-+	1.22e-06	55
	APOE4_het	rs34869550	15	89006976	G	C	0.332994	-0.0813315	0.0163483	6.65e-07	3.29825	0.192218	126372	---	0.33549	0.0210068	0.0132979	0.114167	1.25215	0.534685	306123	+-+	1.22e-06	55
	APOE4_het	rs34057547	15	89006997	T	C	0.332169	-0.0913174	0.0172369	1.2e-07	0.835095	0.360803	123392	-?-	0.334608	0.0244331	0.0137951	0.076543	0.780695	0.376929	302859	+?+	1.61e-07	55	rs34057547	ABHD2
	APOE4_het	rs34012265	15	89007000	T	C	0.3333	-0.080514	0.0163479	8.59e-07	3.27169	0.194788	126369	---	0.335556	0.0217331	0.013296	0.102138	1.40418	0.495549	306124	+-+	1.24e-06	55
	APOE4_het	rs62024830	15	89007208	A	T	0.334286	-0.0820531	0.0163234	5.09e-07	3.13519	0.208546	126371	---	0.336734	0.0198869	0.0132749	0.134101	1.09541	0.578276	306125	+-+	1.29e-06	55
	APOE4_het	rs62024831	15	89007216	C	T	0.334216	-0.0822681	0.0163227	4.74e-07	3.18261	0.203659	126372	---	0.336677	0.0204632	0.0132752	0.123197	1.15757	0.56058	306125	+-+	1.06e-06	55
	APOE4_het	rs59182275	15	89007226	G	C	0.334824	-0.0825026	0.016314	4.34e-07	3.15564	0.206424	126371	---	0.337244	0.0205827	0.0132679	0.120819	1.12739	0.569102	306123	+-+	9.64e-07	55
	APOE4_het	rs4932461	15	89008133	C	T	0.334786	-0.081414	0.0163125	6.12e-07	3.57489	0.167387	126375	-+-	0.337195	0.0207522	0.0132696	0.117836	1.17291	0.556296	306128	+-+	1.2e-06	55
	APOE4_het	rs9806586	15	89008624	A	C	0.334781	-0.0816505	0.0163205	5.75e-07	3.40787	0.181967	126369	---	0.337205	0.0205837	0.0132708	0.120882	1.26797	0.530475	306120	+-+	1.19e-06	55
	APOE4_het	rs9806616	15	89008695	G	A	0.334739	-0.0808294	0.0163178	7.42e-07	3.89709	0.142481	126366	-+-	0.337163	0.0202555	0.013272	0.126957	1.29093	0.524419	306127	+-+	1.57e-06	55
	APOE4_het	rs7177940	15	89009060	C	G	0.334387	-0.0805357	0.0163302	8.3e-07	3.66023	0.160395	126372	-+-	0.336903	0.0210244	0.013281	0.113406	1.24593	0.536352	306123	+-+	1.42e-06	55
	APOE4_het	rs8031482	15	89012602	G	A	0.304373	-0.0823474	0.0167217	8.61e-07	3.4391	0.179147	126375	---	0.306753	0.0203858	0.0136003	0.133882	2.16925	0.338029	306127	+-+	1.91e-06	55
	APOE4_het	rs72759037	15	89012798	A	G	0.062537	0.101129	0.032133	0.001656	1.18992	0.551586	126374	+++	0.06254	-0.0867089	0.0262009	0.00094	0.30393	0.859019	306122	---	5.97e-06	55
	APOE4_het	rs8041319	15	89013450	C	T	0.318704	-0.0774017	0.0165528	2.97e-06	4.51727	0.104493	126373	-+-	0.321251	0.0247687	0.0134462	0.065477	2.29773	0.316996	306128	+-+	1.69e-06	55
	APOE4_het	rs12593239	15	89015030	T	G	0.304397	-0.0800589	0.0167113	1.69e-06	3.33302	0.188906	126375	---	0.306776	0.0193309	0.0135937	0.154998	2.24514	0.325442	306126	+-+	4.02e-06	55
	APOE4_het	rs6496548	15	89017992	T	C	0.294778	-0.0807427	0.016837	1.65e-06	4.44473	0.108353	126373	-+-	0.297154	0.0162276	0.013697	0.236095	1.26042	0.532479	306127	+-+	8.02e-06	55
	APOE4_het	rs77972530	15	89129048	G	A	0.043193	-0.152938	0.0375955	4.79e-05	0.574926	0.750164	126375	---	0.043832	0.0746872	0.0303874	0.013999	4.48781	0.106044	306123	--+	2.53e-06	55
	APOE4_het	rs61483197	16	10910970	G	GC	0.454805	-0.0687747	0.0156491	1.12e-05	1.95041	0.377114	126371	---	0.453645	0.0224237	0.0127177	0.077875	2.49918	0.286622	306126	+-+	6.2e-06	56
	APOE4_het	rs28704125	16	10914423	C	A	0.309773	0.0741506	0.0167957	1.02e-05	2.04894	0.358987	126375	+++	0.312225	-0.0245366	0.0135938	0.071085	1.06691	0.586576	306127	---	5.01e-06	56
	APOE4_het	rs6498131	16	10916769	T	C	0.423437	0.0681912	0.0156362	1.31e-05	2.49101	0.287795	126374	+++	0.425198	-0.0212359	0.0127064	0.094667	0.094819	0.953697	306125	---	9.18e-06	56
	APOE4_het	rs7404786	16	10918693	G	C	0.426722	0.0704305	0.0156728	7.1e-06	1.95024	0.377147	126374	+++	0.428635	-0.0210582	0.0127378	0.098289	0.089748	0.956118	306128	---	5.98e-06	56
	APOE4_het	rs8056269	16	10918710	G	C	0.426702	0.0702143	0.0156731	7.57e-06	1.9802	0.371539	126375	+++	0.428672	-0.0211593	0.0127395	0.096729	0.106928	0.94794	306128	---	6.16e-06	56
	APOE4_het	rs8057835	16	10918838	T	C	0.425856	0.070697	0.0156942	6.74e-06	1.77016	0.41268	126374	+++	0.4283	-0.0218193	0.0127523	0.087082	0.083358	0.959178	306128	---	4.83e-06	56	rs8057835	CIITA
	APOE4_het	rs574724854	16	20403931	A	G	0.004054	-0.576435	0.135367	2.08e-05	1.0557	0.304199	123371	-?-	0.004356	0.204962	0.107361	0.056264	0.102438	0.748924	302777	+?+	6.19e-06	57	rs574724854	PDILT	IQCK
	APOE4_het	rs35968828	16	76080781	T	A	0.182549	0.06363	0.0210858	0.002557	0.847469	0.357269	123392	+?+	0.18257	-0.0561524	0.0168908	0.000891	0.025507	0.87311	302859	-?-	9.39e-06	58	rs35968828	CNTNAP4
	APOE4_het	rs141328477	16	80255369	G	A	0.00162	-0.752719	0.191285	8.4e-05	0.423024	0.809359	126022	---	0.00146	0.363894	0.163855	0.026384	2.66025	0.264444	305285	+-+	9.41e-06	59	rs141328477	DYNLRB2	MAF
	APOE4_het	rs7232725	18	3763836	G	A	0.187933	-0.0798812	0.0196359	4.79e-05	1.97477	0.372551	126371	---	0.188221	0.0320557	0.015904	0.043862	3.78366	0.150796	306127	+-+	9.56e-06	60
	APOE4_het	rs72861920	18	3769017	C	A	0.178033	-0.0870961	0.0202867	1.78e-05	2.41752	0.298567	126374	---	0.178435	0.0312196	0.0164599	0.05788	3.31594	0.190526	306126	+-+	6.01e-06	60
	APOE4_het	rs71368710	18	3780871	A	AGCTCACTG	0.101223	-0.103284	0.025743	6.08e-05	4.73358	0.093781	126373	-+-	0.101129	0.049053	0.020797	0.018363	2.57482	0.275985	306128	+-+	4.22e-06	60
	APOE4_het	rs12965650	18	3782223	A	G	0.101441	-0.102785	0.0256817	6.34e-05	4.60038	0.10024	126368	-+-	0.101237	0.048391	0.0207585	0.019768	2.48993	0.287951	306120	+-+	4.76e-06	60
	APOE4_het	rs3786441	18	3784486	G	A	0.102739	-0.103068	0.0254432	5.16e-05	4.55201	0.102693	126374	-+-	0.102575	0.0492215	0.020544	0.016601	2.0037	0.367199	306127	+-+	3.26e-06	60	rs3786441	DLGAP1
	APOE4_het	rs62083259	18	3787254	G	C	0.09156	-0.103677	0.0268314	0.000113	3.47845	0.175657	126372	-+-	0.091317	0.0533682	0.0217678	0.014239	0.305317	0.858423	306124	+++	5.56e-06	60
	APOE4_het	rs8090280	18	3790426	G	A	0.096015	-0.0995397	0.0262337	0.000149	2.55096	0.279298	126366	-+-	0.095826	0.0529719	0.0212152	0.012549	1.41266	0.493452	306129	+-+	6.26e-06	60
	APOE4_het	rs16945381	18	3791194	G	A	0.095855	-0.0974342	0.0262794	0.000211	3.11179	0.211001	126373	-+-	0.095709	0.0540203	0.0212426	0.011009	1.35461	0.507984	306129	+-+	7.5e-06	60
	APOE4_het	rs79453124	18	41404078	T	C	0.048692	-0.149102	0.03661	4.7e-05	2.30257	0.316231	126374	-+-	0.046818	0.0838373	0.0299316	0.005109	4.96719	0.083443	306121	+++	8.55e-07	61	rs79453124	PIK3C3
	APOE4_het	rs181298046	19	37436541	T	A	0.003888	0.58818	0.135003	1.34e-05	0.384884	0.535001	123371	+?+	0.003616	-0.214375	0.11646	0.065667	1.3e-05	0.997072	302791	-?-	6.85e-06	62	rs181298046	ZNF569
	APOE4_het	rs147213955	20	3378876	A	G	0.001303	-0.473594	0.218389	0.030135	0.067872	0.966633	125418	---	0.001352	0.806512	0.188508	1.91e-05	2.95967	0.227676	304386	+-+	9.24e-06	63
	APOE4_het	rs182122662	20	3459794	G	C	0.000744	-0.610046	0.307866	0.047549	0.027955	0.867215	120950	-?-	0.000678	1.31617	0.290494	5.96e-06	0.041882	0.837846	299419	+?+	5.43e-06	63	rs182122662	ATRN
	APOE4_het	rs113848927	20	9894358	A	G	0.012287	0.346583	0.0739529	2.82e-06	0.919401	0.631473	126370	+++	0.012038	-0.0751784	0.0601329	0.211205	0.793156	0.672618	306118	---	9.78e-06	64	rs113848927	PAK5
	APOE4_het	rs113063827	20	19977414	TG	T	0.442123	-0.0697113	0.0157082	9.21e-06	3.97549	0.137004	126375	---	0.439481	0.0231128	0.0127272	0.069377	0.107135	0.947842	306129	+++	4.47e-06	65
	APOE4_het	rs199577	20	19977659	C	T	0.442008	-0.0709269	0.0156651	6.05e-06	4.12835	0.126923	126370	---	0.439404	0.021092	0.012689	0.096466	0.071365	0.964947	306124	+++	5.08e-06	65
	APOE4_het	rs199578	20	19977731	G	A	0.442027	-0.070987	0.0156624	5.92e-06	4.10351	0.128509	126374	---	0.439427	0.0209432	0.0126887	0.098832	0.058312	0.971265	306125	+++	5.17e-06	65
	APOE4_het	rs199579	20	19978363	G	A	0.442034	-0.0710407	0.0156578	5.79e-06	3.76038	0.152561	126375	---	0.43939	0.0221733	0.0126863	0.0805	0.050603	0.975016	306128	+++	3.79e-06	65
	APOE4_het	rs199581	20	19979485	A	T	0.440664	-0.0700073	0.0156639	7.96e-06	3.94996	0.138764	126371	---	0.438034	0.023235	0.0126941	0.067203	0.026875	0.986653	306126	+++	3.81e-06	65
	APOE4_het	rs199582	20	19979522	C	A	0.438287	-0.0698915	0.0156877	8.5e-06	3.91607	0.141136	126370	---	0.435404	0.0237497	0.0127165	0.061826	0.051212	0.974719	306126	+++	3.59e-06	65
	APOE4_het	rs199583	20	19979540	C	T	0.438315	-0.0699955	0.0156877	8.24e-06	3.92762	0.140323	126372	---	0.435451	0.0233796	0.0127144	0.065951	0.042015	0.979212	306126	+++	3.82e-06	65
	APOE4_het	rs199584	20	19979551	G	T	0.438341	-0.0696266	0.0156873	9.19e-06	4.12717	0.126998	126369	---	0.435466	0.0233678	0.0127139	0.066077	0.032587	0.983839	306128	+++	4.18e-06	65
	APOE4_het	rs199585	20	19979801	G	A	0.441128	-0.0680615	0.0156456	1.38e-05	4.02779	0.133468	126369	---	0.438485	0.0219934	0.0126735	0.082677	0.074847	0.963268	306129	+++	7.84e-06	65
	APOE4_het	rs199586	20	19980359	G	A	0.441137	-0.0696031	0.0156174	8.44e-06	3.52986	0.171199	126373	---	0.438453	0.0229956	0.0126566	0.069244	0.035946	0.982187	306127	+++	4.16e-06	65
	APOE4_het	rs199587	20	19980450	A	G	0.440344	-0.0681043	0.0156202	1.32e-05	3.71804	0.155825	126371	---	0.43763	0.0224335	0.0126561	0.076312	0.018648	0.990719	306126	+++	6.78e-06	65
	APOE4_het	rs199589	20	19980811	C	A	0.440636	-0.074786	0.0164405	5.47e-06	2.53675	0.111224	123392	-?-	0.437747	0.0228226	0.013099	0.081459	0.006377	0.936351	302859	+?+	3.48e-06	65
	APOE4_het	rs199590	20	19980844	A	G	0.440685	-0.0740158	0.0164394	6.82e-06	2.58569	0.107833	123392	-?-	0.437795	0.0221	0.0130974	0.091537	0.00054	0.981459	302859	+?+	4.88e-06	65
	APOE4_het	rs199591	20	19980918	C	T	0.440721	-0.0684705	0.0156001	1.15e-05	3.71776	0.155847	126375	---	0.437905	0.0231226	0.0126374	0.067306	0.017232	0.991421	306128	+++	5.14e-06	65
	APOE4_het	rs199592	20	19981064	G	A	0.440344	-0.0676056	0.0155995	1.48e-05	4.10516	0.128403	126372	---	0.437508	0.0226476	0.0126312	0.072983	0.000401	0.9998	306128	+++	7.01e-06	65
	APOE4_het	rs5840863	20	19981070	T	TA	0.438428	-0.0674976	0.0156218	1.57e-05	3.87984	0.143715	126374	---	0.435452	0.023062	0.0126518	0.06834	0.002978	0.998512	306129	+++	6.74e-06	65
	APOE4_het	rs199593	20	19981148	A	G	0.44017	-0.0689632	0.0155869	9.8e-06	3.64295	0.161787	126375	---	0.437325	0.0234577	0.0126239	0.063152	0.00013	0.999935	306126	+++	4.13e-06	65
	APOE4_het	rs199594	20	19981328	G	A	0.439928	-0.06984	0.0155988	7.67e-06	3.7816	0.150951	126374	---	0.437037	0.023653	0.0126343	0.061201	0.000309	0.999846	306128	+++	3.25e-06	65
	APOE4_het	rs199595	20	19981347	T	C	0.439782	-0.0696009	0.0156007	8.26e-06	3.76793	0.151986	126372	---	0.436886	0.0237185	0.0126347	0.060497	0.000175	0.999913	306127	+++	3.4e-06	65
	APOE4_het	rs199600	20	19985873	A	C	0.436945	-0.0714799	0.0156283	4.86e-06	2.75068	0.252753	126375	---	0.433993	0.0228617	0.0126671	0.071113	0.146963	0.929154	306125	+++	2.78e-06	65	rs199600	RIN2
	APOE4_het	rs199602	20	19986978	T	A	0.439329	-0.0704804	0.0156201	6.51e-06	3.37139	0.185315	126371	---	0.436314	0.022323	0.0126584	0.077823	0.113524	0.944819	306126	+++	3.97e-06	65
	APOE4_het	rs733578	20	20972669	C	G	0.022388	-0.107512	0.0512453	0.035927	1.32017	0.516809	126373	---	0.022546	0.189208	0.040669	3.33e-06	1.09383	0.578733	306128	+++	5.83e-06	66
	APOE4_het	rs6137202	20	20977686	T	C	0.0197	-0.121461	0.0542086	0.025073	3.38043	0.18448	126374	---	0.019839	0.199621	0.0428916	3.31e-06	2.18605	0.335201	306128	+-+	3.45e-06	66
	APOE4_het	rs4813407	20	20980651	A	C	0.019345	-0.137419	0.0540594	0.011041	2.5144	0.284449	126374	---	0.019356	0.212452	0.0429114	7.52e-07	2.01848	0.364495	306128	+++	4.07e-07	66	rs4813407	KIZ
	APOE4_het	rs62218095	20	64052727	T	C	0.00832	-0.241295	0.0923819	0.009022	0.798702	0.670755	125723	---	0.008336	0.287725	0.0752219	0.000132	5.56929	0.061751	305290	+-+	9.1e-06	67	rs62218095	TCEA2	SLC2A4RG

### Sheet: eTable 8
	eTable 8. Number of genes per cell-type for which transcriptogenomic weights could be calculated and significant cTWAS findings were obtained
	Cell Types	No. of genes with weights for cTWAS		FDR significant cTWAS cell-type-gene pairs before APOE*4 specificity filtering
				No. APOE*4- (%)		No. APOE*4+ (%)		No. APOE*4+ / (No. APOE*4+ & APOE*4-)
	astrocytes	5489		18 (0.33%)		13 (0.24%)		0.419355
	endothelial cells	323		4 (1.24%)		1 (0.31%)		0.2
	excitatory neurons	8964		40 (0.45%)		16 (0.18%)		0.285714
	inhibitory neurons	6420		22 (0.34%)		6 (0.09%)		0.214286
	microglia	1965		26 (1.32%)		15 (0.76%)		0.365854
	oligodendrocytes	5020		23 (0.46%)		17 (0.34%)		0.425
	OPCs	2662		10 (0.38%)		7 (0.26%)		0.411765
	Cell Types	No. of genes with weights for cTWAS		FDR significant cTWAS cell-type-gene pairs after APOE*4 specificity filtering
				No. APOE*4- (%)		No. APOE*4+ (%)		No. APOE*4+ / (No. APOE*4+ & APOE*4-)
	astrocytes	5489		8 (0.15%)		3 (0.05%)		0.2727
	endothelial cells	323		2 (0.62%)		0 (0.00%)		0
	excitatory neurons	8964		17 (0.19%)		4 (0.04%)		0.1905
	inhibitory neurons	6420		12 (0.19%)		1 (0.02%)		0.0769
	microglia	1965		11 (0.56%)		2 (0.10%)		0.1538
	oligodendrocytes	5020		11 (0.22%)		5 (0.10%)		0.3125
	OPCs	2662		6 (0.23%)		2 (0.08%)		0.25

### Sheet: eTable 9
	eTable 9. Number of unique genetic loci per cell-type for which significant cTWAS findings were obtained
	Cell Types		FDR significant cTWAS cell-type-locus pairs before APOE*4 specificity filtering
			No. APOE*4- (%)		No. APOE*4+ (%)		No. APOE*4+ / (No. APOE*4+ & APOE*4-)
	astrocytes		12		8		0.4
	endothelial cells		4		1		0.2
	excitatory neurons		20		8		0.285714
	inhibitory neurons		11		3		0.214286
	microglia		24		12		0.333333
	oligodendrocytes		13		10		0.434783
	OPCs		7		6		0.461538
	Cell Types		FDR significant cTWAS cell-type-locus pairs after APOE*4 specificity filtering
			No. APOE*4- (%)		No. APOE*4+ (%)		No. APOE*4+ / (No. APOE*4+ & APOE*4-)
	astrocytes		6		3		0.333333
	endothelial cells		2		0		0
	excitatory neurons		9		3		0.25
	inhibitory neurons		5		1		0.166667
	microglia		10		2		0.166667
	oligodendrocytes		7		5		0.416667
	OPCs		3		2		0.4

### Sheet: eTable 10
	eTable 10. Full APOE*4 stratified cTWAS results in European ancestry discovery
	Gene	CHR	P0	P1	HSQ	Cell type	cTWAS results for APOE*4+ stratum														cTWAS results for APOE*4- stratum															Data Dictionary
							BEST.GWAS.ID	BEST.GWAS.Z	EQTL.ID	EQTL.R2	EQTL.Z	EQTL.GWAS.Z	NSNP	NWGT	MODEL	MODELCV.R2	MODELCV.PV	TWAS.Z	TWAS.P	FDR	BEST.GWAS.ID	BEST.GWAS.Z	EQTL.ID	EQTL.R2	EQTL.Z	EQTL.GWAS.Z	NSNP	NWGT	MODEL	MODELCV.R2	MODELCV.PV	TWAS.Z	TWAS.P	FDR		ID	Gene name from Fujita et al. 2024 nature genetics eQTL data
	HES4	1	998962	1000172	0.0783	ast	rs2710887	3.4	rs2488989	0.0589	5.19	-0.428	1142	1	top1	0.059	2.6e-07	-0.428	0.66865	0.974076	rs9651272	3.4	rs2488989	0.0589	5.19	-2.408	1142	1	top1	0.059	2.6e-07	-2.408	0.01604	0.473878		Gene	HGNC Symbol of gene (i.e., ID)
	AGRN	1	1020120	1056118	0.0909	ast	rs7551688	-3.34	rs11260536	-0.00191	-2.99	1.264	307	23	enet	0.03	0.00022	-1.40219	0.16086	0.885194	rs9651273	3.29	rs11260536	-0.00191	-2.99	0.554	307	23	enet	0.03	0.00022	-1.85654	0.06338	0.625683		CHR	Chromosome where gene is located
	C1orf159	1	1081818	1116361	0.1076	ast	rs2710887	3.4	rs12754457	0.0274	-5.48	0.151	1277	31	enet	0.07	2.1e-08	-0.56273	0.57362	0.957976	rs9651272	3.4	rs12754457	0.0274	-5.48	1.552	1277	31	enet	0.07	2.1e-08	-0.94608	0.34411	0.872273		P0	Gene start base-pair position from Fujita et al. 2024 weight files
	ANKRD65	1	1418420	1421769	0.1586	ast	rs2710887	3.4	rs28418680	0.0985	-7.41	0.271	1478	1478	blup	0.11	3.2e-12	-0.15356	0.87796	0.996454	rs9651272	3.4	rs28418680	0.0985	-7.41	0.721	1478	1478	blup	0.11	3.2e-12	-0.34282	0.73173	0.955108		P1	Gene end base-pair position from Fujita et al. 2024 weight files
	ATAD3B	1	1471765	1497848	0.1865	ast	rs2710887	3.4	rs13303315	0.0131	-4.18	-1.759	1602	1602	blup	0.049	2.4e-06	-0.23008	0.81803	0.989483	rs9651272	3.4	rs13303315	0.0131	-4.18	-0.234	1602	1602	blup	0.049	2.4e-06	-0.80987	0.41801	0.895145		HSQ	Percentage of SNP-based heritability of gene
	SLC35E2B	1	1659529	1692795	0.422	ast	rs61768478	-3.23	rs12736155	0.202	-9.41	-0.481	1642	54	enet	0.25	4.2e-28	-0.00783	0.99375	0.999585	rs1539635	2.98	rs12736155	0.202	-9.41	0.186	1642	54	enet	0.25	4.2e-28	0.37837	0.70516	0.950677		BEST.GWAS.ID	rsID of the most significant AD GWAS SNP in the tested eQTL region
	CDK11A	1	1702379	1724357	0.061	ast	rs3128345	2.8	rs56044478	0.0568	-5.12	-1.338	1547	45	enet	0.064	8.4e-08	0.60971	0.54206	0.950643	rs2072923	-2.68	rs56044478	0.0568	-5.12	0.218	1547	45	enet	0.064	8.4e-08	0.34226	0.73215	0.955108		BEST.GWAS.Z	Z-score (effect size/standard error) of the most significant AD GWAS SNP in the tested eQTL region
	SLC35E2A	1	1724838	1745999	0.3474	ast	rs866930925	2.91	rs12736155	0.127	7.86	-0.481	1525	53	enet	0.22	1.1e-24	-0.48142	0.63022	0.966073	rs2072923	-2.88	rs12736155	0.127	7.86	0.186	1525	53	enet	0.22	1.1e-24	-0.18424	0.85382	0.978274		EQTL.ID	rsID of the most significant eQTL SNP in the tested eQTL region
	GNB1	1	1785285	1891117	0.0497	ast	rs866930925	2.86	rs1884454	-0.0023	-3.4	0.465	1782	1782	blup	0.0039	0.1	0.32191	0.74752	0.983238	rs2889408	3.23	rs1884454	-0.0023	-3.4	-1.012	1782	1782	blup	0.0039	0.1	0.14721	0.88297	0.983202		EQTL.R2	Cross-validation R2 of the strongest eQTL in the tested region
	HES5	1	2528745	2530263	0.0726	ast	rs3795269	-3.48	rs4648845	0.00698	4.01	-1.429	1701	1701	blup	0.018	0.003	-0.02039	0.98373	0.999397	rs897619	3.71	rs4648845	0.00698	4.01	0.405	1701	1701	blup	0.018	0.003	0.88547	0.3759	0.885611		EQTL.Z	Z-score (effect size/standard error) of the strongest eQTL SNP in the tested region
	TNFRSF14	1	2555639	2565382	0.0847	ast	rs3795269	-3.48	rs3748825	0.0461	5.22	0.62	1727	1	top1	0.046	5e-06	0.62	0.53526	0.948437	rs897619	3.71	rs3748825	0.0461	5.22	2.193	1727	1	top1	0.046	5e-06	2.193	0.02831	0.511051		EQTL.GWAS.Z	GWAS Z-score (effect size/standard error) of the strongest eQTL SNP in the tested region
	TTC34	1	2635976	2801717	0.0822	ast	rs3795269	-3.48	rs2651899	-0.00234	-3.59	-0.597	2096	2096	blup	0.011	0.018	-0.3634	0.71631	0.983059	rs897619	3.71	rs2651899	-0.00234	-3.59	0.941	2096	2096	blup	0.011	0.018	-0.86457	0.38728	0.887779		NSNP	Number of SNPs in the locus
	PRDM16	1	3069168	3438621	0.1016	ast	rs11589327	-3.32	rs6674036	0.0557	4.99	1.325	2805	1	top1	0.056	5.4e-07	1.325	0.18517	0.885194	rs897619	3.71	rs6674036	0.0557	4.99	0.701	2805	1	top1	0.056	5.4e-07	0.701	0.4833	0.914586		NWGT	Number of SNPs given weights from the most significant model (non-zero weights in model; MODEL column)
	CEP104	1	3812086	3857214	0.0439	ast	rs34681506	-2.77	rs10752721	0.0143	-4.37	0.866	2748	12	enet	0.026	0.00057	-0.31095	0.75584	0.983238	rs6676961	3.72	rs10752721	0.0143	-4.37	0.164	2748	12	enet	0.026	0.00057	-0.10262	0.91826	0.988922		MODEL	Association model with the best performing prediction accuracy (top1, blup, bslmm, lasso, enet)
	DFFB	1	3857267	3885429	0.0854	ast	rs34681506	-2.77	rs111645751	0.0181	4.79	0.845	2747	3	lasso	0.023	0.00096	0.55761	0.57711	0.958388	rs6676961	3.72	rs111645751	0.0181	4.79	-1.357	2747	3	lasso	0.023	0.00096	-1.47479	0.14027	0.730786		MODELCV.R2	Cross-validation R2 of the best perfomring model
	C1orf174	1	3889125	3900293	0.0699	ast	rs34681506	-2.77	rs4075974	0.0529	5.63	0.136	2708	1	top1	0.053	1.1e-06	0.136	0.89182	0.997151	rs6676961	3.72	rs4075974	0.0529	5.63	-0.464	2708	1	top1	0.053	1.1e-06	-0.464	0.64265	0.946077		MODELCV.PV	Cross-validation P-value of the best performing model
	AJAP1	1	4654609	4792534	0.0474	ast	rs2611421	3.48	rs349396	0.0341	4.5	-0.128	3349	1	top1	0.034	7.8e-05	-0.128	0.89815	0.997151	rs72637533	3.67	rs349396	0.0341	4.5	0.347	3349	1	top1	0.034	7.8e-05	0.347	0.72859	0.955108		TWAS.Z	cTWAS Z-score (effect size/standard error) for the association between genetically-informed imputed cell-type-specific gene expression levels and AD risk
	CAMTA1	1	6785454	7769706	0.1132	ast	rs12404358	2.74	rs12023549	0.062	5.37	0.667	859	1	top1	0.062	1.3e-07	0.667	0.50477	0.947481	rs112147823	-2.81	rs12023549	0.062	5.37	-0.882	859	1	top1	0.062	1.3e-07	-0.882	0.37778	0.885633		TWAS.P	P-value for the association between genetically-informed imputed cell-type-specific gene expression levels and AD
	AL034417.2	1	8026738	8122702	0.1255	ast	rs301806	-3.91	rs11577776	0.156	8.28	0.525	1800	1	top1	0.16	2.1e-17	0.525	0.59958	0.96578	rs112147823	-2.81	rs11577776	0.156	8.28	0.235	1800	1	top1	0.16	2.1e-17	0.235	0.81421	0.970382		FDR	Benjamini & Hochberg (BH) false discovery rate corrected p-value for association between genetically-informed imputed cell-type-specific gene expression levels and AD
	RERE	1	8352397	8848921	0.2074	ast	rs301806	-3.91	rs894875	0.201	-9.51	2.262	2471	1	top1	0.2	1.4e-22	-2.262	0.0237	0.648485	rs7525219	-3.48	rs894875	0.201	-9.51	2.051	2471	1	top1	0.2	1.4e-22	-2.051	0.04027	0.568478
	H6PD	1	9234775	9271337	0.0737	ast	rs1705285	-3.66	rs9435158	0.041	-4.52	0.232	1770	1	top1	0.041	1.6e-05	-0.232	0.81654	0.989483	rs7525219	-3.48	rs9435158	0.041	-4.52	0.749	1770	1	top1	0.041	1.6e-05	-0.749	0.45386	0.905646
	SLC25A33	1	9539465	9585173	0.0623	ast	rs1705285	-3.66	rs55699151	0.0455	4.99	-1.4018	1484	9	lasso	0.051	1.5e-06	-1.65237	0.09846	0.823485	rs10864430	-2.99	rs55699151	0.0455	4.99	0.4278	1484	9	lasso	0.051	1.5e-06	-0.21537	0.82948	0.97761
	UBE4B	1	10032832	10181239	0.0518	ast	rs12038548	-2.93	rs12144133	0.00219	3.44	0.455	1188	1188	blup	0.0039	0.1	0.05981	0.95231	0.999397	rs10864430	-2.99	rs12144133	0.00219	3.44	0.088	1188	1188	blup	0.0039	0.1	-0.67975	0.49666	0.918586
	KIF1B	1	10210805	10381603	0.0624	ast	rs12038548	-2.93	rs8019	0.0264	-4.9	0.703	332	7	enet	0.03	0.00019	-0.21489	0.82985	0.989483	rs1489969156	3.23	rs8019	0.0264	-4.9	0.735	332	7	enet	0.03	0.00019	-0.30388	0.76122	0.959033
	PGD	1	10398592	10420511	0.0731	ast	rs17416005	-2.95	rs1755594	-0.00237	3.29	0.239	1212	3	lasso	0.005	0.077	0.44376	0.65722	0.97294	rs1489969156	3.88	rs1755594	-0.00237	3.29	0.545	1212	3	lasso	0.005	0.077	-0.01172	0.99065	0.998025
	AL109811.2	1	11029659	11030528	0.0452	ast	rs17416005	-2.95	rs416218	0.000101	-3.51	-0.04	1350	1	top1	0.0001	0.31	0.04	0.96809	0.999397	rs474404	2.77	rs416218	0.000101	-3.51	-0.466	1350	1	top1	0.0001	0.31	0.466	0.64122	0.946077
	SRM	1	11054584	11060020	0.0489	ast	rs2817596	3.03	rs2235661	-0.00185	3.02	-1.034	1363	1363	blup	0.011	0.02	0.41755	0.67627	0.976008	rs474404	2.77	rs2235661	-0.00185	3.02	0.046	1363	1363	blup	0.011	0.02	1.35175	0.17646	0.770647
	MTOR	1	11106535	11262551	0.0412	ast	rs2745274	3.42	rs4845988	0.0106	-4.11	0.844	1689	1689	blup	0.011	0.018	0.72171	0.47047	0.941824	rs474404	2.77	rs4845988	0.0106	-4.11	-1.455	1689	1689	blup	0.011	0.018	1.11024	0.2669	0.834939
	DISP3	1	11479155	11537551	0.0448	ast	rs2745274	3.42	rs9430204	0.000735	-3.78	-0.029	1918	11	enet	0.0057	0.066	0.25831	0.79617	0.987777	rs10864541	2.93	rs9430204	0.000735	-3.78	-1.4385	1918	11	enet	0.0057	0.066	0.13535	0.89234	0.984613
	AL031731.1	1	11623558	11643416	0.1023	ast	rs2745275	2.92	rs4261122	0.0681	-5.02	-0.505	399	1	top1	0.068	3.1e-08	0.505	0.61356	0.96578	rs7537955	2.86	rs4261122	0.0681	-5.02	-0.083	399	1	top1	0.068	3.1e-08	0.083	0.93385	0.991693
	MTHFR	1	11785723	11806920	0.0797	ast	rs2745274	3.42	rs1801131	0.0415	4.57	-0.364	1979	1	top1	0.042	1.4e-05	-0.364	0.71586	0.983059	rs10864541	2.93	rs1801131	0.0415	4.57	-1.255	1979	1	top1	0.042	1.4e-05	-1.255	0.20948	0.802935
	CLCN6	1	11806096	11848079	0.046	ast	rs2745274	3.42	rs72864766	-0.00141	3.96	0.473	1989	1989	blup	0.0078	0.038	0.6184	0.53631	0.948437	rs10864541	2.93	rs72864766	-0.00141	3.96	-0.708	1989	1989	blup	0.0078	0.038	-1.03006	0.30298	0.853013
	MFN2	1	11980181	12013514	0.0483	ast	rs2745274	3.42	rs548529022	-0.00196	3.24	0.1793	1743	1743	blup	0.00016	0.3	0.76939	0.44166	0.941645	rs10864541	2.93	rs548529022	-0.00196	3.24	-0.5154	1743	1743	blup	0.00016	0.3	-0.57325	0.56648	0.937938
	KAZN	1	13892792	15118043	0.0797	ast	rs734664	-3.29	rs1005297	0.0623	5.62	-0.495	5203	31	enet	0.065	6.8e-08	0.63094	0.52808	0.947481	rs56106350	-4.02	rs1005297	0.0623	5.62	-0.64	5203	31	enet	0.065	6.8e-08	1.41998	0.15561	0.746455
	TMEM51-AS1	1	15111815	15153618	0.0687	ast	rs734664	-3.29	rs41307794	0.0277	-4.41	-0.331	2596	1	top1	0.028	0.00034	0.331	0.74064	0.98319	rs56106350	-4.02	rs41307794	0.0277	-4.41	-1.716	2596	1	top1	0.028	0.00034	1.716	0.08616	0.659611
	TMEM51	1	15152532	15220478	0.0773	ast	rs734664	-3.29	rs7555700	0.0439	-4.7	0.483	2672	1	top1	0.044	8.2e-06	-0.483	0.6291	0.966073	rs56106350	-4.02	rs7555700	0.0439	-4.7	1.408	2672	1	top1	0.044	8.2e-06	-1.408	0.15913	0.750773
	CASP9	1	15490832	15526534	0.0868	ast	rs28464648	-2.54	rs11584209	0.0303	5.63	-0.451	2545	21	enet	0.073	9.2e-09	-0.58456	0.55884	0.954322	rs56106350	-4.02	rs11584209	0.0303	5.63	0.903	2545	21	enet	0.073	9.2e-09	2.22623	0.026	0.503386
	DNAJC16	1	15526813	15592379	0.0651	ast	rs28464648	-2.54	rs10803387	0.0285	4.45	-1.375	2675	1	top1	0.029	0.00028	-1.375	0.16913	0.885194	rs56106350	-4.02	rs10803387	0.0285	4.45	0.883	2675	1	top1	0.029	0.00028	0.883	0.37724	0.885633
	SLC25A34	1	15736258	15741392	0.0561	ast	rs76843015	-2.71	rs12724755	0.0572	-5.79	0.18	2198	2	lasso	0.058	3.2e-07	-0.22373	0.82297	0.989483	rs56106350	-4.02	rs12724755	0.0572	-5.79	-0.129	2198	2	lasso	0.058	3.2e-07	-0.11487	0.90855	0.988497
	AL450998.2	1	15834474	15848147	0.0573	ast	rs76843015	-2.71	rs11589957	0.0175	-4.54	-0.036	2095	2095	blup	0.019	0.0025	0.20141	0.84038	0.991313	rs56106350	-4.02	rs11589957	0.0175	-4.54	0.754	2095	2095	blup	0.019	0.0025	-1.05347	0.29213	0.8477
	FBXO42	1	16246840	16352480	0.0503	ast	rs76843015	-2.71	rs61769824	0.0478	-4.89	-2.181	1653	1	top1	0.048	3.3e-06	2.181	0.02918	0.66158	rs148699879	-2.49	rs61769824	0.0478	-4.89	1.318	1653	1	top1	0.048	3.3e-06	-1.318	0.1875	0.785849
	SZRD1	1	16352575	16398145	0.0461	ast	rs76843015	-2.71	rs6656611	-0.00234	3.63	0.082	1454	1454	blup	0.0042	0.096	1.67762	0.09342	0.816678	rs3738614	2.46	rs6656611	-0.00234	3.63	0.184	1454	1454	blup	0.0042	0.096	-1.16507	0.24399	0.811079
	NECAP2	1	16440721	16460078	0.0773	ast	rs76843015	-2.71	rs848195	0.00544	-3.86	0.181	1487	1487	blup	0.012	0.012	-0.29716	0.76635	0.983238	rs3738614	2.46	rs848195	0.00544	-3.86	0.221	1487	1487	blup	0.012	0.012	0.96407	0.33501	0.868055
	NBPF1	1	16562319	16613562	0.5179	ast	rs3754509	-3.79	rs12132219	0.0211	-5.81	0.136	1425	45	enet	0.22	3.3e-24	0.55944	0.57586	0.958388	rs3738614	2.46	rs12132219	0.0211	-5.81	1.0838	1425	45	enet	0.22	3.3e-24	0.06181	0.95072	0.994775
	CROCC	1	16740273	16972964	0.1501	ast	rs3754509	-3.79	rs6586540	0.0697	-5.08	0.6494	2124	1	top1	0.07	2.1e-08	-0.64939	0.51609	0.947481	rs2293910	2.56	rs6586540	0.0697	-5.08	1.0018	2124	1	top1	0.07	2.1e-08	-1.00184	0.31642	0.855194
	IGSF21	1	18107798	18378483	0.0826	ast	rs527955	3.7	rs12126228	0.00134	-3.67	0.742	749	749	blup	0.012	0.012	2.32406	0.02012	0.609625	rs72653346	-3.04	rs12126228	0.00134	-3.67	0.476	749	749	blup	0.012	0.012	-0.0977	0.92217	0.988922
	ALDH4A1	1	18871430	18902724	0.0931	ast	rs1537841	-2.77	rs7521983	0.00663	-4.3	-1.637	2294	2294	blup	0.031	0.00014	1.10254	0.27023	0.901165	rs671887	-2.67	rs7521983	0.00663	-4.3	0.454	2294	2294	blup	0.031	0.00014	-1.05065	0.29342	0.8477
	UBR4	1	19074510	19210266	0.0697	ast	rs7547898	2.89	rs12026106	-0.00185	-3.36	-0.37	2493	2493	blup	0.0055	0.069	-0.47393	0.63555	0.966937	rs2792030	-2.95	rs12026106	-0.00185	-3.36	1.765	2493	2493	blup	0.0055	0.069	-0.16673	0.86758	0.981795
	CAPZB	1	19338775	19485539	0.0965	ast	rs7547898	2.89	rs7553353	0.032	4.41	1.247	2448	1	top1	0.032	0.00013	1.247	0.2124	0.885194	rs2792030	-2.95	rs7553353	0.032	4.41	-1.662	2448	1	top1	0.032	0.00013	-1.662	0.09651	0.684634
	MICOS10	1	19484403	19629821	0.0616	ast	rs818668	3.56	rs12736909	0.0245	4.25	0.599	554	1	top1	0.025	0.00072	0.599	0.54917	0.953397	rs34980758	-2.68	rs12736909	0.0245	4.25	0.478	554	1	top1	0.025	0.00072	0.478	0.63265	0.946077
	NBL1	1	19596979	19658456	0.0713	ast	rs818668	3.56	rs10799826	0.0104	4.2	0.017	2075	2075	blup	0.035	6.9e-05	1.35667	0.17488	0.885194	rs2792030	-2.95	rs10799826	0.0104	4.2	-0.287	2075	2075	blup	0.035	6.9e-05	0.00322	0.99743	0.998351
	OTUD3	1	19882395	19912945	0.2083	ast	rs818668	3.56	rs112455178	0.129	7.76	-0.982	2136	10	lasso	0.14	1.4e-15	-1.11966	0.26286	0.901165	rs2792030	-2.95	rs112455178	0.129	7.76	0.852	2136	10	lasso	0.14	1.4e-15	1.04675	0.29522	0.848909
	PLA2G5	1	20028179	20091911	0.175	ast	rs818668	3.56	rs640022	0.105	-6.77	-0.237	2233	9	lasso	0.11	3.8e-12	0.03156	0.97482	0.999397	rs2792030	-2.95	rs640022	0.105	-6.77	-0.993	2233	9	lasso	0.11	3.8e-12	1.05064	0.29342	0.8477
	CAMK2N1	1	20482391	20486210	0.0573	ast	rs818668	3.56	rs12042868	-0.00144	3.26	-2.019	495	495	blup	0.0078	0.039	0.24725	0.80472	0.989483	rs10916878	2.64	rs12042868	-0.00144	3.26	-0.178	495	495	blup	0.0078	0.039	-0.28017	0.77935	0.964057
	MUL1	1	20499448	20508151	0.0655	ast	rs8179459	3.86	rs7544348	-0.00165	-3.55	0.443	1864	1864	blup	0.00012	0.31	1.83318	0.06678	0.770186	rs6698440	-2.71	rs7544348	-0.00165	-3.55	1.039	1864	1864	blup	0.00012	0.31	-0.10631	0.91534	0.988922
	NBPF3	1	21440128	21485005	0.061	ast	rs1256330	3.37	rs4654937	0.0123	-5.03	0.242	2004	5	lasso	0.027	0.00039	-0.92779	0.35352	0.92192	rs6675677	3.32	rs4654937	0.0123	-5.03	0.239	2004	5	lasso	0.027	0.00039	-1.12905	0.25887	0.826796
	CDC42	1	22025511	22101360	0.0765	ast	rs1256330	3.37	rs17837951	0.00181	4.48	-0.877	695	4	lasso	0.032	0.00013	-1.54704	0.12185	0.852772	rs72660376	3.17	rs17837951	0.00181	4.48	-0.177	695	4	lasso	0.032	0.00013	-0.9913	0.32154	0.858187
	EPHB2	1	22710839	22921500	0.1669	ast	rs79073090	2.89	rs6682233	0.0728	6	-0.464	2048	1	top1	0.073	1e-08	-0.464	0.64265	0.968649	rs72653663	-3.17	rs6682233	0.0728	6	1.716	2048	1	top1	0.073	1e-08	1.716	0.08616	0.659611
	KDM1A	1	23019443	23083689	0.0401	ast	rs79073090	2.89	rs2298632	0.00383	4.08	1.52	1588	21	enet	0.024	0.00085	1.41039	0.15842	0.885194	rs72653663	-3.17	rs2298632	0.00383	4.08	1.388	1588	21	enet	0.024	0.00085	2.57046	0.01016	0.397785
	LUZP1	1	23084023	23177808	0.0543	ast	rs79073090	2.89	rs12748915	0.0683	5.59	-0.547	1619	1	top1	0.068	2.9e-08	-0.547	0.58438	0.961166	rs4075142	-3.86	rs12748915	0.0683	5.59	-0.075	1619	1	top1	0.068	2.9e-08	-0.075	0.94021	0.992155
	ZNF436	1	23359448	23369836	0.1544	ast	rs79073090	2.89	rs9887921	0.0821	6.14	0.203	1282	1	top1	0.082	1.2e-09	0.203	0.83914	0.991257	rs4075142	-3.86	rs9887921	0.0821	6.14	-1.017	1282	1	top1	0.082	1.2e-09	-1.017	0.30915	0.853472
	ZNF436-AS1	1	23368997	23371839	0.0605	ast	rs79073090	2.89	rs74416781	0.00304	-4.23	0.121	1285	3	lasso	0.0052	0.075	-0.39514	0.69274	0.977629	rs4075142	-3.86	rs74416781	0.00304	-4.23	-0.714	1285	3	lasso	0.0052	0.075	1.21748	0.22342	0.808564
	TCEA3	1	23380909	23424748	0.1509	ast	rs79073090	2.89	rs6686497	0.0624	6.06	0.949	1460	1460	blup	0.063	1.1e-07	0.13098	0.89579	0.997151	rs4075142	-3.86	rs6686497	0.0624	6.06	-1.135	1460	1460	blup	0.063	1.1e-07	-1.44051	0.14972	0.745551
	HMGCL	1	23801885	23838620	0.0386	ast	rs35446243	-3.32	rs35904775	0.0177	4.23	0.678	1491	1	top1	0.018	0.0036	0.678	0.49777	0.947481	rs4075142	-3.86	rs35904775	0.0177	4.23	0.32	1491	1	top1	0.018	0.0036	0.32	0.74897	0.956174
	SRSF10	1	23964347	23980927	0.0681	ast	rs35446243	-3.32	rs10917420	0.00807	-3.73	-0.359	318	318	blup	0.0096	0.024	1.62439	0.10429	0.826235	rs4075142	-3.86	rs10917420	0.00807	-3.73	0.019	318	318	blup	0.0096	0.024	1.51392	0.13005	0.716076
	STPG1	1	24356999	24416934	0.1998	ast	rs35446243	-3.32	rs558965	0.0793	-6.11	0.47	1749	1	top1	0.079	2.3e-09	-0.47	0.63836	0.968649	rs4442319	-2.48	rs558965	0.0793	-6.11	-0.474	1749	1	top1	0.079	2.3e-09	0.474	0.6355	0.946077
	CLIC4	1	24745382	24844321	0.0521	ast	rs4648854	-2.62	rs311463	-0.00237	3.4	-0.867	1687	1687	blup	0.0064	0.054	1.23404	0.21719	0.885194	rs6672308	3.07	rs311463	-0.00237	3.4	2.061	1687	1687	blup	0.0064	0.054	1.50938	0.1312	0.718696
	RHD	1	25272393	25330445	0.6446	ast	rs12028982	-2.47	rs55794721	0.526	-14.95	1.321	1245	3	lasso	0.53	1.5e-70	-1.30674	0.1913	0.885194	rs6672308	3.07	rs55794721	0.526	-14.95	-1.723	1245	3	lasso	0.53	1.5e-70	1.7261	0.08433	0.659407
	TMEM50A	1	25338317	25362361	0.0494	ast	rs12028982	-2.47	rs11249227	0.0187	-3.64	-0.461	287	1	top1	0.019	0.0028	0.461	0.6448	0.968754	rs6672308	3.07	rs11249227	0.0187	-3.64	-0.291	287	1	top1	0.019	0.0028	0.291	0.77105	0.96278
	RHCE	1	25362249	25430192	0.0428	ast	rs12028982	-2.47	rs660518	0.000583	3.62	1.784	1293	1293	blup	0.016	0.0057	0.67676	0.49856	0.947481	rs111572157	-3.17	rs660518	0.000583	3.62	-1.536	1293	1293	blup	0.016	0.0057	-2.34377	0.01909	0.480656
	MTFR1L	1	25818640	25832942	0.0311	ast	rs11247918	-2.82	rs11588739	0.000975	3.63	1.558	1387	1387	blup	0.0067	0.051	0.15481	0.87697	0.996454	rs111572157	-3.17	rs11588739	0.000975	3.63	0.231	1387	1387	blup	0.0067	0.051	-0.17566	0.86056	0.979615
	UBXN11	1	26281328	26318363	0.0357	ast	rs11247596	3.56	rs6668153	0.0249	-4.04	0.8231	1582	1	top1	0.025	0.00066	-0.82314	0.41043	0.931	rs111572157	-3.17	rs6668153	0.0249	-4.04	0.0211	1582	1	top1	0.025	0.00066	-0.0211	0.98317	0.996968
	PIGV	1	26787472	26798398	0.036	ast	rs11247596	3.56	rs79289466	-0.00231	3.11	-0.137	1135	1135	blup	0.0034	0.12	1.20089	0.22979	0.887231	rs879497279	-2.09	rs79289466	-0.00231	3.11	-0.307	1135	1135	blup	0.0034	0.12	0.20325	0.83894	0.97761
	RPA2	1	27891524	27914746	0.1065	ast	rs11581461	3.63	rs17185052	0.186	9.14	-0.329	997	2	enet	0.19	4.6e-21	-0.30544	0.76003	0.983238	rs78143625	-3	rs17185052	0.186	9.14	0.375	997	2	enet	0.19	4.6e-21	0.56212	0.57403	0.940722
	XKR8	1	27959462	27968096	0.0366	ast	rs11581461	3.63	rs28904873	-0.00186	3.53	-0.446	1027	1027	blup	0.016	0.005	-0.08557	0.93181	0.999397	rs78143625	-3	rs28904873	-0.00186	3.53	-0.647	1027	1027	blup	0.016	0.005	-0.98978	0.32228	0.858187
	EYA3	1	27970344	28088637	0.0253	ast	rs11581461	3.63	rs11807799	5.07e-05	-3.39	0.399	1107	1	lasso	0.0018	0.18	-0.399	0.68989	0.977629	rs78143625	-3	rs11807799	5.07e-05	-3.39	0.998	1107	1	lasso	0.0018	0.18	-0.998	0.31828	0.855194
	PHACTR4	1	28369582	28500364	0.142	ast	rs11581461	3.63	rs56032811	0.145	-8.26	-1.282	1495	1495	blup	0.16	2.3e-17	0.37676	0.70635	0.982915	rs78143625	-3	rs56032811	0.145	-8.26	-2.993	1495	1495	blup	0.16	2.3e-17	1.85354	0.06381	0.625683
	TRNAU1AP	1	28553085	28578545	0.0306	ast	rs11581461	3.63	rs13373966	0.0349	-4.1	0.017	1278	1	top1	0.035	6.5e-05	-0.017	0.98644	0.999397	rs78143625	-3	rs13373966	0.0349	-4.1	1.54	1278	1	top1	0.035	6.5e-05	-1.54	0.12356	0.714781
	TAF12	1	28589323	28643085	0.0475	ast	rs11581461	3.63	rs11247757	-0.000424	3.01	0.767	261	261	blup	0.011	0.017	-1.06599	0.28643	0.901165	rs76678527	2.95	rs11247757	-0.000424	3.01	0.94	261	261	blup	0.011	0.017	-0.45308	0.65049	0.946077
	EPB41	1	28887091	29120046	0.0964	ast	rs6665035	3.19	rs7511894	0.0852	6.39	1.595	1764	1	top1	0.085	5.6e-10	1.595	0.11071	0.833413	rs112103330	-2.95	rs7511894	0.0852	6.39	0.616	1764	1	top1	0.085	5.6e-10	0.616	0.53789	0.93345
	SRSF4	1	29147743	29181900	0.0403	ast	rs6665035	3.19	rs75297032	0.00537	3.47	0.466	1662	1	top1	0.0054	0.071	0.466	0.64122	0.968649	rs12079158	2.36	rs75297032	0.00537	3.47	0.017	1662	1	top1	0.0054	0.071	0.017	0.98644	0.997225
	SDC3	1	30869466	30908758	0.2062	ast	rs2273979	3.77	rs2488238	0.0136	4.98	0.518	2112	35	enet	0.12	1.7e-13	-1.05985	0.28921	0.901165	rs10753233	-3.07	rs2488238	0.0136	4.98	-1.064	2112	35	enet	0.12	1.7e-13	-1.39302	0.16361	0.754057
	ZCCHC17	1	31296982	31364953	0.0193	ast	rs7527834	-3.64	rs10914333	-0.000846	-3.32	1.222	1723	14	enet	0.0054	0.071	0.0697	0.94444	0.999397	rs78659062	3.32	rs10914333	-0.000846	-3.32	-0.211	1723	14	enet	0.0054	0.071	0.04917	0.96079	0.995804
	COL16A1	1	31652263	31704319	0.3861	ast	rs3934302	-3.45	rs10753258	0.172	8.96	-0.709	1304	9	lasso	0.18	1.2e-19	-0.67529	0.49949	0.947481	rs78659062	3.32	rs10753258	0.172	8.96	-0.505	1304	9	lasso	0.18	1.2e-19	-0.48993	0.62419	0.946077
	TXLNA	1	32179675	32198285	0.0347	ast	rs11590964	2.68	rs112551207	0.00684	-3.44	0.176	690	1	top1	0.0068	0.049	-0.176	0.86029	0.995038	rs78659062	3.32	rs112551207	0.00684	-3.44	-1.198	690	1	top1	0.0068	0.049	1.198	0.23092	0.808984
	FNDC5	1	32862268	32872482	0.0301	ast	rs9659796	2.89	rs194666	0.0158	4.16	-1.0028	947	1	top1	0.016	0.0055	-1.00283	0.31594	0.906456	rs34045202	2.7	rs194666	0.0158	4.16	-1.6534	947	1	top1	0.016	0.0055	-1.65344	0.09824	0.688529
	AK2	1	33007940	33080996	0.0243	ast	rs10798963	-3.05	rs28419044	0.00988	3.42	-1.956	1325	1	top1	0.0099	0.023	-1.956	0.05047	0.744957	rs17361246	-2.79	rs28419044	0.00988	3.42	-1.716	1325	1	top1	0.0099	0.023	-1.716	0.08616	0.659611
	AZIN2	1	33081104	33123492	0.0322	ast	rs75866074	-3.17	rs194663	0.0116	3.96	-0.549	1257	1257	blup	0.017	0.0039	-1.28446	0.19898	0.885194	rs17361246	-2.79	rs194663	0.0116	3.96	-1.913	1257	1257	blup	0.017	0.0039	-1.26203	0.20694	0.801546
	SMIM12	1	34712737	34859755	0.1028	ast	rs75446748	-3.67	rs682362	0.041	4.44	-1.723	375	1	top1	0.041	1.6e-05	-1.723	0.08489	0.800114	rs585268	-2.9	rs682362	0.041	4.44	-1.165	375	1	top1	0.041	1.6e-05	-1.165	0.24402	0.811079
	TMEM35B	1	34981535	34985353	0.1214	ast	rs75446748	-3.67	rs79930844	0.0549	-3.53	-0.664	264	1	top1	0.055	6.6e-07	0.664	0.50669	0.947481	rs585268	-2.9	rs79930844	0.0549	-3.53	0.161	264	1	top1	0.055	6.6e-07	-0.161	0.87209	0.982955
	ZMYM1	1	35032172	35115859	0.0536	ast	rs10493065	-3.75	rs7541269	0.0349	-4.92	-2.157	1009	1	top1	0.035	6.6e-05	2.157	0.03101	0.662352	rs505585	-3.07	rs7541269	0.0349	-4.92	0.3	1009	1	top1	0.035	6.6e-05	-0.3	0.76418	0.959789
	AGO4	1	35808016	35857890	0.0424	ast	rs72897200	-2.68	rs61778761	0.00128	-3.41	-0.639	89	4	lasso	0.023	0.001	1.25876	0.20812	0.885194	rs1092584	2.99	rs61778761	0.00128	-3.41	-1.286	89	4	lasso	0.023	0.001	0.34316	0.73148	0.955108
	MAP7D1	1	36155579	36180849	0.0674	ast	rs28656376	2.4	rs1001880	0.031	-4.05	1.481	1038	1	top1	0.031	0.00016	-1.481	0.13861	0.86035	rs1092584	2.99	rs1001880	0.031	-4.05	0.494	1038	1	top1	0.031	0.00016	-0.494	0.62131	0.946077
	THRAP3	1	36224432	36305357	0.0531	ast	rs483341	-2.64	rs12131875	-0.00131	-3.47	0.039	210	1	top1	-0.0013	0.5	-0.039	0.96889	0.999397	rs1092584	2.99	rs12131875	-0.00131	-3.47	1.944	210	1	top1	-0.0013	0.5	-1.944	0.0519	0.595259
	OSCP1	1	36415827	36450451	0.1095	ast	rs483341	-2.64	rs16823042	0.0669	6.36	1.008	1258	5	lasso	0.067	4e-08	0.37762	0.70571	0.982391	rs1092584	2.99	rs16823042	0.0669	6.36	0.99	1258	5	lasso	0.067	4e-08	0.93959	0.34743	0.875984
	LINC01137	1	37350934	37474411	0.2639	ast	rs6676046	-2.59	rs75785507	0.173	-8.63	-0.321	1929	1	top1	0.17	2.4e-19	0.321	0.74821	0.983238	rs486495	-2.79	rs75785507	0.173	-8.63	0.081	1929	1	top1	0.17	2.4e-19	-0.081	0.93544	0.991848
	DNALI1	1	37556919	37566857	0.1413	ast	rs6676046	-2.59	rs61776185	0.0999	6.95	-0.791	1772	1	top1	0.1	1.7e-11	-0.791	0.42894	0.939839	rs215214	-2.7	rs61776185	0.0999	6.95	0.402	1772	1	top1	0.1	1.7e-11	0.402	0.68768	0.947587
	MTF1	1	37809574	37859592	0.0514	ast	rs1841796	2.5	rs2127647	0.00173	3.37	0.158	414	414	blup	0.0051	0.076	0.46021	0.64537	0.968754	rs34900058	3.44	rs2127647	0.00173	3.37	2.122	414	414	blup	0.0051	0.076	-0.07622	0.93925	0.992155
	INPP5B	1	37860697	37947057	0.1007	ast	rs898979	2.71	rs28411352	0.0639	5.98	-0.537	1883	1	top1	0.064	8.2e-08	-0.537	0.59127	0.963651	rs34900058	3.44	rs28411352	0.0639	5.98	-1.152	1883	1	top1	0.064	8.2e-08	-1.152	0.24932	0.814314
	MYCBP	1	38862493	38873368	0.0815	ast	rs10888633	-2.62	rs78696442	-0.0019	3.78	-0.2455	379	379	blup	0.024	0.0008	-0.13249	0.8946	0.997151	rs34219417	3.4	rs78696442	-0.0019	3.78	1.8231	379	379	blup	0.024	0.0008	1.4046	0.16014	0.75336
	GJA9	1	38874069	38881587	0.0969	ast	rs10888633	-2.62	rs72667518	-0.00149	-3.09	-0.907	377	377	blup	0.018	0.0035	0.35339	0.7238	0.983059	rs34219417	3.4	rs72667518	-0.00149	-3.09	-0.319	377	377	blup	0.018	0.0035	-0.51004	0.61003	0.943869
	RHBDL2	1	38885807	38941830	0.0742	ast	rs10890222	2.69	rs7532880	0.0351	-4.66	0.745	1533	1	top1	0.035	6.2e-05	-0.745	0.45627	0.941645	rs34219417	3.4	rs7532880	0.0351	-4.66	1.197	1533	1	top1	0.035	6.2e-05	-1.197	0.23131	0.808984
	AL442071.2	1	39226670	39238620	0.0874	ast	rs10888633	-2.62	rs77853107	-0.00225	3.61	0.667	375	16	enet	0.025	0.00059	-0.54045	0.58889	0.962578	rs12746228	2.9	rs77853107	-0.00225	3.61	-0.563	375	16	enet	0.025	0.00059	-1.28848	0.19758	0.793565
	PPIE	1	39692182	39763914	0.2181	ast	rs866590979	-3.41	rs11206624	0.00892	5.45	-0.52	1476	1476	blup	0.11	1.3e-12	-1.07172	0.28385	0.901165	rs12408124	-3.04	rs11206624	0.00892	5.45	0.722	1476	1476	blup	0.11	1.3e-12	0.40939	0.68225	0.946738
	TRIT1	1	39838110	39883511	0.0513	ast	rs2780922	-2.86	rs3131647	-0.00234	3.55	0.545	1588	1588	blup	0.0095	0.025	0.64124	0.52136	0.947481	rs12408124	-3.04	rs3131647	-0.00234	3.55	1.534	1588	1588	blup	0.0095	0.025	1.89623	0.05793	0.610751
	SMAP2	1	40344850	40423326	0.053	ast	rs12562229	-3.48	rs74071023	-0.00223	-3.57	1.519	1801	1801	blup	0.0037	0.11	-0.72613	0.46776	0.941645	rs56073749	3.64	rs74071023	-0.00223	-3.57	1.342	1801	1801	blup	0.0037	0.11	1.23937	0.21521	0.803145
	AL603839.3	1	40493157	40508661	0.1299	ast	rs12562229	-3.48	rs7511903	0.0756	-5.79	1.111	1828	1	top1	0.076	5.4e-09	-1.111	0.26657	0.901165	rs56073749	3.64	rs7511903	0.0756	-5.79	3.013	1828	1	top1	0.076	5.4e-09	-3.013	0.00259	0.235078
	ZNF684	1	40531573	40548167	0.0743	ast	rs72941570	-3.46	rs11806098	-0.000482	-3.05	0.043	433	433	blup	0.011	0.018	0.00751	0.99401	0.999585	rs56073749	3.64	rs11806098	-0.000482	-3.05	-1.921	433	433	blup	0.011	0.018	0.23467	0.81447	0.970382
	NFYC	1	40691648	40771603	0.0489	ast	rs72941570	-3.46	rs2744798	0.0284	3.99	0.077	452	1	top1	0.028	0.00029	0.077	0.93862	0.999397	rs56073749	3.64	rs2744798	0.0284	3.99	0.787	452	1	top1	0.028	0.00029	0.787	0.43128	0.897986
	SLFNL1-AS1	1	41014590	41043890	0.0361	ast	rs12562229	-3.48	rs2361661	0.0018	3.37	-0.311	2043	2043	blup	0.0088	0.03	0.2763	0.78232	0.986268	rs2991345	3.8	rs2361661	0.0018	3.37	1.278	2043	2043	blup	0.0088	0.03	2.68181	0.00732	0.360157
	SCMH1	1	41027200	41242154	0.0641	ast	rs12562229	-3.48	rs12044539	-0.0017	-3.38	-0.424	2234	2234	blup	0.014	0.0081	1.79826	0.07214	0.790438	rs2991345	3.8	rs12044539	-0.0017	-3.38	-1.588	2234	2234	blup	0.014	0.0081	0.78014	0.43531	0.899808
	CCDC30	1	42463221	42657190	0.0309	ast	rs612867	2.55	rs58272494	-0.00236	3.26	1.39	1869	1869	blup	0.0074	0.043	0.13372	0.89362	0.997151	rs12732892	-3.75	rs58272494	-0.00236	3.26	-0.443	1869	1869	blup	0.0074	0.043	1.23732	0.21597	0.803892
	SVBP	1	42807052	42817397	0.0351	ast	rs612867	2.55	rs2760082	0.0309	4.26	-0.76	1678	10	enet	0.043	1.1e-05	-0.75229	0.45188	0.941645	rs9439060	3.33	rs2760082	0.0309	4.26	-0.8	1678	10	enet	0.043	1.1e-05	0.65855	0.51018	0.921264
	ERMAP	1	42817122	42844991	0.0913	ast	rs612867	2.55	rs7520697	0.0437	4.75	-0.698	1689	1	top1	0.044	8.6e-06	-0.698	0.48518	0.943849	rs9439060	3.33	rs7520697	0.0437	4.75	-0.089	1689	1	top1	0.044	8.6e-06	-0.089	0.92908	0.99085
	SLC2A1	1	42925375	42958868	0.0388	ast	rs12081092	-2.54	rs710220	0.0124	3.52	-1.046	282	1	top1	0.012	0.012	-1.046	0.29556	0.901165	rs60132109	2.99	rs710220	0.0124	3.52	0.038	282	1	top1	0.012	0.012	0.038	0.96969	0.996321
	SLC2A1-AS1	1	42959049	42996814	0.3746	ast	rs612867	2.55	rs12750584	0.203	9.47	-0.337	1557	5	lasso	0.24	2.7e-27	-0.91626	0.35953	0.924664	rs72661324	3.25	rs12750584	0.203	9.47	1.134	1557	5	lasso	0.24	2.7e-27	1.07454	0.28258	0.840847
	HYI	1	43451003	43453989	0.066	ast	rs612867	2.55	rs839997	0.0623	-5.59	0.752	1466	1	top1	0.062	1.2e-07	-0.752	0.45205	0.941645	rs72669002	-2.7	rs839997	0.0623	-5.59	-0.824	1466	1	top1	0.062	1.2e-07	0.824	0.40994	0.894274
	KDM4A	1	43650149	43705518	0.0323	ast	rs612867	2.55	rs597041	0.00242	-3.58	1.266	1522	1522	blup	0.0029	0.14	-1.59469	0.11078	0.833413	rs72669002	-2.7	rs597041	0.00242	-3.58	-0.443	1522	1522	blup	0.0029	0.14	-0.54286	0.58723	0.942062
	AL357079.1	1	43937918	43946551	0.0365	ast	rs72678674	2.54	rs9787240	0.013	3.82	0.997	1386	1386	blup	0.014	0.0089	1.83993	0.06578	0.770186	rs3906232	-2.39	rs9787240	0.013	3.82	-0.269	1386	1386	blup	0.014	0.0089	-0.29287	0.76962	0.96278
	DPH2	1	43970000	43973369	0.0817	ast	rs72678674	2.54	rs2428954	0.032	5.34	0.516	1407	1407	blup	0.044	7.6e-06	-0.15291	0.87847	0.996454	rs3906232	-2.39	rs2428954	0.032	5.34	-0.972	1407	1407	blup	0.044	7.6e-06	-1.1621	0.24519	0.811079
	CCDC24	1	43991359	43996528	0.0344	ast	rs61768408	2.43	rs2242637	0.00354	3.33	-0.385	291	1	top1	0.0035	0.11	-0.385	0.70024	0.979664	rs3906232	-2.39	rs2242637	0.00354	3.33	0.067	291	1	top1	0.0035	0.11	0.067	0.94658	0.993252
	RNF220	1	44405194	44651724	0.0732	ast	rs346690	3.14	rs10789450	-0.00227	3.79	-1.198	1714	33	enet	0.03	0.00022	-1.33841	0.18076	0.885194	rs884581	-2.53	rs10789450	-0.00227	3.79	-0.216	1714	33	enet	0.03	0.00022	-0.01386	0.98894	0.998025
	ARMH1	1	44674692	44725591	0.1171	ast	rs346690	3.14	rs6663584	0.0877	6.31	-1.862	290	1	top1	0.088	3.1e-10	-1.862	0.0626	0.770186	rs884581	-2.53	rs6663584	0.0877	6.31	-0.232	290	1	top1	0.088	3.1e-10	-0.232	0.81654	0.970382
	PTCH2	1	44819844	44843253	0.0498	ast	rs4454582	3.36	rs12094007	0.0538	-5.2	2.677	1407	1	top1	0.054	8.4e-07	-2.677	0.00743	0.525715	rs10890322	3	rs12094007	0.0538	-5.2	0.128	1407	1	top1	0.054	8.4e-07	-0.128	0.89815	0.984911
	EIF2B3	1	44850522	44986722	0.0351	ast	rs4454582	3.36	rs139817304	-0.0017	-3.01	1.036	334	334	blup	0.0017	0.19	0.84608	0.39751	0.930809	rs10890322	3	rs139817304	-0.0017	-3.01	0.445	334	334	blup	0.0017	0.19	0.19097	0.84855	0.97761
	ZSWIM5	1	45016399	45306209	0.0331	ast	rs4454582	3.36	rs2202152	-0.000484	-3.6	-0.579	306	6	enet	0.011	0.016	0.13761	0.89055	0.997151	rs10890322	3	rs2202152	-0.000484	-3.6	-0.753	306	6	enet	0.011	0.016	0.94785	0.34321	0.872273
	MUTYH	1	45329163	45340893	0.0819	ast	rs4454582	3.36	rs150486999	0.00467	3.75	1.089	1414	4	lasso	0.028	0.00032	1.68168	0.09263	0.816678	rs10890322	3	rs150486999	0.00467	3.75	-1.006	1414	4	lasso	0.028	0.00032	0.15258	0.87873	0.983123
	TESK2	1	45343883	45491163	0.3783	ast	rs4454582	3.36	rs7525849	0.341	12.25	-1.127	1620	32	enet	0.34	1.3e-40	-0.40773	0.68347	0.977416	rs10890322	3	rs7525849	0.341	12.25	-0.041	1620	32	enet	0.34	1.3e-40	0.25931	0.7954	0.96635
	NASP	1	45583846	45618904	0.0227	ast	rs4454582	3.36	rs11211142	0.0328	4.68	0.089	1398	1	lasso	0.034	8.5e-05	0.089	0.92908	0.999397	rs10890322	3	rs11211142	0.0328	4.68	-0.272	1398	1	lasso	0.034	8.5e-05	-0.272	0.78562	0.965244
	IPP	1	45694324	45750653	0.0215	ast	rs4454582	3.36	rs946527	0.0296	4.24	-0.693	1368	1	top1	0.03	0.00022	-0.693	0.48831	0.943849	rs10890322	3	rs946527	0.0296	4.24	0.111	1368	1	top1	0.03	0.00022	0.111	0.91162	0.988922
	PIK3R3	1	46040140	46133036	0.0416	ast	rs55707872	-3.03	rs10749857	0.0108	4	0.873	1543	1543	blup	0.024	0.00076	1.31485	0.18856	0.885194	rs35494693	2.57	rs10749857	0.0108	4	-0.063	1543	1543	blup	0.024	0.00076	-0.46762	0.64006	0.946077
	POMGNT1	1	46188682	46220305	0.035	ast	rs55707872	-3.03	rs6671124	-0.00234	3.22	0.165	1469	13	enet	0.0075	0.041	0.10894	0.91325	0.999397	rs35494693	2.57	rs6671124	-0.00234	3.22	-1.341	1469	13	enet	0.0075	0.041	-1.03551	0.30043	0.849792
	LURAP1	1	46203334	46221256	0.7216	ast	rs55707872	-3.03	rs28364741	0.333	11.93	-0.655	1452	15	lasso	0.33	2.1e-39	-0.87776	0.38007	0.924664	rs35494693	2.57	rs28364741	0.333	11.93	-0.325	1452	15	lasso	0.33	2.1e-39	-0.40173	0.68789	0.947587
	FAAH	1	46394317	46413848	0.0317	ast	rs55707872	-3.03	rs11211303	-0.00141	3.5	-0.886	1436	1436	blup	0.00073	0.25	-0.93298	0.35083	0.921418	rs35494693	2.57	rs11211303	-0.00141	3.5	1.041	1436	1436	blup	0.00073	0.25	0.61245	0.54024	0.934768
	MKNK1	1	46557408	46616843	0.0327	ast	rs55707872	-3.03	rs6669160	-0.00171	-3.75	-0.644	1552	1552	blup	0.0094	0.026	-0.10001	0.92034	0.999397	rs1502910	2.92	rs6669160	-0.00171	-3.75	1.542	1552	1552	blup	0.0094	0.026	-0.80255	0.42223	0.89609
	ATPAF1	1	46632737	46673867	0.0447	ast	rs55707872	-3.03	rs12029680	0.000307	3.68	0.344	1593	1593	blup	0.013	0.011	-1.12019	0.26263	0.901165	rs1502910	2.92	rs12029680	0.000307	3.68	-1.272	1593	1593	blup	0.013	0.011	-1.33557	0.18169	0.779523
	CYP4A22-AS1	1	47096653	47179271	0.0592	ast	rs12407746	2.43	rs12566853	0.028	4.86	-1.3054	1761	22	enet	0.055	6.4e-07	-0.10868	0.91346	0.999397	rs1502910	2.92	rs12566853	0.028	4.86	-0.2577	1761	22	enet	0.055	6.4e-07	-1.36352	0.17272	0.765511
	SLC5A9	1	48222685	48248644	0.0806	ast	rs319993	-2.69	rs12144602	0.08	6.26	0.009	1370	1	top1	0.08	1.9e-09	0.009	0.99282	0.999585	rs71645894	-3.45	rs12144602	0.08	6.26	1.464	1370	1	top1	0.08	1.9e-09	1.464	0.14319	0.731718
	SPATA6	1	48295373	48472208	0.0871	ast	rs11810459	2.64	rs115987235	0.0396	4.37	0.832	331	1	top1	0.04	2.2e-05	0.832	0.40541	0.931	rs71645894	-3.45	rs115987235	0.0396	4.37	-1.749	331	1	top1	0.04	2.2e-05	-1.749	0.08029	0.651337
	CDKN2C	1	50960745	50974634	0.0234	ast	rs112735499	-3.36	rs72898957	0.00786	3.26	-0.384	883	1	top1	0.0079	0.038	-0.384	0.70098	0.979792	rs78181360	-2.78	rs72898957	0.00786	3.26	-2.22	883	1	top1	0.0079	0.038	-2.22	0.02642	0.505331
	EPS15	1	51354263	51519266	0.0522	ast	rs72906848	-2.7	rs12038297	0.0115	-3.96	-1.154	187	5	enet	0.027	0.00045	0.19034	0.84904	0.991313	rs78181360	-2.78	rs12038297	0.0115	-3.96	-0.124	187	5	enet	0.027	0.00045	1.19241	0.2331	0.808984
	TXNDC12	1	52020131	52056171	0.0858	ast	rs78380770	2	rs77272464	0.0268	-4.34	0.793	130	3	lasso	0.027	0.0004	-1.04779	0.29474	0.901165	rs141939121	-2.44	rs77272464	0.0268	-4.34	-0.99	130	3	lasso	0.027	0.0004	0.39634	0.69186	0.947898
	PRPF38A	1	52404602	52420836	0.0448	ast	rs78380770	2	rs2762821	0.00446	3.49	-0.648	914	914	blup	0.018	0.003	-0.82462	0.40959	0.931	rs141939121	-2.44	rs2762821	0.00446	3.49	2.122	914	914	blup	0.018	0.003	1.80819	0.07058	0.63724
	TUT4	1	52408282	52553487	0.0346	ast	rs78380770	2	rs143153805	0.0105	3.74	1.11	1119	1	top1	0.01	0.02	1.11	0.267	0.901165	rs141939121	-2.44	rs143153805	0.0105	3.74	-0.797	1119	1	top1	0.01	0.02	-0.797	0.42545	0.897807
	ECHDC2	1	52895910	52927212	0.0382	ast	rs2788033	-2.54	rs7529978	0.0125	4.24	0.803	1507	1507	blup	0.018	0.0031	-0.25089	0.8019	0.989483	rs76998887	3.04	rs7529978	0.0125	4.24	1.462	1507	1507	blup	0.018	0.0031	0.26402	0.79177	0.96635
	LRP8	1	53242364	53328469	0.1837	ast	rs2788033	-2.54	rs10493173	0.0557	5.66	-0.793	310	35	enet	0.08	2.1e-09	-0.85114	0.39469	0.930809	rs76998887	3.04	rs10493173	0.0557	5.66	0.235	310	35	enet	0.08	2.1e-09	0.34206	0.73231	0.955108
	ACOT11	1	54542257	54639192	0.2105	ast	rs17394626	-3.12	rs300267	0.135	7.96	0.244	2130	22	enet	0.15	2.6e-16	-0.24903	0.80334	0.989483	rs6588518	3.15	rs300267	0.135	7.96	0.767	2130	22	enet	0.15	2.6e-16	0.71429	0.47505	0.910005
	FAM151A	1	54609181	54623556	0.0805	ast	rs17394626	-3.12	rs300274	0.00717	4.26	0.507	2083	2083	blup	0.014	0.0076	-0.69451	0.48736	0.943849	rs6588518	3.15	rs300274	0.00717	4.26	0.304	2083	2083	blup	0.014	0.0076	-0.16606	0.86811	0.981795
	MROH7	1	54641754	54710266	0.3111	ast	rs17394626	-3.12	rs1616691	0.19	9.27	-0.424	2093	8	lasso	0.23	2.2e-26	-0.35245	0.7245	0.983059	rs6588518	3.15	rs1616691	0.19	9.27	-0.536	2093	8	lasso	0.23	2.2e-26	0.74103	0.45868	0.905646
	TTC4	1	54715861	54742657	0.3919	ast	rs17394626	-3.12	rs300267	0.168	8.61	0.244	2045	37	enet	0.27	3.4e-31	-0.02192	0.98251	0.999397	rs6588518	3.15	rs300267	0.168	8.61	0.767	2045	37	enet	0.27	3.4e-31	0.20645	0.83644	0.97761
	PLPP3	1	56494761	56645301	0.0814	ast	rs11584961	2.72	rs6421496	0.109	-5.22	-1.095	422	1	top1	0.11	2.2e-12	1.095	0.27352	0.901165	rs857124	2.92	rs6421496	0.109	-5.22	-1.681	422	1	top1	0.11	2.2e-12	1.681	0.09276	0.674996
	PRKAA2	1	56645314	56715335	0.0466	ast	rs11584961	2.72	rs478199	-0.0021	3.46	0.806	2182	2182	blup	0.0047	0.085	-1.09219	0.27475	0.901165	rs857110	3.03	rs478199	-0.0021	3.46	-1.062	2182	2182	blup	0.0047	0.085	-0.43469	0.66379	0.946077
	DAB1	1	56994778	58546734	0.4485	ast	rs114999053	3.08	rs6661832	0.35	-12.37	1.251	4870	12	lasso	0.39	4.6e-47	-1.17726	0.23909	0.891357	rs1767574	4.22	rs6661832	0.35	-12.37	0.28	4870	12	lasso	0.39	4.6e-47	-0.04342	0.96537	0.996321
	MYSM1	1	58643440	58700077	0.1033	ast	rs1237207	3	rs12073211	0.0582	-6.05	0.088	1992	6	lasso	0.06	1.8e-07	0.21258	0.83166	0.989483	rs515683	-3.65	rs12073211	0.0582	-6.05	0.067	1992	6	lasso	0.06	1.8e-07	-0.02028	0.98382	0.996968
	JUN	1	58780791	58784047	0.0794	ast	rs1237207	3	rs17476341	0.00426	-3.07	1.302	415	415	blup	0.014	0.0087	0.12579	0.8999	0.997252	rs148689731	-2.29	rs17476341	0.00426	-3.07	-1.18	415	415	blup	0.014	0.0087	0.30961	0.75686	0.958355
	FGGY	1	59296638	59810647	0.054	ast	rs1570693	3.27	rs333660	0.00192	3.77	0.461	2079	2079	blup	0.0073	0.043	0.08761	0.93019	0.999397	rs4259695	3.34	rs333660	0.00192	3.77	0.36	2079	2079	blup	0.0073	0.043	1.09759	0.27238	0.836103
	CYP2J2	1	59893308	59926773	0.0868	ast	rs1570693	3.27	rs11207550	0.045	5.72	0.016	1320	6	lasso	0.063	9e-08	-0.64424	0.51942	0.947481	rs4259695	3.34	rs11207550	0.045	5.72	-1.229	1320	6	lasso	0.063	9e-08	-1.10269	0.27016	0.836103
	C1orf87	1	59987269	60073770	0.0872	ast	rs1570693	3.27	rs7545849	0.0857	6.17	-1.224	1340	1	top1	0.086	5.1e-10	-1.224	0.22095	0.885194	rs4259695	3.34	rs7545849	0.0857	6.17	-1.725	1340	1	top1	0.086	5.1e-10	-1.725	0.08453	0.659611
	LINC01748	1	60515716	60640507	0.1157	ast	rs72677088	-3.25	rs1675596	0.0218	5.37	-0.133	1447	1447	blup	0.063	9.1e-08	0.3728	0.7093	0.983059	rs4259695	3.34	rs1675596	0.0218	5.37	-1.018	1447	1447	blup	0.063	9.1e-08	-1.58091	0.1139	0.710084
	AC099792.1	1	60659631	60868009	0.0648	ast	rs72677088	-3.25	rs1381167	0.022	-4.4	0.389	391	1	top1	0.022	0.0013	-0.389	0.69728	0.978933	rs4259695	3.34	rs1381167	0.022	-4.4	-0.476	391	1	top1	0.022	0.0013	0.476	0.63407	0.946077
	TM2D1	1	61681046	61725423	0.0485	ast	rs17122294	-2.71	rs4915790	-0.00213	-3.16	-0.712	476	28	enet	0.0022	0.17	2.0647	0.03895	0.691685	rs112461676	3.03	rs4915790	-0.00213	-3.16	-0.946	476	28	enet	0.0022	0.17	1.98325	0.04734	0.589557
	PATJ	1	61742406	62178675	0.0766	ast	rs17122294	-2.71	rs35737545	0.038	4.22	1.181	597	1	top1	0.038	3.2e-05	1.181	0.2376	0.891357	rs112461676	3.03	rs35737545	0.038	4.22	0.436	597	1	top1	0.038	3.2e-05	0.436	0.66284	0.946077
	AC103923.1	1	62688482	62710694	0.0558	ast	rs6692500	2.76	rs12039115	-0.00205	-3.42	0.41	1868	1868	blup	0.0094	0.026	-0.35022	0.72618	0.983059	rs112122231	3.02	rs12039115	-0.00205	-3.42	0.496	1868	1868	blup	0.0094	0.026	1.83967	0.06582	0.62789
	ATG4C	1	62784132	62865516	0.0962	ast	rs6692500	2.76	rs12087034	0.0569	5.98	0.641	1797	1797	blup	0.092	1.1e-10	0.74174	0.45825	0.941645	rs112122231	3.02	rs12087034	0.0569	5.98	1.87	1797	1797	blup	0.092	1.1e-10	1.85779	0.0632	0.625683
	ALG6	1	63367575	63438553	0.0478	ast	rs7414489	-3.51	rs2367275	0.0348	4.41	-0.065	2037	1	top1	0.035	6.8e-05	-0.065	0.94817	0.999397	rs112122231	3.02	rs2367275	0.0348	4.41	1.937	2037	1	top1	0.035	6.8e-05	1.937	0.05275	0.595676
	ITGB3BP	1	63440770	63593721	0.4009	ast	rs7414489	-3.51	rs217470	0.357	-12.52	0.493	2189	7	lasso	0.36	1.6e-43	-0.48423	0.62822	0.966073	rs6588080	3.6	rs217470	0.357	-12.52	0.715	2189	7	lasso	0.36	1.6e-43	-0.88579	0.37573	0.885611
	EFCAB7	1	63523372	63572693	0.0872	ast	rs7414489	-3.51	rs11208230	0.0303	4.86	-0.031	1909	1909	blup	0.038	3e-05	0.04245	0.96614	0.999397	rs112122231	3.02	rs11208230	0.0303	4.86	-1.964	1909	1909	blup	0.038	3e-05	-1.32727	0.18442	0.781381
	DLEU2L	1	63547082	63550636	0.04	ast	rs7414489	-3.51	rs217470	0.00132	-3.64	0.493	1775	1775	blup	0.013	0.011	-0.61401	0.53921	0.948437	rs112122231	3.02	rs217470	0.00132	-3.64	0.715	1775	1775	blup	0.013	0.011	-2.38171	0.01723	0.478545
	PGM1	1	63593411	63660245	0.0462	ast	rs7414489	-3.51	rs3790861	0.0447	-4.93	-0.886	1920	1	top1	0.045	6.9e-06	0.886	0.37562	0.924664	rs6588080	3.6	rs3790861	0.0447	-4.93	0.818	1920	1	top1	0.045	6.9e-06	-0.818	0.41336	0.895145
	ROR1	1	63774017	64181498	0.1146	ast	rs7414489	-3.51	rs7515887	0.0342	4.65	-0.049	2549	57	enet	0.045	5.7e-06	0.22211	0.82423	0.989483	rs6588080	3.6	rs7515887	0.0342	4.65	3.071	2549	57	enet	0.045	5.7e-06	0.76005	0.44722	0.904238
	ROR1-AS1	1	64094442	64171297	0.1382	ast	rs7414489	-3.51	rs2806535	0.00914	4.15	-1.115	378	378	blup	0.023	0.0011	-0.1782	0.85857	0.994563	rs12410782	3.66	rs2806535	0.00914	4.15	-2.837	378	378	blup	0.023	0.0011	-2.58502	0.00974	0.397785
	JAK1	1	64833229	65067754	0.04	ast	rs11208583	-3.06	rs79602076	0.00348	-3.08	-0.018	2000	1	top1	0.0035	0.12	0.018	0.98564	0.999397	rs374631513	3.14	rs79602076	0.00348	-3.08	0.492	2000	1	top1	0.0035	0.12	-0.492	0.62272	0.946077
	DNAJC6	1	65248219	65415871	0.5924	ast	rs11208583	-3.06	rs1033997	0.466	-14.18	-1.114	2151	1	top1	0.47	1.3e-59	1.114	0.26528	0.901165	rs374631513	3.19	rs1033997	0.466	-14.18	-0.373	2151	1	top1	0.47	1.3e-59	0.373	0.70915	0.950793
	AL139294.1	1	65279456	65306521	0.3081	ast	rs11208583	-3.06	rs36067635	0.222	-10.14	-1.124	1967	11	lasso	0.23	1.1e-25	1.17085	0.24166	0.891378	rs374631513	3.27	rs36067635	0.222	-10.14	-0.443	1967	11	lasso	0.23	1.1e-25	0.42902	0.66791	0.946738
	LEPROT	1	65420587	65436007	0.3588	ast	rs11208583	-3.06	rs36067635	0.264	-11.43	-1.124	1922	24	enet	0.29	6.3e-34	1.22287	0.22138	0.885194	rs12751173	-2.97	rs36067635	0.264	-11.43	-0.443	1922	24	enet	0.29	6.3e-34	0.39865	0.69015	0.947587
	LEPR	1	65420652	65641559	0.2218	ast	rs11208583	-3.06	rs1033997	0.11	-7.05	-1.114	2252	1	top1	0.11	1.5e-12	1.114	0.26528	0.901165	rs12751173	-2.97	rs1033997	0.11	-7.05	-0.373	2252	1	top1	0.11	1.5e-12	0.373	0.70915	0.950793
	AL139147.1	1	66665864	66677027	0.1745	ast	rs2815376	-3.5	rs6656550	0.189	9.44	-0.987	2068	5	lasso	0.19	8.2e-22	-0.92752	0.35366	0.92192	rs74609208	-2.38	rs6656550	0.189	9.44	1.001	2068	5	lasso	0.19	8.2e-22	0.96536	0.33437	0.868055
	SLC35D1	1	66999350	67054148	0.0633	ast	rs2815376	-3.5	rs4655511	0.0394	4.35	-2.12	426	1	top1	0.039	2.3e-05	-2.12	0.03401	0.670277	rs12401825	3.16	rs4655511	0.0394	4.35	0.333	426	1	top1	0.039	2.3e-05	0.333	0.73913	0.955108
	WLS	1	68098473	68233120	0.1139	ast	rs629112	2.96	rs12029634	0.0633	4.21	1.689	415	1	top1	0.063	9.4e-08	1.689	0.09122	0.816678	rs2096440	4.45	rs12029634	0.0633	4.21	-0.917	415	1	top1	0.063	9.4e-08	-0.917	0.35914	0.884329
	LRRC7	1	69568261	70151945	0.1445	ast	rs11209551	3.65	rs657728	0.164	8.39	-0.727	2617	1	top1	0.16	2.5e-18	-0.727	0.46723	0.941645	rs61782207	3.47	rs657728	0.164	8.39	1.364	2617	1	top1	0.16	2.5e-18	1.364	0.17257	0.765511
	AL158840.1	1	70013982	70031222	0.2266	ast	rs11209551	3.65	rs657728	0.221	9.75	-0.727	1641	1	top1	0.22	7.8e-25	-0.727	0.46723	0.941645	rs61782207	3.47	rs657728	0.221	9.75	1.364	1641	1	top1	0.22	7.8e-25	1.364	0.17257	0.765511
	SRSF11	1	70205682	70253052	0.0291	ast	rs11209551	3.65	rs12048357	0.0196	-3.5	2.446	1597	1	top1	0.02	0.0023	-2.446	0.01445	0.591568	rs74784023	-2.81	rs12048357	0.0196	-3.5	-0.641	1597	1	top1	0.02	0.0023	0.641	0.52152	0.924228
	NEGR1	1	71395943	72282539	0.0435	ast	rs72674919	2.5	rs12724444	0.0298	4.54	0.959	2325	4	lasso	0.037	4.5e-05	0.92707	0.35389	0.92192	rs11209848	3.07	rs12724444	0.0298	4.54	0.368	2325	4	lasso	0.037	4.5e-05	-0.38806	0.69797	0.947898
	AL513166.1	1	72283170	72753772	0.3432	ast	rs79283677	2.36	rs2012697	0.156	10.13	0.376	1774	9	lasso	0.25	2.7e-28	0.53847	0.59025	0.963651	rs11209848	3.07	rs2012697	0.156	10.13	0.305	1774	9	lasso	0.25	2.7e-28	-0.72983	0.46549	0.908451
	FPGT	1	74198212	74234086	0.1258	ast	rs10493521	2.31	rs545664	0.161	-8.81	-0.209	1372	4	lasso	0.18	2e-20	-0.37945	0.70435	0.981461	rs12129729	3.5	rs545664	0.161	-8.81	-1.661	1372	4	lasso	0.18	2e-20	2.0401	0.04134	0.568478
	TNNI3K	1	74235387	74544428	0.1274	ast	rs10493521	2.31	rs11210430	0.085	7.46	-0.377	1871	1871	blup	0.11	3.2e-12	0.22433	0.8225	0.989483	rs12129729	3.5	rs11210430	0.085	7.46	2.187	1871	1871	blup	0.11	3.2e-12	1.2393	0.21523	0.803145
	CRYZ	1	74705482	74733408	0.2169	ast	rs1325605	-2.02	rs28789132	0.162	-8.45	-0.7127	1407	1	top1	0.16	4.3e-18	0.71271	0.47603	0.942925	rs112042799	2.58	rs28789132	0.162	-8.45	-0.2638	1407	1	top1	0.16	4.3e-18	0.2638	0.79193	0.96635
	SLC44A5	1	75202131	75611116	0.0716	ast	rs1831700	-2.79	rs1146646	0.0487	-5.58	-1.859	2613	2	lasso	0.055	6.2e-07	1.91	0.05613	0.762089	rs291071	-2.61	rs1146646	0.0487	-5.58	-0.153	2613	2	lasso	0.055	6.2e-07	0.44875	0.65361	0.946077
	ACADM	1	75724347	75787575	0.0493	ast	rs1831700	-2.79	rs2788654	0.0249	-4.65	-1.519	2171	2	lasso	0.03	0.00021	1.60266	0.10901	0.831608	rs291071	-2.61	rs2788654	0.0249	-4.65	-0.609	2171	2	lasso	0.03	0.00021	0.61944	0.53562	0.93262
	MSH4	1	75796882	75913242	0.1017	ast	rs1831700	-2.79	rs12734931	0.111	-7.41	2.309	2271	1	top1	0.11	1.2e-12	-2.309	0.02094	0.623896	rs2893416	2.76	rs12734931	0.111	-7.41	1.654	2271	1	top1	0.11	1.2e-12	-1.654	0.09813	0.688529
	ST6GALNAC3	1	76074746	76634603	0.0887	ast	rs1831700	-2.79	rs61771335	0.00447	-4.24	-0.424	3023	4	lasso	0.025	0.00067	0.05555	0.9557	0.999397	rs12130011	-2.97	rs61771335	0.00447	-4.24	0.28	3023	4	lasso	0.025	0.00067	-0.33998	0.73387	0.955108
	PIGK	1	77088989	77219430	0.055	ast	rs79542389	-2.78	rs10782639	-0.000894	-3.23	-0.139	1769	1769	blup	0.0055	0.068	0.10621	0.91541	0.999397	rs1377738	3.09	rs10782639	-0.000894	-3.23	1.184	1769	1769	blup	0.0055	0.068	-1.75725	0.07888	0.650406
	NEXN	1	77888513	77943895	0.0454	ast	rs496442	-2.77	rs1539737	0.0267	4.27	-0.921	1263	1	top1	0.027	0.00044	-0.921	0.35705	0.924664	rs585677	3.87	rs1539737	0.0267	4.27	-0.249	1263	1	top1	0.027	0.00044	-0.249	0.80336	0.96635
	FUBP1	1	77944055	77979110	0.0529	ast	rs496442	-2.77	rs28483962	0.0296	-4.28	0.149	1191	1	top1	0.03	0.00022	-0.14896	0.88158	0.996454	rs585677	3.87	rs28483962	0.0296	-4.28	0.164	1191	1	top1	0.03	0.00022	-0.16404	0.8697	0.982596
	IFI44	1	78649796	78664078	0.0622	ast	rs496442	-2.77	rs59610674	0.0485	-4.76	-0.029	2048	1	top1	0.049	2.8e-06	0.029	0.97686	0.999397	rs585677	3.87	rs59610674	0.0485	-4.76	0.585	2048	1	top1	0.049	2.8e-06	-0.585	0.55855	0.937938
	LINC01725	1	83575776	83861023	0.0609	ast	rs4907112	-2.85	rs76390479	0.0406	-4.89	0.48	2023	16	enet	0.048	3.6e-06	-0.19867	0.84252	0.991313	rs138227320	-2.46	rs76390479	0.0406	-4.89	0.548	2023	16	enet	0.048	3.6e-06	-0.92187	0.3566	0.883114
	TTLL7	1	83865024	83999150	0.1345	ast	rs4907112	-2.85	rs75832572	0.045	-5.09	0.112	1784	2	lasso	0.1	6.1e-12	-0.08784	0.93	0.999397	rs7418136	2.76	rs75832572	0.045	-5.09	0.559	1784	2	lasso	0.1	6.1e-12	-0.555	0.57889	0.941248
	SPATA1	1	84506300	84566194	0.1265	ast	rs4907013	-2.78	rs12140532	0.106	-7.5	1.535	1650	10	lasso	0.12	7e-14	-1.17007	0.24197	0.891378	rs17377800	-2.78	rs12140532	0.106	-7.5	0.101	1650	10	lasso	0.12	7e-14	-0.03109	0.9752	0.996321
	CTBS	1	84549611	84574480	0.0959	ast	rs4907013	-2.78	rs12137275	0.0554	-5.5	0.169	1619	28	enet	0.055	5.7e-07	-0.99115	0.32161	0.908834	rs1809249	-3.26	rs12137275	0.0554	-5.5	-0.099	1619	28	enet	0.055	5.7e-07	-0.04425	0.96471	0.996321
	SSX2IP	1	84643707	84690803	0.0638	ast	rs2168870	-2.77	rs10465723	-0.000602	-3.2	-0.337	400	400	blup	0.017	0.0041	-0.15535	0.87655	0.996454	rs2165076	-3.26	rs10465723	-0.000602	-3.2	-1.336	400	400	blup	0.017	0.0041	-1.55356	0.12029	0.714781
	LPAR3	1	84811602	84893206	0.1979	ast	rs11161551	3.98	rs1750485	0.0518	6.14	-0.251	1975	11	lasso	0.12	6.7e-14	0.43443	0.66398	0.973694	rs1809249	-3.26	rs1750485	0.0518	6.14	0.58	1975	11	lasso	0.12	6.7e-14	0.76528	0.44411	0.904238
	C1orf52	1	85249953	85259672	0.0969	ast	rs11161551	3.98	rs10873697	0.0132	-5.17	0.044	1925	23	enet	0.059	2.6e-07	2.13172	0.03303	0.670277	rs1809249	-3.26	rs10873697	0.0132	-5.17	-0.545	1925	23	enet	0.059	2.6e-07	0.79357	0.42744	0.897807
	AL078459.1	1	85276388	85448124	0.0438	ast	rs11161551	3.98	rs1403955	0.00974	-4.46	-0.028	2161	2161	blup	0.011	0.019	0.65978	0.5094	0.947481	rs1809249	-3.26	rs1403955	0.00974	-4.46	1.226	2161	2161	blup	0.011	0.019	0.18504	0.8532	0.978274
	DDAH1	1	85318481	85578363	0.0809	ast	rs11161551	3.98	rs233109	0.0185	-3.21	0.063	569	1	top1	0.018	0.0029	-0.063	0.94977	0.999397	rs2165076	-3.26	rs233109	0.0185	-3.21	0.004	569	1	top1	0.018	0.0029	-0.004	0.99681	0.998271
	ZNHIT6	1	85649417	85708433	0.1788	ast	rs11161551	3.98	rs313732	0.117	-7.7	0.532	2185	33	enet	0.16	3.8e-18	-0.48334	0.62885	0.966073	rs11581522	-3.22	rs313732	0.117	-7.7	-1.205	2185	33	enet	0.16	3.8e-18	0.33715	0.736	0.955108
	ODF2L	1	86346824	86396342	0.0454	ast	rs12750233	2.47	rs72720130	-0.00111	3.67	0.314	2148	2148	blup	0.011	0.016	0.29033	0.77157	0.983429	rs11581522	-3.22	rs72720130	-0.00111	3.67	0.776	2148	2148	blup	0.011	0.016	1.01268	0.31121	0.853472
	SELENOF	1	86862445	86914424	0.0362	ast	rs4385677	-2.44	rs372198261	0.00913	3.89	1.3811	1824	1824	blup	0.012	0.012	0.98608	0.32409	0.909846	rs17418454	-3.01	rs372198261	0.00913	3.89	0.0971	1824	1824	blup	0.012	0.012	0.91928	0.35795	0.88424
	HS2ST1	1	86914635	87109982	0.0518	ast	rs6576911	-2.47	rs6661939	0.00165	3.36	-2.176	415	5	enet	0.026	0.00056	-1.9107	0.05604	0.762089	rs4655852	3.09	rs6661939	0.00165	3.36	-1.406	415	5	enet	0.026	0.00056	-0.74725	0.45491	0.905646
	PKN2-AS1	1	87620803	88685204	0.0793	ast	rs111736748	3.29	rs306326	0.0326	-5.19	0.405	626	3	lasso	0.042	1.3e-05	-0.05503	0.95612	0.999397	rs4655858	-3.25	rs306326	0.0326	-5.19	1.805	626	3	lasso	0.042	1.3e-05	-1.23608	0.21643	0.804413
	PKN2	1	88684222	88836255	0.0375	ast	rs693691	1.83	rs12145712	0.0182	4.13	0.487	1425	1	top1	0.018	0.0032	0.487	0.62626	0.966073	rs4658348	-3.22	rs12145712	0.0182	4.13	1.949	1425	1	top1	0.018	0.0032	1.949	0.0513	0.595259
	RBMXL1	1	88979456	88992960	0.0733	ast	rs147771633	-2.61	rs670527	-0.000285	-2.89	-0.415	220	1	top1	-0.00029	0.35	0.415	0.67814	0.9761	rs12739526	-3.15	rs670527	-0.000285	-2.89	0.966	220	1	top1	-0.00029	0.35	-0.966	0.33404	0.868055
	GBP1	1	89052319	89065230	0.1089	ast	rs7536018	-2.33	rs72726528	0.0198	4.56	-0.433	1437	25	enet	0.052	1.4e-06	-1.49762	0.13423	0.86035	rs4373740	-3.22	rs72726528	0.0198	4.56	-1.429	1437	25	enet	0.052	1.4e-06	0.58267	0.56011	0.937938
	AC104459.1	1	89128432	89144695	0.2091	ast	rs4658301	3.25	rs61766155	0.0628	6.32	-0.4	1420	6	lasso	0.12	7.8e-14	-0.63814	0.52338	0.947481	rs4373740	-3.22	rs61766155	0.0628	6.32	-1.834	1420	6	lasso	0.12	7.8e-14	-1.26869	0.20455	0.801316
	LRRC8C-DT	1	89581291	89632916	0.0466	ast	rs4658301	3.25	rs1782125	0.00156	-3.68	0.16	1437	1437	blup	0.018	0.0034	-0.82685	0.40832	0.931	rs57408748	3.23	rs1782125	0.00156	-3.68	1.446	1437	1437	blup	0.018	0.0034	-0.97324	0.33044	0.86645
	LRRC8C	1	89633072	89769903	0.1109	ast	rs4658301	3.25	rs2065155	0.12	7.46	0.64	1571	5	lasso	0.13	1.7e-14	0.70115	0.48321	0.943849	rs57408748	3.23	rs2065155	0.12	7.46	-1.508	1571	5	lasso	0.13	1.7e-14	-0.6489	0.5164	0.922072
	LINC02609	1	90769086	90851658	0.0862	ast	rs12141568	-2.31	rs106075	-0.00115	-3.25	-0.66	351	351	blup	0.015	0.0074	0.22048	0.8255	0.989483	rs114872095	3.65	rs106075	-0.00115	-3.25	-0.207	351	351	blup	0.015	0.0074	-0.45568	0.64862	0.946077
	HFM1	1	91260766	91404856	0.2113	ast	rs11165288	2.69	rs12757326	0.136	-8.11	1.515	2328	6	lasso	0.19	4e-21	-1.56284	0.11809	0.84668	rs114872095	3.65	rs12757326	0.136	-8.11	1.257	2328	6	lasso	0.19	4e-21	-1.31873	0.18726	0.785818
	CDC7	1	91500851	91525764	0.0782	ast	rs11165288	2.69	rs11585309	0.0554	-5.18	0.386	2329	1	top1	0.055	5.8e-07	-0.386	0.6995	0.979664	rs1192404	-2.98	rs11585309	0.0554	-5.18	-0.182	2329	1	top1	0.055	5.8e-07	0.182	0.85558	0.978274
	TGFBR3	1	91680343	91906335	0.0757	ast	rs11165288	2.69	rs2478177	0.0515	4.96	0.239	2129	1	top1	0.052	1.4e-06	0.239	0.81111	0.989483	rs1192404	-2.98	rs2478177	0.0515	4.96	1.521	2129	1	top1	0.052	1.4e-06	1.521	0.12826	0.714781
	DIPK1A	1	92832737	92961522	0.0764	ast	rs17131683	2.94	rs12728322	0.0314	5.25	-0.841	1516	1516	blup	0.034	8.1e-05	-1.03058	0.30274	0.903129	rs10874763	2.75	rs12728322	0.0314	5.25	1.028	1516	1516	blup	0.034	8.1e-05	1.23965	0.21511	0.803145
	CCDC18	1	93179919	93278730	0.0511	ast	rs17131683	2.94	rs111667858	0.00303	-3.83	-0.288	196	9	enet	0.021	0.0015	0.66995	0.50289	0.947481	rs4350209	-3.04	rs111667858	0.00303	-3.83	-0.47	196	9	enet	0.021	0.0015	-0.72662	0.46746	0.909727
	CCDC18-AS1	1	93262186	93346025	0.2253	ast	rs17131683	2.94	rs10874767	0.238	-10.41	-1.844	1548	5	lasso	0.24	7.4e-27	1.79346	0.0729	0.790438	rs4350209	-3.04	rs10874767	0.238	-10.41	-0.674	1548	5	lasso	0.24	7.4e-27	0.65745	0.51089	0.921264
	BCAR3	1	93561741	93847150	0.063	ast	rs7514579	2.6	rs12410367	0.0178	-4.01	0.295	313	1	top1	0.018	0.0035	-0.295	0.76799	0.983238	rs11165030	-3.23	rs12410367	0.0178	-4.01	-0.495	313	1	top1	0.018	0.0035	0.495	0.6206	0.946077
	DNTTIP2	1	93866284	93879918	0.033	ast	rs6661488	2.75	rs77691413	0.00323	3.15	0.288	1557	1	lasso	0.019	0.0024	0.288	0.77335	0.98398	rs11165030	-3.23	rs77691413	0.00323	3.15	-0.471	1557	1	lasso	0.019	0.0024	-0.471	0.63764	0.946077
	ABCD3	1	94418389	94518666	0.0802	ast	rs9432619	2.93	rs61772854	0.0555	-5.24	-1.265	447	1	top1	0.056	5.6e-07	1.265	0.20587	0.885194	rs76741925	2.97	rs61772854	0.0555	-5.24	-0.533	447	1	top1	0.056	5.6e-07	0.533	0.59403	0.943869
	F3	1	94529173	94541759	0.0645	ast	rs9432619	2.93	rs1098723	0.00215	3.65	-0.111	1701	1701	blup	0.0093	0.026	-0.9177	0.35878	0.924664	rs76741925	2.97	rs1098723	0.00215	3.65	0.394	1701	1701	blup	0.0093	0.026	0.14571	0.88415	0.983202
	SLC44A3	1	94820342	94895246	0.0476	ast	rs9432619	2.93	rs2039614	0.00143	-3.42	-0.583	2034	2034	blup	0.0062	0.058	1.86096	0.06275	0.770186	rs76741925	2.97	rs2039614	0.00143	-3.42	0.096	2034	2034	blup	0.0062	0.058	0.30834	0.75783	0.958774
	CNN3	1	94896949	94927223	0.1596	ast	rs9432619	2.93	rs859074	0.00885	4.24	0.675	467	36	enet	0.064	7.7e-08	0.13072	0.89599	0.997151	rs76741925	2.97	rs859074	0.00885	4.24	0.468	467	36	enet	0.064	7.7e-08	1.31912	0.18713	0.785818
	AC105942.1	1	94927361	94963616	0.0638	ast	rs9432619	2.93	rs76032537	0.0284	-4.73	2.086	2030	2030	blup	0.029	0.00025	-2.24834	0.02455	0.653071	rs76741925	2.97	rs76032537	0.0284	-4.73	-0.681	2030	2030	blup	0.029	0.00025	1.16511	0.24398	0.811079
	AC092802.1	1	95161676	95233982	0.0844	ast	rs9432619	2.93	rs7555339	0.0482	-4.96	-1.76	2061	1	top1	0.048	3e-06	1.76	0.07841	0.790438	rs76741925	2.97	rs7555339	0.0482	-4.96	1.89	2061	1	top1	0.048	3e-06	-1.89	0.05876	0.614069
	RWDD3	1	95234210	95247225	0.1604	ast	rs9432619	2.93	rs3738171	0.107	-7.48	-1.682	1816	1	top1	0.11	3.1e-12	1.682	0.09257	0.816678	rs34537407	-2.87	rs3738171	0.107	-7.48	1.82	1816	1	top1	0.11	3.1e-12	-1.82	0.06876	0.636753
	PTBP2	1	96721665	96823738	0.0419	ast	rs113788921	-3.28	rs12354163	0.0454	4.83	-0.641	1807	1	top1	0.045	5.8e-06	-0.641	0.52152	0.947481	rs55697842	2.66	rs12354163	0.0454	4.83	1.335	1807	1	top1	0.045	5.8e-06	1.335	0.18188	0.779605
	DPYD	1	97077743	97995000	0.1048	ast	rs199729559	-3.52	rs75451404	0.0746	6.56	0.448	2642	1	top1	0.075	6.7e-09	0.448	0.65415	0.972341	rs12058177	-2.71	rs75451404	0.0746	6.56	1.688	2642	1	top1	0.075	6.7e-09	1.688	0.09141	0.672472
	SNX7	1	98661701	98760500	0.0641	ast	rs7524325	-3.17	rs140907286	0.00662	3.33	-0.31	360	360	blup	0.0083	0.034	-2.10928	0.03492	0.674137	rs309060	2.74	rs140907286	0.00662	3.33	0.172	360	360	blup	0.0083	0.034	1.48027	0.1388	0.730124
	AGL	1	99850361	99924023	0.3132	ast	rs200844882	2.07	rs3766591	0.217	-9.96	-0.505	1481	26	enet	0.24	5.3e-27	0.43393	0.66434	0.973694	rs835018	2.67	rs3766591	0.217	-9.96	-1.068	1481	26	enet	0.24	5.3e-27	0.56486	0.57217	0.940722
	SLC35A3	1	99969351	100035634	0.0381	ast	rs2105179	2.05	rs56208698	0.00968	3.71	0.1957	1456	1456	blup	0.017	0.004	0.25243	0.80071	0.989483	rs835018	2.67	rs56208698	0.00968	3.71	0.9141	1456	1456	blup	0.017	0.004	1.16388	0.24447	0.811079
	AC093019.2	1	100057990	100084471	0.0466	ast	rs2105179	2.05	rs79471979	0.0417	-4.45	-0.083	237	1	top1	0.042	1.4e-05	0.083	0.93385	0.999397	rs835006	2.36	rs79471979	0.0417	-4.45	-0.057	237	1	top1	0.042	1.4e-05	0.057	0.95455	0.994884
	SASS6	1	100083563	100132955	0.0787	ast	rs2105179	2.05	rs72728119	0.00263	3.99	1.113	244	5	lasso	0.029	0.00026	0.19626	0.8444	0.991313	rs835006	2.36	rs72728119	0.00263	3.99	-0.829	244	5	lasso	0.029	0.00026	-1.70703	0.08782	0.661988
	LRRC39	1	100148449	100178273	0.1125	ast	rs2105179	2.05	rs17121940	0.088	7.15	-0.284	1467	1467	blup	0.1	9e-12	-0.67973	0.49667	0.947481	rs1995143	2.23	rs17121940	0.088	7.15	-0.043	1467	1467	blup	0.1	9e-12	0.09788	0.92203	0.988922
	DBT	1	100186919	100249834	0.1052	ast	rs3176860	-2.13	rs3806235	0.0945	6.63	-0.444	1509	1	top1	0.095	6.2e-11	-0.444	0.65704	0.97294	rs1995143	2.23	rs3806235	0.0945	6.63	1.126	1509	1	top1	0.095	6.2e-11	1.126	0.26017	0.828162
	AL445928.2	1	100220488	100253414	0.0487	ast	rs3176860	-2.13	rs7552568	0.000617	3.41	-0.48	1483	1483	blup	0.016	0.0057	0.3333	0.73891	0.98319	rs1995143	2.23	rs7552568	0.000617	3.41	1.07	1483	1483	blup	0.016	0.0057	1.38406	0.16634	0.756138
	RTCA-AS1	1	100251528	100266179	0.0779	ast	rs3176860	-2.13	rs11166424	0.046	-4.83	1.033	1412	1412	blup	0.052	1.4e-06	0.02807	0.97761	0.999397	rs1995143	2.23	rs11166424	0.046	-4.83	-1.017	1412	1412	blup	0.052	1.4e-06	1.53468	0.12486	0.714781
	EXTL2	1	100872372	100895179	0.0657	ast	rs1329453	3.41	rs12121879	0.0234	-4.58	-0.662	319	1	top1	0.023	0.00092	0.662	0.50797	0.947481	rs114577891	-2.82	rs12121879	0.0234	-4.58	0.718	319	1	top1	0.023	0.00092	-0.718	0.47276	0.909867
	AC093157.1	1	101025844	101090513	0.0378	ast	rs1999134	-3.64	rs12754497	0.0247	3.98	0.831	2054	1	top1	0.025	0.00068	0.831	0.40597	0.931	rs12408470	-2.86	rs12754497	0.0247	3.98	-0.435	2054	1	top1	0.025	0.00068	-0.435	0.66356	0.946077
	COL11A1	1	102876467	103108872	0.0597	ast	rs2103288	-2.52	rs7522293	0.00012	-3.25	1.558	344	344	blup	0.00055	0.27	-2.02711	0.04265	0.725714	rs56178228	-2.59	rs7522293	0.00012	-3.25	-0.334	344	344	blup	0.00055	0.27	0.33801	0.73535	0.955108
	NTNG1	1	107140007	107483458	0.1682	ast	rs17018956	-3.68	rs76374975	0.128	7.97	0.465	2164	29	enet	0.17	7.6e-19	-0.07417	0.94088	0.999397	rs72705667	4.31	rs76374975	0.128	7.97	0.545	2164	29	enet	0.17	7.6e-19	-0.01601	0.98723	0.997647
	VAV3	1	107571161	107965180	0.1537	ast	rs17018956	-3.68	rs1418998	0.0787	6.28	1.228	2215	1	top1	0.079	2.6e-09	1.228	0.21945	0.885194	rs72705667	4.31	rs1418998	0.0787	6.28	0.518	2215	1	top1	0.079	2.6e-09	0.518	0.60446	0.943869
	SLC25A24	1	108134043	108200849	0.4671	ast	rs380677	-3.27	rs538717	0.38	-12.91	1.075	1738	9	lasso	0.4	3.5e-48	-0.95965	0.33723	0.91434	rs72705667	4.31	rs538717	0.38	-12.91	-0.598	1738	9	lasso	0.4	3.5e-48	0.73334	0.46335	0.907246
	AKNAD1	1	108815898	108963484	0.0628	ast	rs11102965	-3.12	rs7545221	-0.00203	3.17	-0.802	1773	1773	blup	0.014	0.0082	-1.34796	0.17767	0.885194	rs10776762	3.6	rs7545221	-0.00203	3.17	1.507	1773	1773	blup	0.014	0.0082	1.39282	0.16367	0.754057
	GPSM2	1	108875350	108934545	0.0444	ast	rs11102965	-3.12	rs1690722	0.000653	-3.36	0.166	1610	1	top1	0.00065	0.26	-0.166	0.86816	0.996454	rs10776762	3.6	rs1690722	0.000653	-3.36	-2.135	1610	1	top1	0.00065	0.26	2.135	0.03276	0.539234
	CLCC1	1	108929508	108963457	0.0644	ast	rs12081530	-3.08	rs496147	0.0252	4.33	-0.302	328	1	top1	0.025	0.00061	-0.302	0.76265	0.983238	rs1277207	3.6	rs496147	0.0252	4.33	0.233	328	1	top1	0.025	0.00061	0.233	0.81576	0.970382
	WDR47	1	108970214	109042113	0.1225	ast	rs11102965	-3.12	rs12140027	0.0505	-5.35	-1.274	1765	14	enet	0.077	4e-09	-0.34374	0.73104	0.98319	rs10776762	3.6	rs12140027	0.0505	-5.35	0.86	1765	14	enet	0.077	4e-09	0.35045	0.726	0.955108
	TAF13	1	109062486	109076003	0.05	ast	rs11102965	-3.12	rs4970740	-0.00222	-3.61	-0.708	1604	1604	blup	0.0026	0.15	0.60046	0.5482	0.953397	rs10776762	3.6	rs4970740	-0.00222	-3.61	-0.934	1604	1604	blup	0.0026	0.15	-1.23087	0.21837	0.805553
	PSRC1	1	109279556	109283186	0.0468	ast	rs11102965	-3.12	rs41306199	-0.000312	3.91	-0.172	1624	1624	blup	0.0084	0.033	1.85701	0.06331	0.770186	rs10776762	3.6	rs41306199	-0.000312	3.91	0.828	1624	1624	blup	0.0084	0.033	2.37119	0.01773	0.480104
	SORT1	1	109309568	109397918	0.0595	ast	rs11102965	-3.12	rs17645031	5.32e-05	3.82	-0.192	1719	1719	blup	0.028	0.00031	0.83762	0.40225	0.931	rs10776762	3.6	rs17645031	5.32e-05	3.82	1.001	1719	1719	blup	0.028	0.00031	0.39042	0.69622	0.947898
	GSTM4	1	109656099	109674836	0.0436	ast	rs11102965	-3.12	rs1854962	0.00436	-3.94	-1.31	1375	1	top1	0.0044	0.092	1.31	0.1902	0.885194	rs72687295	3.24	rs1854962	0.00436	-3.94	-0.602	1375	1	top1	0.0044	0.092	0.602	0.54717	0.936933
	GSTM2	1	109668022	109709551	0.3345	ast	rs11102965	-3.12	rs11101991	0.0419	-6.44	-1.15	1411	43	enet	0.15	2.7e-17	-0.36087	0.7182	0.983059	rs72687295	3.24	rs11101991	0.0419	-6.44	-0.744	1411	43	enet	0.15	2.7e-17	-0.52558	0.59918	0.943869
	GSTM5	1	109711780	109775428	0.6467	ast	rs11102965	-3.12	rs1360513	0.356	-12.71	0.715	1398	9	lasso	0.58	8.6e-81	-1.04797	0.29465	0.901165	rs72687295	3.24	rs1360513	0.356	-12.71	-0.236	1398	9	lasso	0.58	8.6e-81	-1.29895	0.19396	0.791798
	GSTM3	1	109733932	109741038	0.5035	ast	rs11102965	-3.12	rs6673666	0.221	10.97	1.027	1294	9	lasso	0.3	1.8e-34	0.5668	0.57085	0.957976	rs72687295	3.24	rs6673666	0.221	10.97	-0.28	1294	9	lasso	0.3	1.8e-34	0.05717	0.95441	0.994884
	AHCYL1	1	109984765	110023742	0.0854	ast	rs638820	2.68	rs17023106	0.0332	3.29	0.813	417	1	top1	0.033	9.7e-05	0.813	0.41622	0.931063	rs59259257	2.77	rs17023106	0.0332	3.29	0.926	417	1	top1	0.033	9.7e-05	0.926	0.35445	0.882645
	SLC6A17	1	110150494	110202202	0.0702	ast	rs638820	2.68	rs1887547	-0.00233	-3.65	0.899	457	457	blup	0.0042	0.095	-0.74211	0.45802	0.941645	rs59259257	2.77	rs1887547	-0.00233	-3.65	-0.013	457	457	blup	0.0042	0.095	0.44374	0.65723	0.946077
	RBM15-AS1	1	110286375	110339171	0.0584	ast	rs343765	-2.88	rs12739021	0.0153	-4.26	-0.188	1770	12	enet	0.021	0.0017	0.28462	0.77593	0.984616	rs72687295	3.24	rs12739021	0.0153	-4.26	-1.558	1770	12	enet	0.021	0.0017	1.29502	0.19531	0.79292
	RBM15	1	110338506	110346681	0.0966	ast	rs343802	-2.74	rs61785481	0.00288	4.32	0.105	418	418	blup	0.019	0.0028	-0.88499	0.37616	0.924664	rs59259257	2.77	rs61785481	0.00288	4.32	0.456	418	418	blup	0.019	0.0028	1.01734	0.30899	0.853472
	LRIF1	1	110947190	110963965	0.0558	ast	rs2580040	-3.02	rs11102173	0.00386	-3.63	-1.238	2216	2216	blup	0.012	0.013	1.37179	0.17013	0.885194	rs12072791	-2.98	rs11102173	0.00386	-3.63	-1.625	2216	2216	blup	0.012	0.013	1.20713	0.22738	0.808984
	DRAM2	1	111117333	111140216	0.0828	ast	rs75018342	-3.13	rs12745827	0.0557	6.14	2.124	2203	2	lasso	0.064	7.4e-08	2.15239	0.03137	0.662352	rs12072791	-2.98	rs12745827	0.0557	6.14	1.358	2203	2	lasso	0.064	7.4e-08	1.39866	0.16192	0.754057
	RAP1A	1	111542218	111716691	0.0881	ast	rs9429609	3.31	rs6677933	0.00694	4.3	-0.346	562	4	lasso	0.014	0.0084	0.24469	0.8067	0.989483	rs371879454	-3.24	rs6677933	0.00694	4.3	-0.89	562	4	lasso	0.014	0.0084	-0.63035	0.52847	0.929546
	AL445426.1	1	112177234	112360625	0.0534	ast	rs2995810	3.87	rs6701958	-0.00187	-3.74	-0.446	2067	2067	blup	0.01	0.022	1.8158	0.0694	0.783563	rs11102523	4.13	rs6701958	-0.00187	-3.74	1.09	2067	2067	blup	0.01	0.022	-0.66565	0.50564	0.92111
	WNT2B	1	112466541	112530165	0.0554	ast	rs3128375	-3.02	rs11102497	0.0358	-4.22	0.6	306	1	top1	0.036	5.4e-05	-0.6	0.54851	0.953397	rs11102523	4.13	rs11102497	0.0358	-4.22	-0.543	306	1	top1	0.036	5.4e-05	0.543	0.58713	0.942062
	AL603832.1	1	112693688	112696621	0.053	ast	rs2995765	-3.1	rs114988071	0.00822	-3.82	-0.932	1411	1411	blup	0.021	0.0016	-0.32666	0.74393	0.98319	rs11102523	4.13	rs114988071	0.00822	-3.82	-0.309	1411	1411	blup	0.021	0.0016	1.2512	0.21086	0.802935
	SLC16A1	1	112911847	112957013	0.0362	ast	rs7546465	3.03	rs1216773	-0.000351	-3.69	0.503	1449	1	top1	-0.00035	0.36	-0.503	0.61496	0.965811	rs11102523	4.13	rs1216773	-0.000351	-3.69	0.783	1449	1	top1	-0.00035	0.36	-0.783	0.43363	0.898328
	SLC16A1-AS1	1	112956415	113047055	0.0606	ast	rs4839321	3.07	rs68020961	0.0187	-4.37	-1.391	1470	1	top1	0.019	0.0028	1.391	0.16423	0.885194	rs11102523	4.13	rs68020961	0.0187	-4.37	0.761	1470	1	top1	0.019	0.0028	-0.761	0.44666	0.904238
	MAGI3	1	113390515	113685923	0.0714	ast	rs4839321	3.07	rs12022522	-0.000433	-3.42	-0.555	1774	1774	blup	0.015	0.0063	0.31235	0.75477	0.983238	rs141843793	3.1	rs12022522	-0.000433	-3.42	-0.186	1774	1774	blup	0.015	0.0063	-1.3365	0.18139	0.779116
	PHTF1	1	113696831	113759489	0.0722	ast	rs5023142	3.02	rs7554019	-0.00192	-3.39	-0.901	382	382	blup	0.0083	0.034	0.94988	0.34217	0.917019	rs6537786	2.71	rs7554019	-0.00192	-3.39	-2.378	382	382	blup	0.0083	0.034	0.71671	0.47355	0.909867
	VANGL1	1	115641970	115698224	0.0438	ast	rs1292816	2.92	rs12563953	0.00805	-3.67	0.667	1908	1908	blup	0.014	0.0079	-0.87894	0.37943	0.924664	rs17515267	-3.46	rs12563953	0.00805	-3.67	-0.924	1908	1908	blup	0.014	0.0079	0.4371	0.66204	0.946077
	SLC22A15	1	115976513	116070054	0.0608	ast	rs4468196	3.03	rs2452551	0.0511	5.31	0.112	1523	1	top1	0.051	1.6e-06	0.112	0.91082	0.999397	rs17515267	-3.46	rs2452551	0.0511	5.31	-0.358	1523	1	top1	0.051	1.6e-06	-0.358	0.72034	0.955108
	ATP1A1	1	116372668	116410261	0.0752	ast	rs1292816	2.92	rs41275552	0.0226	-3.53	0.343	243	1	top1	0.023	0.0011	-0.343	0.7316	0.98319	rs17515267	-3.46	rs41275552	0.0226	-3.53	-1.699	243	1	top1	0.023	0.0011	1.699	0.08932	0.66531
	ATP1A1-AS1	1	116390575	116418635	0.0443	ast	rs4468196	3.03	rs12138241	0.00781	-3.47	-0.915	868	1	top1	0.0078	0.038	0.915	0.36019	0.924664	rs17515267	-3.46	rs12138241	0.00781	-3.47	0.287	868	1	top1	0.0078	0.038	-0.287	0.77411	0.963583
	PTGFRN	1	116909916	116990353	0.0736	ast	rs10923223	-3.16	rs1970555	-0.00047	2.97	-0.39	331	331	blup	0.0094	0.026	0.05968	0.95241	0.999397	rs1176387	-2.75	rs1970555	-0.00047	2.97	-0.045	331	331	blup	0.0094	0.026	0.4382	0.66124	0.946077
	TTF2	1	117060326	117107453	0.187	ast	rs10923346	3.34	rs1004986	0.0935	-6.53	1.726	1563	1	top1	0.093	7.9e-11	-1.726	0.08435	0.796424	rs517857	2.61	rs1004986	0.0935	-6.53	-1.764	1563	1	top1	0.093	7.9e-11	1.764	0.07773	0.650406
	WARS2	1	119031216	119140671	0.0639	ast	rs67607949	2.75	rs12133275	0.00792	-4.51	0.811	2053	8	lasso	0.04	1.9e-05	-1.32838	0.18405	0.885194	rs434523	-3.53	rs12133275	0.00792	-4.51	0.928	2053	8	lasso	0.04	1.9e-05	0.60554	0.54482	0.935685
	WARS2-AS1	1	119140391	119275973	0.2147	ast	rs67607949	2.75	rs10923755	0.133	-7.7	-0.766	1925	7	lasso	0.14	3.1e-16	1.08818	0.27652	0.901165	rs434523	-3.53	rs10923755	0.133	-7.7	0.3	1925	7	lasso	0.14	3.1e-16	-0.6111	0.54113	0.934768
	AL359915.1	1	119230313	119327915	0.1372	ast	rs67607949	2.75	rs74844651	0.0733	5.84	1.416	1803	13	lasso	0.074	8.5e-09	1.36109	0.17349	0.885194	rs434523	-3.53	rs74844651	0.0733	5.84	-0.69	1803	13	lasso	0.074	8.5e-09	-0.78981	0.42964	0.897807
	NBPF12	1	146938744	146996202	0.718	ast	rs3737846	2.44	rs1433198132	0.187	-8.96	-1.224	693	18	lasso	0.25	6.3e-29	0.10272	0.91819	0.999397	rs56258145	2.63	rs1433198132	0.187	-8.96	-0.922	693	18	lasso	0.25	6.3e-29	0.96515	0.33447	0.868055
	AC242426.2	1	147172755	147295734	0.0641	ast	rs594132	-3.23	rs113827255	0.00521	4.34	0.667	935	935	blup	0.028	0.00032	-0.00739	0.9941	0.999585	rs56258145	2.63	rs113827255	0.00521	4.34	-0.395	935	935	blup	0.028	0.00032	-1.30044	0.19345	0.791798
	FMO5	1	147175351	147243050	0.0827	ast	rs594132	-3.23	rs6672322	0.0394	4.84	1.773	159	1	top1	0.039	2.4e-05	1.773	0.07623	0.790438	rs521687	2.52	rs6672322	0.0394	4.84	0.333	159	1	top1	0.039	2.4e-05	0.333	0.73913	0.955108
	LINC00624	1	147258885	147517875	0.0405	ast	rs594132	-3.23	rs72694703	0.0187	4.1	0.074	1043	1043	blup	0.022	0.0012	0.29312	0.76943	0.983429	rs56258145	2.63	rs72694703	0.0187	4.1	0.151	1043	1043	blup	0.022	0.0012	-0.10155	0.91911	0.988922
	ACP6	1	147629652	147670524	0.5034	ast	rs594132	-3.23	rs1344	0.305	11.46	0.185	739	10	lasso	0.33	3.9e-38	0.17649	0.85991	0.995038	rs12134186	-2.42	rs1344	0.305	11.46	0.245	739	10	lasso	0.33	3.9e-38	0.49264	0.62227	0.946077
	NOTCH2NLC	1	149390614	149468030	0.0422	ast	rs181281045	2.88	rs3005610	-0.00236	-2.3	0.0732	166	166	blup	0.0033	0.12	-0.54434	0.5862	0.961166	rs587645316	2.18	rs3005610	-0.00236	-2.3	0.4454	166	166	blup	0.0033	0.12	0.04702	0.96249	0.995804
	AC244033.2	1	150045660	150067701	0.0299	ast	rs72692823	2.68	rs2318763	0.0117	-3.73	0.576	170	4	lasso	0.013	0.0097	-1.44361	0.14885	0.876271	rs61817501	-3.03	rs2318763	0.0117	-3.73	0.561	170	4	lasso	0.013	0.0097	-0.75116	0.45256	0.905646
	VPS45	1	150067279	150145329	0.0368	ast	rs16837903	-2.87	rs7532876	0.0358	4.28	0.697	1071	1	top1	0.036	5.4e-05	0.697	0.4858	0.943849	rs11204682	-3.4	rs7532876	0.0358	4.28	0.376	1071	1	top1	0.036	5.4e-05	0.376	0.70692	0.950677
	PLEKHO1	1	150149183	150164720	0.0253	ast	rs16837903	-2.87	rs56892994	0.0141	4.2	0.777	1096	1	top1	0.014	0.0084	0.777	0.43716	0.941645	rs11204682	-3.4	rs56892994	0.0141	4.2	0.511	1096	1	top1	0.014	0.0084	0.511	0.60935	0.943869
	C1orf54	1	150268200	150280916	0.03	ast	rs16837903	-2.87	rs3754208	-0.00222	-3.38	1.7758	1242	1242	blup	0.004	0.1	-1.39485	0.16306	0.885194	rs11204682	-3.4	rs3754208	-0.00222	-3.38	-0.0514	1242	1242	blup	0.004	0.1	2.47365	0.01337	0.42428
	RPRD2	1	150363091	150476566	0.0278	ast	rs16837903	-2.87	rs509345	-0.0019	3.22	0.616	1390	3	enet	0.0047	0.085	0.53378	0.5935	0.963651	rs11204682	-3.4	rs509345	-0.0019	3.22	-2.348	1390	3	enet	0.0047	0.085	-2.2518	0.02433	0.488696
	ENSA	1	150600851	150629612	0.0378	ast	rs16837903	-2.87	rs267733	0.0181	-4.29	0.183	248	2	lasso	0.038	3.4e-05	-0.66283	0.50744	0.947481	rs11587718	-3.8	rs267733	0.0181	-4.29	-1.049	248	2	lasso	0.038	3.4e-05	2.06991	0.03846	0.562414
	GOLPH3L	1	150646230	150697154	0.0428	ast	rs16837903	-2.87	rs4971004	0.0112	3.31	-0.354	261	261	blup	0.012	0.014	0.19452	0.84577	0.991313	rs11587718	-3.8	rs4971004	0.0112	3.31	0.684	261	261	blup	0.012	0.014	1.10332	0.26989	0.836103
	CERS2	1	150960583	150975004	0.0318	ast	rs16837903	-2.87	rs148601911	0.0291	-4.14	0.218	1091	1	top1	0.029	0.00025	-0.218	0.82743	0.989483	rs11587718	-3.8	rs148601911	0.0291	-4.14	1.64	1091	1	top1	0.029	0.00025	-1.64	0.10101	0.693299
	GABPB2	1	151070578	151125542	0.0737	ast	rs16837903	-2.87	rs2864700	0.0136	-4.54	0.954	1067	3	lasso	0.02	0.0021	-0.966	0.33404	0.913429	rs11587718	-3.8	rs2864700	0.0136	-4.54	-0.301	1067	3	lasso	0.02	0.0021	0.38892	0.69733	0.947898
	PIP5K1A	1	151197949	151249536	0.0532	ast	rs114469183	2.82	rs10888409	-0.000189	2.97	-0.418	1041	1041	blup	0.0079	0.037	0.34714	0.72848	0.983059	rs11587718	-3.8	rs10888409	-0.000189	2.97	0.211	1041	1041	blup	0.0079	0.037	-0.09722	0.92255	0.989058
	PI4KB	1	151291797	151327715	0.0334	ast	rs114469183	2.82	rs7489	-0.00171	3.2	-0.196	1061	1061	blup	0.0034	0.12	1.55485	0.11998	0.85058	rs11587718	-3.8	rs7489	-0.00171	3.2	0.368	1061	1061	blup	0.0034	0.12	0.08587	0.93157	0.991693
	SELENBP1	1	151364304	151372707	0.0675	ast	rs7544269	-3.1	rs17564336	0.0841	-6.08	0.056	235	1	top1	0.084	7.3e-10	-0.056	0.95534	0.999397	rs11587718	-3.8	rs17564336	0.0841	-6.08	-1.287	235	1	top1	0.084	7.3e-10	1.287	0.19809	0.793565
	CELF3	1	151700058	151716803	0.0343	ast	rs11204901	-3.25	rs10888422	0.0281	-3.85	-0.041	1133	1	top1	0.028	0.00031	0.041	0.9673	0.999397	rs3007681	2.85	rs10888422	0.0281	-3.85	-0.512	1133	1	top1	0.028	0.00031	0.512	0.60865	0.943869
	TDRKH	1	151770107	151791416	0.0632	ast	rs7544269	-3.1	rs55690061	0.0092	4.01	0.059	218	218	blup	0.029	0.00027	-0.50463	0.61382	0.96578	rs3007681	2.85	rs55690061	0.0092	4.01	-0.702	218	218	blup	0.029	0.00027	-2.31274	0.02074	0.483549
	THEM4	1	151870866	151909637	0.2761	ast	rs11204901	-3.25	rs7542137	0.235	10.23	1.587	1333	1	top1	0.23	1.7e-26	1.587	0.11251	0.833413	rs3007681	2.85	rs7542137	0.235	10.23	1.424	1333	1	top1	0.23	1.7e-26	1.424	0.15445	0.746455
	AL450992.2	1	151885251	151899333	0.0939	ast	rs11204901	-3.25	rs7542137	0.0794	5.96	1.587	1307	1	top1	0.079	2.2e-09	1.587	0.11251	0.833413	rs3007681	2.85	rs7542137	0.0794	5.96	1.424	1307	1	top1	0.079	2.2e-09	1.424	0.15445	0.746455
	FLG-AS1	1	152168125	152445456	0.668	ast	rs1199156	-3.88	rs10788823	0.306	11.43	0.982	1871	13	lasso	0.39	3.8e-47	1.22574	0.2203	0.885194	rs3007681	2.85	rs10788823	0.306	11.43	-1.529	1871	13	lasso	0.39	3.8e-47	-1.1746	0.24016	0.811079
	BX470102.2	1	153586813	153606283	0.0416	ast	rs3014817	2.79	rs28662066	0.0212	-4.62	0.7655	1349	1	top1	0.021	0.0016	-0.76549	0.44398	0.941645	rs16835108	3.05	rs28662066	0.0212	-4.62	1.0674	1349	1	top1	0.021	0.0016	-1.06737	0.28581	0.842197
	S100A16	1	153606886	153613145	0.0446	ast	rs3014817	2.79	rs9792963	0.0105	-4.18	0.664	1322	1	top1	0.011	0.02	-0.664	0.50669	0.947481	rs16835108	3.05	rs9792963	0.0105	-4.18	1.023	1322	1	top1	0.011	0.02	-1.023	0.30631	0.853472
	S100A13	1	153618787	153631360	0.1727	ast	rs3014817	2.79	rs35760493	0.108	8.1	0.529	1333	3	lasso	0.15	8.8e-17	0.50572	0.61305	0.96578	rs16835108	3.05	rs35760493	0.108	8.1	0.919	1333	3	lasso	0.15	8.8e-17	1.02389	0.30589	0.853472
	S100A1	1	153627926	153632039	0.0332	ast	rs3014817	2.79	rs3806234	0.00191	-3.93	1.165	1326	1326	blup	0.0025	0.15	-0.54106	0.58847	0.96225	rs16835108	3.05	rs3806234	0.00191	-3.93	0.76	1326	1326	blup	0.0025	0.15	-0.27261	0.78515	0.965168
	SLC27A3	1	153774354	153780157	0.0501	ast	rs3014817	2.79	rs9427231	0.000381	-3.81	0.729	1167	1167	blup	0.016	0.0051	0.58365	0.55946	0.954322	rs6658948	-2.99	rs9427231	0.000381	-3.81	1.369	1167	1167	blup	0.016	0.0051	-1.14913	0.2505	0.81467
	DENND4B	1	153929501	153946718	0.063	ast	rs4845372	3.08	rs78740769	0.0154	4	-0.132	220	2	lasso	0.018	0.0032	-0.13179	0.89515	0.997151	rs6658948	-2.99	rs78740769	0.0154	4	0.989	220	2	lasso	0.018	0.0032	0.98879	0.32277	0.858213
	NUP210L	1	153992685	154155116	0.071	ast	rs4576655	3.19	rs114304967	0.08	6.05	-0.786	1378	1	top1	0.08	1.9e-09	-0.786	0.43187	0.941346	rs11265099	2.7	rs114304967	0.08	6.05	1.288	1378	1	top1	0.08	1.9e-09	1.288	0.19775	0.793565
	SHE	1	154469772	154502412	0.1347	ast	rs11264239	3.21	rs12753666	0.0525	-6.25	1.58	1419	1419	blup	0.11	1.8e-12	-1.69774	0.08956	0.814923	rs111992259	2.78	rs12753666	0.0525	-6.25	-1.678	1419	1419	blup	0.11	1.8e-12	0.44416	0.65693	0.946077
	TDRD10	1	154502219	154548147	0.1108	ast	rs11264239	3.21	rs2297607	0.0118	4.78	-1.135	1443	1443	blup	0.067	3.8e-08	-1.50096	0.13337	0.86035	rs111992259	2.78	rs2297607	0.0118	4.78	-0.871	1443	1443	blup	0.067	3.8e-08	-1.09126	0.27516	0.837108
	KCNN3	1	154697455	154870281	0.1059	ast	rs11264239	3.21	rs11578178	0.0126	4.7	-0.969	1558	21	enet	0.047	4.1e-06	-0.2302	0.81794	0.989483	rs4971072	2.94	rs11578178	0.0126	4.7	-0.363	1558	21	enet	0.047	4.1e-06	0.28513	0.77555	0.964023
	PMVK	1	154924740	154936719	0.1081	ast	rs11264239	3.21	rs11264300	0.0114	4.28	0.881	298	298	blup	0.022	0.0012	-0.00218	0.99826	1	rs111992259	2.78	rs11264300	0.0114	4.28	-0.566	298	298	blup	0.022	0.0012	0.18003	0.85713	0.978274
	ADAM15	1	155050566	155062775	0.0284	ast	rs11264239	3.21	rs41264285	0.0533	-5.18	-1.544	1014	1	top1	0.053	9.4e-07	1.544	0.12259	0.852772	rs4971072	2.94	rs41264285	0.0533	-5.18	-0.744	1014	1	top1	0.053	9.4e-07	0.744	0.45688	0.905646
	MUC1	1	155185824	155192916	0.0565	ast	rs12134719	2.8	rs6427111	-0.00145	3.57	1.846	258	1	top1	-0.0015	0.53	1.846	0.06489	0.770186	rs111992259	2.78	rs6427111	-0.00145	3.57	0.806	258	1	top1	-0.0015	0.53	0.806	0.42024	0.895145
	THBS3	1	155195588	155209051	0.0583	ast	rs12134719	2.8	rs951240	0.0103	3.37	0.216	256	2	lasso	0.016	0.0051	-0.19419	0.84603	0.991313	rs111992259	2.78	rs951240	0.0103	3.37	-0.276	256	2	lasso	0.016	0.0051	-0.8686	0.38506	0.887779
	SCAMP3	1	155255979	155262430	0.0308	ast	rs2335409	2.96	rs2009578	0.0053	-3.83	-1.488	812	812	blup	0.009	0.028	1.03247	0.30185	0.903129	rs4971072	2.94	rs2009578	0.0053	-3.83	-1.842	812	812	blup	0.009	0.028	1.7934	0.07291	0.644312
	CLK2	1	155262868	155278491	0.0628	ast	rs2335409	2.96	rs6668815	0.0325	-4.63	-1.17	801	1	top1	0.032	0.00011	1.17	0.242	0.891378	rs4971072	2.94	rs6668815	0.0325	-4.63	-1.342	801	1	top1	0.032	0.00011	1.342	0.1796	0.777397
	RIT1	1	155897808	155911404	0.0197	ast	rs2736612	3.8	rs11486142	-0.00235	-3.24	-1.602	801	801	blup	0.0045	0.089	1.11833	0.26343	0.901165	rs2248074	-2.73	rs11486142	-0.00235	-3.24	-1.211	801	801	blup	0.0045	0.089	1.4739	0.14051	0.730786
	LMNA	1	156082573	156140089	0.033	ast	rs2736612	3.8	rs4641	0.00497	-3.55	0.424	205	1	top1	0.005	0.079	-0.424	0.67157	0.974247	rs3768276	2.59	rs4641	0.00497	-3.55	0.142	205	1	top1	0.005	0.079	-0.142	0.88708	0.983202
	BCAN	1	156641390	156659532	0.0625	ast	rs2736612	3.8	rs2365715	0.102	-6.65	-0.119	1335	1	top1	0.1	1.1e-11	0.119	0.90528	0.998564	rs10908530	3.6	rs2365715	0.102	-6.65	0.151	1335	1	top1	0.1	1.1e-11	-0.151	0.87998	0.983202
	MRPL24	1	156737303	156741590	0.0435	ast	rs2736612	3.8	rs1056695	0.00044	2.85	-0.752	1462	1462	blup	0.0043	0.094	0.12182	0.90304	0.998352	rs10908530	3.6	rs1056695	0.00044	2.85	-0.101	1462	1462	blup	0.0043	0.094	0.42009	0.67442	0.946738
	IFI16	1	158999968	159055155	0.2751	ast	rs10908693	3.38	rs71632651	0.0267	5.73	0.516	2129	20	enet	0.12	4.4e-13	1.08489	0.27797	0.901165	rs72698778	2.25	rs71632651	0.0267	5.73	-0.554	2129	20	enet	0.12	4.4e-13	-0.09839	0.92162	0.988922
	AL590560.3	1	159854870	159867685	0.1019	ast	rs11265280	2.83	rs11587021	0.13	7.54	-1.386	1636	1	top1	0.13	1.2e-14	-1.386	0.16575	0.885194	rs17373453	3.92	rs11587021	0.13	7.54	-0.222	1636	1	top1	0.13	1.2e-14	-0.222	0.82431	0.974383
	PIGM	1	160024953	160031990	0.0443	ast	rs11265280	2.83	rs2753268	-0.00163	3.33	-1.556	1545	1545	blup	0.0077	0.039	-2.17707	0.02948	0.66158	rs17373453	3.92	rs2753268	-0.00163	3.33	-0.499	1545	1545	blup	0.0077	0.039	-0.65493	0.51251	0.921373
	AL121987.1	1	160062461	160080769	0.0551	ast	rs11265280	2.83	rs9660305	0.00795	-2.84	0.266	1553	1553	blup	0.023	0.00092	-0.86536	0.38684	0.924664	rs17373453	3.92	rs9660305	0.00795	-2.84	1.012	1553	1553	blup	0.023	0.00092	0.02937	0.97657	0.996321
	ATP1A2	1	160115759	160143591	0.2081	ast	rs16842665	2.67	rs16831438	0.092	-6.95	-0.011	395	1	top1	0.092	1.1e-10	0.011	0.99122	0.999575	rs17373453	3.92	rs16831438	0.092	-6.95	-0.521	395	1	top1	0.092	1.1e-10	0.521	0.60237	0.943869
	COPA	1	160288594	160343273	0.057	ast	rs11265280	2.83	rs6427507	0.0094	4.43	-1.001	1623	16	enet	0.033	0.00011	-0.14464	0.885	0.997151	rs75310199	-4.06	rs6427507	0.0094	4.43	0.659	1623	16	enet	0.033	0.00011	-0.04179	0.96667	0.996321
	NCSTN	1	160343316	160358952	0.0507	ast	rs7530639	2.37	rs7521591	0.00355	3.22	-0.16	1557	1557	blup	0.015	0.0075	0.06904	0.94496	0.999397	rs75310199	-4.06	rs7521591	0.00355	3.22	-1.441	1557	1557	blup	0.015	0.0075	-1.01484	0.31018	0.853472
	USF1	1	161039251	161045977	0.1168	ast	rs4575098	4.15	rs1128750	0.0331	5.74	-1.878	1899	4	lasso	0.1	1.2e-11	0.26298	0.79257	0.9872	rs75310199	-4.06	rs1128750	0.0331	5.74	-3.574	1899	4	lasso	0.1	1.2e-11	-2.21245	0.02694	0.506402
	SDHC	1	161314257	161375340	0.0491	ast	rs4575098	4.15	rs60309040	-0.00235	-3.4	1.785	2009	2009	blup	0.0065	0.053	-2.41109	0.01591	0.59954	rs4379692	3.89	rs60309040	-0.00235	-3.4	0.2155	2009	2009	blup	0.0065	0.053	-0.17754	0.85909	0.978611
	AL592295.3	1	161403409	161470523	0.1043	ast	rs4575098	4.15	rs79108059	0.0494	-5.5	-0.964	438	5	lasso	0.068	2.9e-08	1.04491	0.29606	0.901165	rs4379692	3.89	rs79108059	0.0494	-5.5	0.604	438	5	lasso	0.068	2.9e-08	-0.23306	0.81571	0.970382
	ATF6	1	161766320	161964070	0.0437	ast	rs188422682	2.94	rs4417044	-0.0018	-3.33	0.484	2329	2329	blup	0.0078	0.038	-1.31131	0.18975	0.885194	rs164421	-3.34	rs4417044	-0.0018	-3.33	-0.086	2329	2329	blup	0.0078	0.038	1.28341	0.19935	0.79429
	DDR2	1	162631373	162787405	0.0797	ast	rs1039869	-2.96	rs10917597	-0.00215	-3.25	-1.158	517	517	blup	0.003	0.13	0.76732	0.44289	0.941645	rs164421	-3.34	rs10917597	-0.00215	-3.25	-0.195	517	517	blup	0.003	0.13	-0.45245	0.65094	0.946077
	HSD17B7	1	162790702	162812817	0.1053	ast	rs1039869	-2.96	rs1006391	0.0521	-4.96	-0.677	474	15	enet	0.053	9.7e-07	1.14862	0.25071	0.899207	rs164421	-3.34	rs1006391	0.0521	-4.96	-0.218	474	15	enet	0.053	9.7e-07	2.37438	0.01758	0.480104
	CCDC190	1	162824458	162868815	0.2319	ast	rs114466359	-3.23	rs12043366	0.167	8.7	-0.429	2068	1	top1	0.17	1.2e-18	-0.429	0.66792	0.973766	rs164421	-3.34	rs12043366	0.167	8.7	0.316	2068	1	top1	0.17	1.2e-18	0.316	0.752	0.956819
	RGS4	1	163068775	163076802	0.0537	ast	rs114466359	-3.23	rs12132748	-0.00212	3.61	-1.446	2174	2174	blup	0.0051	0.077	0.43115	0.66636	0.973694	rs61810270	3.31	rs12132748	-0.00212	3.61	0.274	2174	2174	blup	0.0051	0.077	0.12736	0.89866	0.984911
	RGS5	1	163111121	163321791	0.0416	ast	rs114466359	-3.23	rs7525831	-0.00237	-3.05	0.006	2503	5	lasso	0.014	0.0086	-0.006	0.99521	0.999684	rs61810270	3.31	rs7525831	-0.00237	-3.05	-0.582	2503	5	lasso	0.014	0.0086	0.582	0.56057	0.937938
	NUF2	1	163266576	163355764	0.0834	ast	rs10917812	2.91	rs12756999	0.033	-4.03	-0.034	478	1	top1	0.033	0.0001	0.034	0.97288	0.999397	rs61810270	3.31	rs12756999	0.033	-4.03	-0.903	478	1	top1	0.033	0.0001	0.903	0.36653	0.885611
	RXRG	1	165400922	165445355	0.0604	ast	rs17469292	3.78	rs12691499	-0.00103	-3.46	-0.429	2135	2135	blup	0.0043	0.094	-0.51786	0.60456	0.96578	rs16841013	3.34	rs12691499	-0.00103	-3.46	1.263	2135	2135	blup	0.0043	0.094	-2.42906	0.01514	0.456156
	ALDH9A1	1	165662216	165698863	0.0457	ast	rs78299594	3.7	rs12408101	0.0647	-5.48	-0.165	433	1	top1	0.065	6.8e-08	0.165	0.86894	0.996454	rs12128508	-3.18	rs12408101	0.0647	-5.48	-0.238	433	1	top1	0.065	6.8e-08	0.238	0.81188	0.970382
	MAEL	1	166975582	167022214	0.3631	ast	rs115659374	3.17	rs7551881	0.36	-12.36	-0.358	1986	10	lasso	0.37	5.5e-45	0.54947	0.58268	0.960267	rs1723022	2.94	rs7551881	0.36	-12.36	0.432	1986	10	lasso	0.37	5.5e-45	-0.66502	0.50604	0.921264
	CREG1	1	167529117	167553805	0.1476	ast	rs78848096	-3.1	rs12742061	0.00149	4.17	0.917	1695	47	enet	0.028	0.0003	0.23459	0.81453	0.989483	rs4657713	-3.36	rs12742061	0.00149	4.17	-1.18	1695	47	enet	0.028	0.0003	-1.00205	0.31632	0.855194
	GPR161	1	168079543	168137667	0.0595	ast	rs78848096	-3.1	rs11809510	-0.00218	-3.51	-0.683	1795	1795	blup	0.013	0.012	0.46647	0.64088	0.968649	rs4657713	-3.36	rs11809510	-0.00218	-3.51	1.027	1795	1795	blup	0.013	0.012	-1.52783	0.12656	0.714781
	TIPRL	1	168178962	168202109	0.044	ast	rs78848096	-3.1	rs7414958	0.00641	-3.2	1.089	1697	1	lasso	0.013	0.0098	0.958	0.33806	0.915027	rs4657713	-3.36	rs7414958	0.00641	-3.2	1.32	1697	1	lasso	0.013	0.0098	0.97	0.33205	0.867153
	NME7	1	169132531	169367948	0.0854	ast	rs17528625	3.29	rs925892	0.0755	-5.92	0.025	2969	1	top1	0.075	5.5e-09	-0.025	0.98005	0.999397	rs7533257	3.67	rs925892	0.0755	-5.92	2.543	2969	1	top1	0.075	5.5e-09	-2.543	0.01099	0.397785
	SLC19A2	1	169463909	169485944	0.0589	ast	rs17528625	3.29	rs5005856	7.56e-05	-3.57	-0.748	445	445	blup	0.012	0.013	-0.69155	0.48922	0.943849	rs10919105	3.59	rs5005856	7.56e-05	-3.57	0.845	445	445	blup	0.012	0.013	-1.18823	0.23474	0.808984
	C1orf112	1	169662007	169854080	0.0409	ast	rs17528625	3.29	rs6669901	-0.00138	-3.53	0.148	472	472	blup	-0.00034	0.35	1.18716	0.23516	0.891357	rs10919105	3.59	rs6669901	-0.00138	-3.53	2.675	472	472	blup	-0.00034	0.35	-2.30389	0.02123	0.483549
	SCYL3	1	169849631	169894267	0.0539	ast	rs17528625	3.29	rs12129052	0.00317	-4.25	-1.799	2589	25	enet	0.029	0.00024	1.01858	0.3084	0.903129	rs10800438	3.57	rs12129052	0.00317	-4.25	0.852	2589	25	enet	0.029	0.00024	-0.45019	0.65258	0.946077
	KIFAP3	1	169921326	170085208	0.041	ast	rs17528625	3.29	rs618692	0.0344	4.11	1.412	452	1	top1	0.034	7.3e-05	1.412	0.15795	0.885194	rs11578810	-3.3	rs618692	0.0344	4.11	-0.431	452	1	top1	0.034	7.3e-05	-0.431	0.66647	0.946738
	GORAB	1	170532129	170553446	0.041	ast	rs78219420	-2.9	rs76331809	-0.00168	3.99	2.382	2122	2122	blup	0.0067	0.051	0.86105	0.38921	0.925861	rs11578810	-3.3	rs76331809	-0.00168	3.99	0.195	2122	2122	blup	0.0067	0.051	1.00962	0.31268	0.853472
	PRRX1	1	170662728	170739421	0.3214	ast	rs78219420	-2.9	rs56250774	0.141	-8.33	-1.029	2228	51	enet	0.22	3.9e-25	1.927	0.05398	0.762089	rs11578810	-3.3	rs56250774	0.141	-8.33	1.106	2228	51	enet	0.22	3.9e-25	-0.83014	0.40646	0.892372
	Z97200.1	1	170667381	170669425	0.2023	ast	rs78219420	-2.9	rs56250774	0.0986	-6.64	-1.029	1999	12	lasso	0.11	1.1e-12	1.49396	0.13519	0.86035	rs11578810	-3.3	rs56250774	0.0986	-6.64	1.106	1999	12	lasso	0.11	1.1e-12	-0.57849	0.56293	0.937938
	BX284613.2	1	170748573	171251857	0.1707	ast	rs78219420	-2.9	rs10912661	0.113	7.17	-0.247	3185	37	enet	0.13	6.8e-15	-0.30058	0.76373	0.983238	rs11578810	-3.3	rs10912661	0.113	7.17	0.181	3185	37	enet	0.13	6.8e-15	-0.0198	0.98421	0.996968
	VAMP4	1	171700160	171742074	0.0731	ast	rs12728613	-2.88	rs6679354	0.0913	6.66	-0.577	2127	1	top1	0.091	1.3e-10	-0.577	0.56394	0.955882	rs2014613	-3.04	rs6679354	0.0913	6.66	-0.737	2127	1	top1	0.091	1.3e-10	-0.737	0.46112	0.906257
	DNM3	1	171841498	172418466	0.1279	ast	rs114203938	-2.99	rs113944361	0.122	7.45	-1.0214	2887	1	top1	0.12	9.2e-14	-1.02139	0.30707	0.903129	rs2014613	-3.04	rs113944361	0.122	7.45	0.9087	2887	1	top1	0.12	9.2e-14	0.90868	0.36352	0.885611
	PIGC	1	172370189	172444086	0.0727	ast	rs114203938	-2.99	rs4916253	0.0162	-4	0.633	1549	1549	blup	0.034	7.3e-05	-0.82482	0.40948	0.931	rs4465243	-2.05	rs4916253	0.0162	-4	-0.099	1549	1549	blup	0.034	7.3e-05	0.59932	0.54896	0.937484
	TNFSF4	1	173183731	173207331	0.0868	ast	rs115348883	-2.74	rs76956499	-0.0021	-3.53	-0.396	1306	1306	blup	0.031	0.00016	-0.65154	0.5147	0.947481	rs115348883	-2.77	rs76956499	-0.0021	-3.53	-1.515	1306	1306	blup	0.031	0.00016	1.18306	0.23679	0.808984
	AL645568.1	1	173417793	173489407	0.0596	ast	rs115750994	-3	rs10912621	0.0342	4.84	-0.462	1302	1	top1	0.034	7.8e-05	-0.462	0.64408	0.968649	rs11588549	2.92	rs10912621	0.0342	4.84	0.125	1302	1	top1	0.034	7.8e-05	0.125	0.90052	0.98513
	SLC9C2	1	173500460	173603072	0.1504	ast	rs115750994	-3	rs28825469	0.105	6.89	0.298	1363	1	top1	0.1	5.4e-12	0.298	0.7657	0.983238	rs11588549	2.92	rs28825469	0.105	6.89	-1.753	1363	1	top1	0.1	5.4e-12	-1.753	0.0796	0.650406
	AL139142.1	1	173555251	173612772	0.1435	ast	rs115750994	-3	rs61828917	0.122	7.47	-0.277	1335	1	top1	0.12	8.6e-14	-0.277	0.78178	0.986268	rs11588549	2.92	rs61828917	0.122	7.47	-0.949	1335	1	top1	0.12	8.6e-14	-0.949	0.34262	0.872273
	ANKRD45	1	173608336	173669851	0.125	ast	rs115750994	-3	rs61828917	0.159	8.38	-0.277	1338	6	lasso	0.16	3.5e-18	0.03315	0.97356	0.999397	rs11588549	2.92	rs61828917	0.159	8.38	-0.949	1338	6	lasso	0.16	3.5e-18	-0.97779	0.32818	0.862759
	RABGAP1L	1	174159410	174995308	0.0297	ast	rs115750994	-3	rs72713512	0.00416	3.62	0.662	443	443	blup	0.0044	0.092	0.85756	0.39113	0.927299	rs10798336	-4.14	rs72713512	0.00416	3.62	-0.457	443	443	blup	0.0044	0.092	-1.05971	0.28928	0.847301
	CACYBP	1	174999163	175012027	0.0539	ast	rs4652084	2.78	rs10465483	-0.000639	-3.14	-0.638	320	320	blup	0.018	0.0033	0.9724	0.33085	0.911683	rs10798336	-4.14	rs10465483	-0.000639	-3.14	-1.752	320	320	blup	0.018	0.0033	1.77304	0.07622	0.650406
	COP1	1	175944831	176207286	0.0221	ast	rs6667463	-2.89	rs12023976	0.0152	3.82	-0.391	1988	1	top1	0.015	0.0063	-0.391	0.6958	0.978902	rs77499776	-2.69	rs12023976	0.0152	3.82	0.769	1988	1	top1	0.015	0.0063	0.769	0.44189	0.90234
	AL591043.2	1	176207648	176447919	0.0341	ast	rs55797813	2.75	rs112841853	0.00483	3.96	-0.388	1899	1	top1	0.0048	0.082	-0.388	0.69802	0.979456	rs77499776	-2.69	rs112841853	0.00483	3.96	0.559	1899	1	top1	0.0048	0.082	0.559	0.57616	0.941248
	PAPPA2	1	176463171	176845601	0.0525	ast	rs16850479	2.8	rs12124916	0.0254	4.49	-0.355	1971	9	enet	0.04	1.9e-05	-0.10293	0.91802	0.999397	rs10913299	-2.72	rs12124916	0.0254	4.49	0.465	1971	9	enet	0.04	1.9e-05	0.08823	0.92969	0.99085
	ASTN1	1	176857302	177164973	0.0537	ast	rs12062422	3.11	rs76171845	-0.00104	-3.35	0.797	320	7	enet	0.0067	0.051	-1.89493	0.0581	0.770186	rs10913299	-2.72	rs76171845	-0.00104	-3.35	0.841	320	7	enet	0.0067	0.051	-0.4102	0.68166	0.946738
	RALGPS2	1	178725147	178921841	0.0724	ast	rs6687191	-3.14	rs10913603	0.0475	5.01	0.019	1973	1	top1	0.048	3.6e-06	0.019	0.98484	0.999397	rs57215421	2.35	rs10913603	0.0475	5.01	0.309	1973	1	top1	0.048	3.6e-06	0.309	0.75732	0.958355
	ANGPTL1	1	178849535	178871077	0.0436	ast	rs6687191	-3.14	rs7546750	0.0422	-4.61	0.361	1639	1	top1	0.042	1.2e-05	-0.361	0.7181	0.983059	rs57215421	2.35	rs7546750	0.0422	-4.61	0.993	1639	1	top1	0.042	1.2e-05	-0.993	0.32071	0.858187
	FAM20B	1	179025804	179076567	0.0337	ast	rs6687191	-3.14	rs7544539	0.0401	-4.5	-1.3258	2478	1	top1	0.04	2e-05	1.32582	0.1849	0.885194	rs12403158	-2.37	rs7544539	0.0401	-4.5	-0.7142	2478	1	top1	0.04	2e-05	0.71419	0.47511	0.910005
	SOAT1	1	179293714	179358680	0.048	ast	rs6687191	-3.14	rs10798659	0.0568	-5.24	-0.965	2555	1	top1	0.057	4.2e-07	0.965	0.33454	0.913429	rs6684425	2.77	rs10798659	0.0568	-5.24	-0.994	2555	1	top1	0.057	4.2e-07	0.994	0.32022	0.858187
	AXDND1	1	179365720	179554735	0.2137	ast	rs6687191	-3.14	rs10913736	0.155	8.95	-0.538	2780	10	lasso	0.19	3.2e-21	-0.98057	0.32681	0.909846	rs6684425	2.77	rs10913736	0.155	8.95	0.239	2780	10	lasso	0.19	3.2e-21	-0.07713	0.93852	0.992155
	TOR1AIP1	1	179882042	179925000	0.0388	ast	rs114406182	-2.31	rs10913906	0.049	5.03	0.512	2472	1	top1	0.049	2.5e-06	0.512	0.60865	0.96578	rs73046412	-3.38	rs10913906	0.049	5.03	1.989	2472	1	top1	0.049	2.5e-06	1.989	0.0467	0.58868
	QSOX1	1	180154869	180204030	0.2095	ast	rs12078544	-2.32	rs61828292	0.116	7.48	-0.114	1872	6	lasso	0.12	2.5e-13	-0.15698	0.87526	0.996454	rs73046412	-3.38	rs61828292	0.116	7.48	-0.438	1872	6	lasso	0.12	2.5e-13	-0.06843	0.94545	0.993032
	ACBD6	1	180269653	180502954	0.0487	ast	rs12078544	-2.32	rs3806301	0.0219	4.51	-0.941	429	1	top1	0.022	0.0013	-0.941	0.3467	0.921418	rs116474031	-3.19	rs3806301	0.0219	4.51	1.809	429	1	top1	0.022	0.0013	1.809	0.07045	0.63724
	XPR1	1	180632022	180890279	0.0549	ast	rs10797682	3.15	rs3845406	0.0171	4.08	0.487	2233	1	top1	0.017	0.0041	0.487	0.62626	0.966073	rs73046412	-3.38	rs3845406	0.0171	4.08	1.733	2233	1	top1	0.017	0.0041	1.733	0.0831	0.657323
	LINC01344	1	182096338	182314061	0.0695	ast	rs704331	2.74	rs11578440	0.0176	3.76	-0.049	1974	1	top1	0.018	0.0036	-0.049	0.96092	0.999397	rs12757998	-3.24	rs11578440	0.0176	3.76	0.083	1974	1	top1	0.018	0.0036	0.083	0.93385	0.991693
	AL355999.1	1	182837185	182839561	0.0561	ast	rs6424866	-2.04	rs485461	0.000995	-3.34	-1.243	313	1	top1	0.001	0.23	1.243	0.21387	0.885194	rs12757998	-3.24	rs485461	0.000995	-3.34	-0.439	313	1	top1	0.001	0.23	0.439	0.66066	0.946077
	LAMC1	1	183023420	183145592	0.0536	ast	rs74981444	3.29	rs10797853	0.0439	-4.59	0.413	1798	1	top1	0.044	8.2e-06	-0.413	0.67961	0.9761	rs12757998	-3.24	rs10797853	0.0439	-4.59	1.186	1798	1	top1	0.044	8.2e-06	-1.186	0.23562	0.808984
	SMG7	1	183472216	183598246	0.0565	ast	rs74981444	3.29	rs59591433	0.0754	-5.93	0.421	1936	19	enet	0.076	5.4e-09	-0.15324	0.87821	0.996454	rs4652796	2.79	rs59591433	0.0754	-5.93	-0.962	1936	19	enet	0.076	5.4e-09	1.05792	0.29009	0.84736
	ARPC5	1	183620846	183635783	0.0281	ast	rs74981444	3.29	rs12736382	0.0224	3.86	-1.039	1604	1	top1	0.022	0.0012	-1.039	0.2988	0.901165	rs4652796	2.79	rs12736382	0.0224	3.86	0.558	1604	1	top1	0.022	0.0012	0.558	0.57684	0.941248
	RGL1	1	183636085	183928531	0.0361	ast	rs74981444	3.29	rs1926828	0.014	-3.88	0.257	2083	1	top1	0.014	0.0085	-0.257	0.79718	0.988046	rs4652796	2.79	rs1926828	0.014	-3.88	1.256	2083	1	top1	0.014	0.0085	-1.256	0.20912	0.802935
	COLGALT2	1	183929854	184037729	0.6026	ast	rs74981444	3.29	rs7539021	0.37	12.82	0.592	1673	9	lasso	0.4	7e-49	0.31277	0.75445	0.983238	rs35581257	2.48	rs7539021	0.37	12.82	-0.693	1673	9	lasso	0.4	7e-49	-0.63136	0.5278	0.92917
	TSEN15	1	184051651	184123978	0.1584	ast	rs16822379	-2.58	rs10494574	0.0509	-5.24	0.893	1693	1	top1	0.051	1.7e-06	-0.893	0.37186	0.924664	rs35581257	2.48	rs10494574	0.0509	-5.24	0.383	1693	1	top1	0.051	1.7e-06	-0.383	0.70172	0.949754
	AL713852.1	1	184607599	184672166	0.0595	ast	rs10911653	-2.76	rs34501687	0.00307	-3.58	-0.012	1401	1401	blup	0.011	0.018	0.35775	0.72053	0.983059	rs17379801	-2.82	rs34501687	0.00307	-3.58	0.673	1401	1401	blup	0.011	0.018	0.44733	0.65464	0.946077
	EDEM3	1	184690237	184754907	0.0295	ast	rs10911653	-2.76	rs861581	0.0152	-4.03	-1.069	1348	1	top1	0.015	0.0064	1.069	0.28507	0.901165	rs17379801	-2.82	rs861581	0.0152	-4.03	0.358	1348	1	top1	0.015	0.0064	-0.358	0.72034	0.955108
	RNF2	1	185045526	185102603	0.0384	ast	rs10911653	-2.76	rs168004	0.0155	4.18	-0.802	1264	1264	blup	0.023	0.0011	-0.93047	0.35213	0.921418	rs17379801	-2.82	rs168004	0.0155	4.18	0.18	1264	1264	blup	0.023	0.0011	1.22265	0.22146	0.80749
	TRMT1L	1	185118101	185157072	0.0389	ast	rs10911653	-2.76	rs12046202	0.0254	-3.97	-1.132	1187	1	top1	0.025	0.00059	1.132	0.25763	0.901165	rs17379801	-2.82	rs12046202	0.0254	-3.97	0.615	1187	1	top1	0.025	0.00059	-0.615	0.53855	0.933976
	AL096803.2	1	186423481	186626619	0.3018	ast	rs1980444	3.75	rs16825295	0.135	-7.94	1.974	1913	1913	blup	0.2	3e-22	-2.01067	0.04436	0.726458	rs12097703	3.66	rs16825295	0.135	-7.94	-0.278	1913	1913	blup	0.2	3e-22	-0.28798	0.77336	0.963472
	ERVMER61-1	1	187070700	187686628	0.0541	ast	rs1980444	3.75	rs75825899	-0.00227	-3.52	1.323	3289	15	enet	-5.6e-05	0.32	0.77737	0.43694	0.941645	rs12097703	3.66	rs75825899	-0.00227	-3.52	0.163	3289	15	enet	-5.6e-05	0.32	0.19547	0.84503	0.97761
	BRINP3	1	190097658	190478404	0.1257	ast	rs115219126	-4.46	rs703931	-0.000835	-4.06	1.179	2591	2591	blup	0.039	2.8e-05	0.05431	0.95669	0.999397	rs78247450	2.69	rs703931	-0.000835	-4.06	-0.827	2591	2591	blup	0.039	2.8e-05	-0.20689	0.8361	0.97761
	AL354771.1	1	190264898	190362270	0.0717	ast	rs115219126	-4.46	rs10920653	-0.00208	-3.88	-0.856	303	11	enet	0.03	0.00022	-0.10536	0.91609	0.999397	rs4845207	2.41	rs10920653	-0.00208	-3.88	0.106	303	11	enet	0.03	0.00022	-0.24867	0.80361	0.96635
	LINC01351	1	190478551	190480735	0.0327	ast	rs115219126	-4.46	rs16832305	-0.000447	3.69	-0.467	1779	1779	blup	0.014	0.0093	-0.1993	0.84203	0.991313	rs78247450	2.69	rs16832305	-0.000447	3.69	0.04	1779	1779	blup	0.014	0.0093	0.05184	0.95865	0.995785
	RO60	1	193059422	193091777	0.0723	ast	rs17529137	2.85	rs74768874	-0.00218	-2.85	1.042	189	189	blup	0.0064	0.055	-0.37013	0.71129	0.983059	rs35686688	-2.38	rs74768874	-0.00218	-2.85	1.14	189	189	blup	0.0064	0.055	0.15799	0.87447	0.982955
	CDC73	1	193121958	193254815	0.0358	ast	rs17529137	2.85	rs6656737	0.0121	-3.9	-0.079	1388	1388	blup	0.013	0.012	0.48126	0.63033	0.966073	rs12143913	-2.92	rs6656737	0.0121	-3.9	1.79	1388	1388	blup	0.013	0.012	-0.06925	0.94479	0.993032
	B3GALT2	1	193178730	193186613	0.0698	ast	rs17529137	2.85	rs10489516	-0.00231	2.85	-0.687	163	3	lasso	-0.00095	0.44	-0.66123	0.50847	0.947481	rs35686688	-2.38	rs10489516	-0.00231	2.85	0.039	163	3	lasso	-0.00095	0.44	-0.07648	0.93904	0.992155
	ZBTB41	1	197153680	197200542	0.0324	ast	rs191653781	2.69	rs61819116	0.0338	4.31	1.338	1124	1	top1	0.034	8.5e-05	1.338	0.1809	0.885194	rs58175074	-2.92	rs61819116	0.0338	4.31	1.256	1124	1	top1	0.034	8.5e-05	1.256	0.20912	0.802935
	DENND1B	1	197504748	197775696	0.0288	ast	rs10922392	-2.61	rs12134409	0.00148	-3.45	-0.147	281	2	lasso	0.0075	0.041	0.13498	0.89263	0.997151	rs75797460	2.78	rs12134409	0.00148	-3.45	-0.278	281	2	lasso	0.0075	0.041	-0.03776	0.96988	0.996321
	NEK7	1	198156994	198322420	0.0567	ast	rs2359671	2.71	rs10801648	0.034	-4.45	0.5461	332	1	top1	0.034	8.1e-05	-0.54609	0.58501	0.961166	rs78958674	2.77	rs10801648	0.034	-4.45	0.239	332	1	top1	0.034	8.1e-05	-0.239	0.81111	0.970382
	MIR181A1HG	1	198777861	198937471	0.0494	ast	rs4915347	3.32	rs6680666	0.0196	-4.63	0.274	1695	1	top1	0.02	0.0022	-0.274	0.78408	0.9864	rs78958674	2.77	rs6680666	0.0196	-4.63	-0.033	1695	1	top1	0.02	0.0022	0.033	0.97367	0.996321
	LINC00862	1	200253419	200400705	0.0516	ast	rs6684083	2.93	rs2790110	0.0146	4.46	-1.031	2185	5	lasso	0.015	0.0066	-0.92987	0.35244	0.921418	rs12403614	-3.08	rs2790110	0.0146	4.46	2.286	2185	5	lasso	0.015	0.0066	2.51671	0.01185	0.403058
	DDX59	1	200623896	200669907	0.1064	ast	rs6684083	2.93	rs10919993	0.0493	-5.77	-0.531	1974	40	enet	0.083	8.8e-10	2.21196	0.02697	0.66158	rs139113250	2.95	rs10919993	0.0493	-5.77	-1.752	1974	40	enet	0.083	8.8e-10	0.86534	0.38685	0.887779
	DDX59-AS1	1	200669507	200694250	0.3688	ast	rs6684083	2.93	rs3806358	0.326	-12.02	0.993	1960	63	enet	0.37	8.5e-44	-0.62896	0.52938	0.947481	rs139113250	2.95	rs3806358	0.326	-12.02	2.349	1960	63	enet	0.37	8.5e-44	-1.96208	0.04975	0.593252
	CAMSAP2	1	200739558	200860704	0.0588	ast	rs861272	3.09	rs12122532	0.037	-4.7	-0.825	2290	1	top1	0.037	4e-05	0.825	0.40937	0.931	rs1626760	3.06	rs12122532	0.037	-4.7	0.78	2290	1	top1	0.037	4e-05	-0.78	0.43539	0.899808
	KIF21B	1	200969390	201023700	0.0425	ast	rs861272	3.09	rs832152	0.000509	3.98	1.615	2295	2295	blup	0.0043	0.092	1.395	0.16302	0.885194	rs1626760	3.06	rs832152	0.000509	3.98	1.06	2295	2295	blup	0.0043	0.092	0.78538	0.43223	0.897986
	TMEM9	1	201134772	201171574	0.097	ast	rs861272	3.09	rs5014639	0.032	3.87	0.52	536	1	top1	0.032	0.00013	0.52	0.60306	0.96578	rs1628711	3.05	rs5014639	0.032	3.87	-0.879	536	1	top1	0.032	0.00013	-0.879	0.3794	0.886203
	AC096677.1	1	201507241	201534784	0.1472	ast	rs2068824	3.6	rs36001178	0.0885	-7.06	-1.5	2159	3	lasso	0.11	1.9e-12	1.10003	0.27132	0.901165	rs1626760	3.06	rs36001178	0.0885	-7.06	-0.681	2159	3	lasso	0.11	1.9e-12	0.92065	0.35723	0.883275
	SHISA4	1	201888680	201892306	0.27	ast	rs2068824	3.6	rs12756688	0.132	-8.19	-0.73	1798	6	lasso	0.18	1.2e-19	0.40939	0.68225	0.977011	rs945202	-3.06	rs12756688	0.132	-8.19	0.329	1798	6	lasso	0.18	1.2e-19	-0.22512	0.82189	0.972915
	AL513217.1	1	201893842	201899978	0.1039	ast	rs2068824	3.6	rs10920269	0.0902	-6.81	-0.264	1795	15	enet	0.12	1.5e-13	0.17527	0.86087	0.995038	rs945202	-3.06	rs10920269	0.0902	-6.81	0.658	1795	15	enet	0.12	1.5e-13	-0.83563	0.40336	0.891632
	LMOD1	1	201896456	201946588	0.1869	ast	rs2068824	3.6	rs4494199	0.113	7.37	-0.168	1819	34	enet	0.13	3.7e-14	-0.36719	0.71347	0.983059	rs945202	-3.06	rs4494199	0.113	7.37	-0.522	1819	34	enet	0.13	3.7e-14	-1.73731	0.08233	0.656781
	PTPN7	1	202147013	202161588	0.0651	ast	rs3767409	-3.12	rs12090875	0.0593	5.25	-0.412	386	1	top1	0.059	2.4e-07	-0.412	0.68034	0.9761	rs2361450	-2.88	rs12090875	0.0593	5.25	-0.879	386	1	top1	0.059	2.4e-07	-0.879	0.3794	0.886203
	KDM5B	1	202724495	202809470	0.1187	ast	rs17491190	-3.26	rs11576909	0.0942	-6.44	0.672	1436	1	top1	0.094	6.7e-11	-0.672	0.50158	0.947481	rs2275351	3.52	rs11576909	0.0942	-6.44	-0.081	1436	1	top1	0.094	6.7e-11	0.081	0.93544	0.991848
	RABIF	1	202878282	202889149	0.0634	ast	rs782791	-3.12	rs1891176	0.00336	3.46	0.822	333	1	top1	0.0034	0.12	0.822	0.41108	0.931	rs7551263	3.33	rs1891176	0.00336	3.46	0.684	333	1	top1	0.0034	0.12	0.684	0.49398	0.917954
	PRELP	1	203475806	203491352	0.1008	ast	rs782796	-3.14	rs2794448	0.0564	-5.19	1.288	1744	1	top1	0.056	4.6e-07	-1.288	0.19775	0.885194	rs2275351	3.52	rs2794448	0.0564	-5.19	0.181	1744	1	top1	0.056	4.6e-07	-0.181	0.85637	0.978274
	ATP2B4	1	203626561	203744081	0.1027	ast	rs11801721	-2.92	rs16852291	-0.00184	3.31	-0.013	510	510	blup	0.031	0.00018	0.61222	0.54039	0.949219	rs4951287	3.61	rs16852291	-0.00184	3.31	-2.19	510	510	blup	0.031	0.00018	0.18493	0.85328	0.978274
	PPP1R15B	1	204403381	204411817	0.0735	ast	rs4287237	-3.05	rs2810629	0.0304	-3.75	-0.081	1732	1	top1	0.03	0.00018	0.081	0.93544	0.999397	rs12754647	3.67	rs2810629	0.0304	-3.75	0.352	1732	1	top1	0.03	0.00018	-0.352	0.72484	0.955108
	PIK3C2B	1	204422628	204494724	0.1038	ast	rs4287237	-3.05	rs2055938	0.0489	-4.98	0.869	1872	1	top1	0.049	2.6e-06	-0.869	0.38485	0.924664	rs12754647	3.67	rs2055938	0.0489	-4.98	-0.409	1872	1	top1	0.049	2.6e-06	0.409	0.68254	0.946738
	LRRN2	1	204617170	204685738	0.0842	ast	rs4287237	-3.05	rs11240230	0.000459	-3.57	0.703	1823	1823	blup	0.027	0.00039	0.81907	0.41275	0.931	rs3923040	-2.79	rs11240230	0.000459	-3.57	-0.652	1823	1823	blup	0.027	0.00039	1.52999	0.12602	0.714781
	NFASC	1	204828651	205022822	0.0818	ast	rs74983486	-2.89	rs6685987	0.0558	5.4	-1.08	2072	1	top1	0.056	5.3e-07	-1.08	0.28014	0.901165	rs3923040	-2.79	rs6685987	0.0558	5.4	-0.964	2072	1	top1	0.056	5.3e-07	-0.964	0.33505	0.868055
	CNTN2	1	205042937	205078289	0.0674	ast	rs74983486	-2.89	rs41264869	0.0625	5.42	-0.225	1891	1	top1	0.062	1.1e-07	-0.225	0.82198	0.989483	rs3923040	-2.79	rs41264869	0.0625	5.42	1.573	1891	1	top1	0.062	1.1e-07	1.573	0.11572	0.714781
	DSTYK	1	205142505	205211702	0.0863	ast	rs7518313	3.11	rs10900465	0.0941	6.82	-1.374	1999	1	top1	0.094	6.8e-11	-1.374	0.16944	0.885194	rs1123879	2.89	rs10900465	0.0941	6.82	-1.427	1999	1	top1	0.094	6.8e-11	-1.427	0.15358	0.746455
	CDK18	1	205504595	205532793	0.0977	ast	rs7528211	2.99	rs61824220	0.00195	-3.06	0.177	445	445	blup	0.015	0.0063	1.60604	0.10827	0.831608	rs12140238	2.83	rs61824220	0.00195	-3.06	0.97	445	445	blup	0.015	0.0063	0.21859	0.82697	0.975592
	MFSD4A	1	205568885	205602918	0.051	ast	rs114377062	3.21	rs2014202	0.00254	-3.6	-0.845	406	406	blup	0.01	0.02	0.29377	0.76893	0.983429	rs12140238	2.83	rs2014202	0.00254	-3.6	-0.561	406	406	blup	0.01	0.02	0.91035	0.36264	0.885611
	RAB29	1	205767986	205775482	0.0708	ast	rs114377062	3.18	rs4951013	-0.00105	-3.37	-0.716	387	387	blup	0.012	0.013	1.43031	0.15263	0.879214	rs12140238	2.83	rs4951013	-0.00105	-3.37	0.522	387	387	blup	0.012	0.013	-0.40147	0.68807	0.947587
	SLC41A1	1	205789094	205813748	0.0588	ast	rs28505779	-3.35	rs708726	0.0434	4.58	-0.313	1470	1	top1	0.043	9.2e-06	-0.313	0.75428	0.983238	rs1123879	2.89	rs708726	0.0434	4.58	1.326	1470	1	top1	0.043	9.2e-06	1.326	0.18484	0.78178
	AC119673.2	1	205813322	205896082	0.6502	ast	rs7518313	3.11	rs9438393	0.686	17.02	0.688	1436	1	top1	0.69	4e-108	0.688	0.49145	0.944741	rs144472504	3.19	rs9438393	0.686	17.02	0.581	1436	1	top1	0.69	4e-108	0.581	0.56124	0.937938
	MAPKAPK2	1	206684944	206734283	0.1115	ast	rs6696130	3.85	rs7539969	0.00393	3.76	-0.596	232	232	blup	0.023	0.00096	-1.75634	0.07903	0.791756	rs10494878	3.36	rs7539969	0.00393	3.76	0.258	232	232	blup	0.023	0.00096	-1.01347	0.31083	0.853472
	CD46	1	207752057	207795513	0.161	ast	rs12037841	-6.57	rs61821293	0.0893	-5.74	1.514	1715	31	enet	0.092	1.1e-10	-0.0374	0.97016	0.999397	rs679515	-6.19	rs61821293	0.0893	-5.74	1.451	1715	31	enet	0.092	1.1e-10	-1.42663	0.15369	0.746455
	PLXNA2	1	208022242	208244384	0.0815	ast	rs3818361	-6.2	rs72741269	0.0257	-5.16	-0.778	473	8	enet	0.069	2.7e-08	0.89587	0.37032	0.924664	rs3818361	-5.63	rs72741269	0.0257	-5.16	-0.402	473	8	enet	0.069	2.7e-08	1.3363	0.18145	0.779116
	HSD11B1-AS1	1	209661364	209724125	0.0474	ast	rs11119344	3	rs11119253	0.0138	-3.99	0.285	284	1	top1	0.014	0.0089	-0.285	0.77564	0.984616	rs4844482	4.23	rs11119253	0.0138	-3.99	1.271	284	1	top1	0.014	0.0089	-1.271	0.20373	0.800358
	SYT14	1	209900923	210171389	0.0524	ast	rs4478810	-3.39	rs3766615	0.0458	5.42	1.655	2315	5	lasso	0.046	4.9e-06	1.79205	0.07312	0.790438	rs2236894	4.45	rs3766615	0.0458	5.42	0.822	2315	5	lasso	0.046	4.9e-06	0.86742	0.38571	0.887779
	HHAT	1	210328252	210676296	0.0873	ast	rs4478810	-3.39	rs36111632	0.0495	-5.3	0.048	600	1	top1	0.05	2.3e-06	-0.048	0.96172	0.999397	rs12085489	-3.27	rs36111632	0.0495	-5.3	0.996	600	1	top1	0.05	2.3e-06	-0.996	0.31925	0.856926
	LINC00467	1	211382736	211435570	0.2008	ast	rs4951759	3.53	rs58047385	0.0544	-5.15	-0.737	1914	1914	blup	0.061	1.6e-07	1.32132	0.18639	0.885194	rs111988767	-3.11	rs58047385	0.0544	-5.15	0.415	1914	1914	blup	0.061	1.6e-07	1.26754	0.20496	0.801546
	LPGAT1	1	211743457	211830763	0.0555	ast	rs4951759	3.53	rs4951536	-0.0016	-3.37	-2.06	386	386	blup	0.012	0.013	1.62143	0.10493	0.827805	rs75671661	-2.76	rs4951536	-0.0016	-3.37	-0.366	386	386	blup	0.012	0.013	1.24488	0.21317	0.803145
	PPP2R5A	1	212285410	212361853	0.0609	ast	rs2492780	-3.06	rs71646142	0.0341	4.63	-0.895	1864	1	top1	0.034	7.9e-05	-0.895	0.37079	0.924664	rs4262611	-3.27	rs71646142	0.0341	4.63	-0.013	1864	1	top1	0.034	7.9e-05	-0.013	0.98963	0.998025
	AL360091.3	1	212299495	212331713	0.083	ast	rs2492788	-3.03	rs12135257	0.0114	4.12	1.82	405	9	enet	0.026	0.00051	2.01606	0.04379	0.726458	rs12404618	-2.95	rs12135257	0.0114	4.12	0.263	405	9	enet	0.026	0.00051	1.07222	0.28362	0.841399
	NSL1	1	212726153	212791782	0.0686	ast	rs2492780	-3.06	rs12133124	0.0118	4.34	-0.06	1765	1765	blup	0.023	0.00094	1.3364	0.18142	0.885194	rs4262611	-3.42	rs12133124	0.0118	4.34	-2.596	1765	1765	blup	0.023	0.00094	-1.81758	0.06913	0.636753
	FLVCR1	1	212858275	212899363	0.0851	ast	rs2492780	-3.06	rs7544645	0.0829	-6.02	0.341	1677	1	lasso	0.087	4.1e-10	-0.605	0.54518	0.95331	rs4262611	-3.33	rs7544645	0.0829	-6.02	-1.585	1677	1	lasso	0.087	4.1e-10	0.58	0.56191	0.937938
	ANGEL2	1	212992182	213015867	0.0552	ast	rs2492780	-3.06	rs7540350	0.0461	-5.34	-0.585	1632	1	top1	0.046	5e-06	0.585	0.55855	0.954322	rs35213366	-3.15	rs7540350	0.0461	-5.34	-1.606	1632	1	top1	0.046	5e-06	1.606	0.10827	0.701271
	SMYD2	1	214281102	214337131	0.0681	ast	rs55839541	-2.78	rs68058319	0.0116	-3.51	-0.912	1678	1678	blup	0.015	0.006	-0.18065	0.85664	0.993923	rs3935749	-2.56	rs68058319	0.0116	-3.51	-0.876	1678	1678	blup	0.015	0.006	-0.60093	0.54789	0.937484
	PTPN14	1	214348700	214552449	0.0744	ast	rs552575	3.1	rs11120350	0.0194	4.69	-0.884	2037	19	enet	0.067	3.6e-08	-0.84155	0.40004	0.930967	rs3935749	-2.56	rs11120350	0.0194	4.69	0.154	2037	19	enet	0.067	3.6e-08	-0.6249	0.53204	0.930657
	ESRRG	1	216503246	217137755	0.1047	ast	rs72743309	-3.31	rs10863294	0.00676	3.86	1.063	2966	3	lasso	0.021	0.0017	1.29303	0.196	0.885194	rs10495039	-3.12	rs10863294	0.00676	3.86	0.086	2966	3	lasso	0.021	0.0017	0.67253	0.50124	0.918588
	RRP15	1	218285293	218337983	0.1128	ast	rs6666438	-3.25	rs3753592	0.0943	-6.48	-1.266	494	1	top1	0.094	6.5e-11	1.266	0.20551	0.885194	rs57462720	2.68	rs3753592	0.0943	-6.48	-0.352	494	1	top1	0.094	6.5e-11	0.352	0.72484	0.955108
	TGFB2	1	218345336	218444619	0.0547	ast	rs12120673	-3.82	rs1481352	0.0023	-3.78	-0.099	2320	1	top1	0.0023	0.16	0.099	0.92114	0.999397	rs1690789	-2.96	rs1481352	0.0023	-3.78	0.83	2320	1	top1	0.0023	0.16	-0.83	0.40654	0.892372
	LYPLAL1-DT	1	218983023	219173961	0.062	ast	rs12120673	-3.82	rs2177625	0.0188	-4.9	-1.527	2335	16	enet	0.027	0.00041	1.65191	0.09855	0.823485	rs1690789	-2.96	rs2177625	0.0188	-4.9	-1.063	2335	16	enet	0.027	0.00041	0.84774	0.39658	0.888783
	LYPLAL1	1	219173869	219212865	0.0926	ast	rs12078797	-3.04	rs11118254	-0.00225	-3.49	2.09	1952	1952	blup	0.025	0.00064	-2.34637	0.01896	0.59954	rs7349141	2.81	rs11118254	-0.00225	-3.49	1.568	1952	1952	blup	0.025	0.00064	0.61289	0.53995	0.934768
	SLC30A10	1	219685427	219958647	0.0877	ast	rs12078797	-3.04	rs7532352	0.0321	5.74	0.542	2311	5	lasso	0.055	6.7e-07	-0.01779	0.98581	0.999397	rs10863555	2.52	rs7532352	0.0321	5.74	0.065	2311	5	lasso	0.055	6.7e-07	-0.29054	0.7714	0.962898
	BPNT1	1	220057482	220090462	0.0343	ast	rs149345504	2.7	rs1338219	-0.00196	-3.36	0.023	1746	1746	blup	0.0017	0.19	-0.64279	0.52036	0.947481	rs10863555	2.52	rs1338219	-0.00196	-3.36	-1.219	1746	1746	blup	0.0017	0.19	-1.82982	0.06728	0.634242
	MARK1	1	220528183	220664461	0.181	ast	rs149345504	2.7	rs11118570	0.231	10.27	0.704	1527	1	top1	0.23	5.2e-26	0.704	0.48143	0.943849	rs7528865	-2.73	rs11118570	0.231	10.27	1.267	1527	1	top1	0.23	5.2e-26	1.267	0.20516	0.801546
	MARC2	1	220748225	220784815	0.0559	ast	rs11118552	-2.57	rs774146	-0.0002	-3.88	-0.234	1433	1433	blup	0.024	0.00073	0.49461	0.62088	0.966073	rs7528865	-2.73	rs774146	-0.0002	-3.88	-1.403	1433	1433	blup	0.024	0.00073	0.52536	0.59933	0.943869
	MARC1	1	220786913	220819659	0.0347	ast	rs11118552	-2.57	rs774146	0.0162	-4.2	-0.234	1490	2	lasso	0.033	0.00011	-0.3106	0.75611	0.983238	rs7528865	-2.73	rs774146	0.0162	-4.2	-1.403	1490	2	lasso	0.033	0.00011	1.68985	0.09106	0.670817
	MIA3	1	222618097	222668007	0.0524	ast	rs201662416	3.17	rs35725247	0.0263	-4.47	1.419	1758	1	top1	0.026	0.00047	-1.419	0.1559	0.883818	rs77135156	-2.74	rs35725247	0.0263	-4.47	1.34	1758	1	top1	0.026	0.00047	-1.34	0.18025	0.7777
	AL392172.1	1	222815022	222837384	0.0577	ast	rs201662416	3.17	rs548472921	-0.002	3.38	0.302	322	322	blup	0.0066	0.051	-0.78511	0.43239	0.941346	rs77135156	-2.74	rs548472921	-0.002	3.38	1.054	322	322	blup	0.0066	0.051	0.6287	0.52954	0.930207
	DISP1	1	222872271	223005995	0.066	ast	rs201662416	3.17	rs150712336	0.0236	-4.56	-1.0859	1885	20	enet	0.031	0.00016	0.46978	0.63851	0.968649	rs77135156	-2.74	rs150712336	0.0236	-4.56	-0.387	1885	20	enet	0.031	0.00016	0.95408	0.34004	0.872248
	SUSD4	1	223220819	223364178	0.1199	ast	rs4542208	2.96	rs17163825	0.032	5.06	0.492	1929	15	lasso	0.036	5.5e-05	0.59529	0.55165	0.953921	rs77135156	-2.74	rs17163825	0.032	5.06	0.382	1929	15	lasso	0.036	5.5e-05	0.29801	0.7657	0.960275
	CAPN2	1	223701593	223776018	0.0449	ast	rs4542208	2.96	rs61825214	-0.00176	-3.73	0.692	313	3	enet	-0.00038	0.36	-0.84502	0.3981	0.930809	rs12065428	2.14	rs61825214	-0.00176	-3.73	-1.456	313	3	enet	-0.00038	0.36	1.6237	0.10444	0.695874
	TP53BP2	1	223779893	223845954	0.0648	ast	rs4542208	2.96	rs4653904	2.28e-05	-3.28	-0.221	304	304	blup	0.0089	0.029	1.07306	0.28324	0.901165	rs12065428	2.14	rs4653904	2.28e-05	-3.28	0.484	304	304	blup	0.0089	0.029	-0.19109	0.84846	0.97761
	CNIH4	1	224356858	224379459	0.0347	ast	rs12087515	-2.53	rs111611390	0.0106	-3.92	1.202	1484	4	lasso	0.013	0.012	-1.51446	0.12991	0.86035	rs892978	-2.51	rs111611390	0.0106	-3.92	-0.077	1484	4	lasso	0.013	0.012	-0.34955	0.72667	0.955108
	EPHX1	1	225810092	225845563	0.082	ast	rs9725951	-3.72	rs10799326	0.0402	-4.53	0.756	1605	1	top1	0.04	2e-05	-0.756	0.44965	0.941645	rs12027872	3.23	rs10799326	0.0402	-4.53	-0.162	1605	1	top1	0.04	2e-05	0.162	0.87131	0.982927
	STUM	1	226548764	226609230	0.1842	ast	rs9725951	-3.72	rs837748	0.0827	-6.32	0.229	1698	1	top1	0.083	1e-09	-0.229	0.81887	0.989483	rs1852061	-3.06	rs837748	0.0827	-6.32	-0.407	1698	1	top1	0.083	1e-09	0.407	0.68401	0.947186
	ITPKB-AS1	1	226668897	226676345	0.0594	ast	rs9725951	-3.72	rs1317646	0.00143	-3.46	-2.031	1776	5	lasso	0.004	0.1	1.48487	0.13758	0.86035	rs1852061	-3.06	rs1317646	0.00143	-3.46	0.525	1776	5	lasso	0.004	0.1	0.33461	0.73792	0.955108
	COQ8A	1	226897536	226987545	0.0945	ast	rs878149	2.77	rs1800674	0.0685	-5.73	0.245	2566	1	top1	0.069	2.8e-08	-0.245	0.80646	0.989483	rs1852061	-3.06	rs1800674	0.0685	-5.73	1.472	2566	1	top1	0.069	2.8e-08	-1.472	0.14102	0.730786
	CDC42BPA	1	226989865	227318474	0.1439	ast	rs878149	2.77	rs12120691	0.0309	-4.98	0.227	587	587	blup	0.056	5.1e-07	-0.04696	0.96254	0.999397	rs1852061	-3.06	rs12120691	0.0309	-4.98	-0.462	587	587	blup	0.056	5.1e-07	-0.53548	0.59232	0.943735
	AL353689.3	1	227123895	227132394	0.0518	ast	rs12747353	-2.42	rs2813977	0.0339	-4.86	-1.046	2373	11	enet	0.047	4.1e-06	0.84627	0.3974	0.930809	rs6694031	2.18	rs2813977	0.0339	-4.86	0.182	2373	11	enet	0.047	4.1e-06	0.15225	0.87899	0.983123
	LINC02814	1	229087114	229205428	0.074	ast	rs526244	-3.22	rs611025	0.00382	-3.97	-1.6661	1821	1821	blup	0.01	0.02	2.27301	0.02303	0.643838	rs684541	3.14	rs611025	0.00382	-3.97	0.9685	1821	1821	blup	0.01	0.02	-1.07021	0.28453	0.841404
	RAB4A	1	229271062	229305894	0.1159	ast	rs526244	-3.22	rs4411159	0.0825	6.51	-0.953	1735	14	enet	0.11	3.6e-12	-0.36011	0.71877	0.983059	rs684541	3.14	rs4411159	0.0825	6.51	0.636	1735	14	enet	0.11	3.6e-12	0.09009	0.92821	0.99085
	AGT	1	230702523	230714122	0.1	ast	rs3761946	3.1	rs3889728	0.0977	-6.62	-1.248	2363	1	top1	0.098	2.9e-11	1.248	0.21203	0.885194	rs72746703	2.71	rs3889728	0.0977	-6.62	-0.94	2363	1	top1	0.098	2.9e-11	0.94	0.34722	0.875889
	C1orf198	1	230837119	230869589	0.0591	ast	rs6676503	2.81	rs73104667	0.00882	-4.23	-0.047	544	1	top1	0.0088	0.03	0.047	0.96251	0.999397	rs72746703	2.71	rs73104667	0.00882	-4.23	-1.826	544	1	top1	0.0088	0.03	1.826	0.06785	0.634242
	FAM89A	1	231018958	231040254	0.4673	ast	rs3761946	3.1	rs11122199	0.305	11.58	1.806	2154	45	enet	0.37	5e-45	1.85241	0.06397	0.770186	rs72746703	2.71	rs11122199	0.305	11.58	-0.019	2154	45	enet	0.37	5e-45	-0.50855	0.61106	0.943869
	C1orf131	1	231223763	231241187	0.0554	ast	rs1569905	-2.56	rs7534662	0.0185	-3.76	0.442	1855	1	top1	0.018	0.0029	-0.442	0.65849	0.97312	rs17746859	3.1	rs7534662	0.0185	-3.76	-0.333	1855	1	top1	0.018	0.0029	0.333	0.73913	0.955108
	DISC1	1	231626815	232041272	0.0808	ast	rs1933692	-2.91	rs61823992	0.00839	-3.03	0.421	546	1	top1	0.0084	0.033	-0.421	0.67376	0.97456	rs17746859	3.1	rs61823992	0.00839	-3.03	-0.685	546	1	top1	0.0084	0.033	0.685	0.49334	0.917718
	SIPA1L2	1	232397965	232561558	0.0932	ast	rs1933692	-2.91	rs6672473	-0.00202	3.52	-2.078	2365	2365	blup	0.011	0.017	1.19892	0.23056	0.887648	rs111602700	-2.88	rs6672473	-0.00202	3.52	0.688	2365	2365	blup	0.011	0.017	0.76448	0.44458	0.904238
	NTPCR	1	232950605	232983882	0.0454	ast	rs9424595	-2.87	rs7556641	0.031	4.53	0.194	2209	1	top1	0.031	0.00016	0.194	0.84618	0.991313	rs78451898	-2.88	rs7556641	0.031	4.53	0.029	2209	1	top1	0.031	0.00016	0.029	0.97686	0.996321
	KCNK1	1	233614106	233672514	0.0678	ast	rs4279910	3.4	rs35225245	0.0125	-3.9	1.393	2354	2354	blup	0.016	0.005	0.53938	0.58962	0.963184	rs6692689	2.57	rs35225245	0.0125	-3.9	0.47	2354	2354	blup	0.016	0.005	-1.61764	0.10574	0.695874
	COA6-AS1	1	234372807	234373593	0.4222	ast	rs4279910	3.4	rs73099916	0.371	12.57	-0.558	2043	10	lasso	0.37	1.3e-44	-0.51937	0.6035	0.96578	rs601980	-2.76	rs73099916	0.371	12.57	-1.492	2043	10	lasso	0.37	1.3e-44	-1.5344	0.12493	0.714781
	LINC01354	1	234527887	234531803	0.1149	ast	rs10910532	-3.76	rs172035	0.102	-7.62	-0.698	2037	10	enet	0.11	2.3e-12	0.61171	0.54073	0.949242	rs57941271	3.04	rs172035	0.102	-7.62	-0.117	2037	10	enet	0.11	2.3e-12	-0.02136	0.98296	0.996968
	GGPS1	1	235327350	235344532	0.1152	ast	rs10910532	-3.76	rs2490641	0.0585	-5.79	-0.561	1580	1580	blup	0.065	6.1e-08	1.56542	0.11748	0.84668	rs202143444	3.22	rs2490641	0.0585	-5.79	1.119	1580	1580	blup	0.065	6.1e-08	0.10809	0.91392	0.988922
	TBCE	1	235328570	235448952	0.1623	ast	rs10910532	-3.76	rs2490641	0.184	-8.94	-0.561	1809	1	top1	0.18	1.4e-20	0.561	0.5748	0.957976	rs202143444	3.22	rs2490641	0.184	-8.94	1.119	1809	1	top1	0.18	1.4e-20	-1.119	0.26314	0.830887
	GPR137B	1	236142505	236221865	0.1309	ast	rs118116522	3.91	rs6688981	0.0342	5.5	1.369	2465	25	enet	0.052	1.3e-06	1.06228	0.28811	0.901165	rs112801931	3.18	rs6688981	0.0342	5.5	2.15	2465	25	enet	0.052	1.3e-06	1.8754	0.06074	0.614069
	ERO1B	1	236215101	236281958	0.0463	ast	rs118116522	3.91	rs10802413	0.00594	4.19	1.376	2532	14	enet	0.019	0.0024	2.45173	0.01422	0.58993	rs112801931	3.18	rs10802413	0.00594	4.19	1.163	2532	14	enet	0.019	0.0024	0.74543	0.45601	0.905646
	AL359921.1	1	236540094	236550280	0.0349	ast	rs118116522	3.91	rs11807205	0.0328	4.39	-2.472	2516	1	top1	0.033	0.00011	-2.472	0.01344	0.581306	rs112801931	3.18	rs11807205	0.0328	4.39	-0.628	2516	1	top1	0.033	0.00011	-0.628	0.53	0.930406
	HEATR1	1	236549005	236604516	0.0606	ast	rs118116522	3.91	rs10925145	0.00865	3.53	-0.047	533	33	enet	0.015	0.006	-1.12112	0.26224	0.901165	rs112801931	3.18	rs10925145	0.00865	3.53	0.015	533	33	enet	0.015	0.006	-0.83605	0.40313	0.891541
	CHRM3	1	239386565	239915452	0.0812	ast	rs12080179	-2.97	rs2045727	0.00207	3.36	0.693	3213	1	lasso	0.011	0.02	0.693	0.48831	0.943849	rs72758767	2.94	rs2045727	0.00207	3.36	-0.34	3213	1	lasso	0.011	0.02	-0.34	0.73386	0.955108
	FMN2	1	240014348	240475187	0.0817	ast	rs12080179	-2.97	rs12065892	0.0468	-5.6	-0.421	3238	1	top1	0.047	4.2e-06	0.421	0.67376	0.97456	rs72758767	2.94	rs12065892	0.0468	-5.6	0.209	3238	1	top1	0.047	4.2e-06	-0.209	0.83445	0.97761
	CHML	1	241628853	241640254	0.0691	ast	rs28695745	-3.2	rs10926602	-0.00235	-3.47	-0.2603	651	651	blup	0.011	0.017	-1.06426	0.28721	0.901165	rs3927748	-3.11	rs10926602	-0.00235	-3.47	-0.5921	651	651	blup	0.011	0.017	0.22244	0.82397	0.974231
	PLD5	1	242082986	242524696	0.5742	ast	rs28567824	-3.2	rs1595121	0.561	15.48	0.17	3792	1	top1	0.56	1.5e-77	0.17	0.86501	0.996451	rs10926639	-3.14	rs1595121	0.561	15.48	1.245	3792	1	top1	0.56	1.5e-77	1.245	0.21313	0.803145
	AL591686.2	1	242147230	242209129	0.5526	ast	rs28567824	-3.2	rs1595121	0.563	15.53	0.17	2872	5	lasso	0.56	2.7e-78	0.22103	0.82507	0.989483	rs10926639	-3.14	rs1595121	0.563	15.53	1.245	2872	5	lasso	0.56	2.7e-78	1.24881	0.21173	0.802935
	CEP170	1	243124428	243255348	0.0608	ast	rs1121276	2.98	rs12058508	0.0156	4.54	0.129	1748	1748	blup	0.034	8.5e-05	0.06809	0.94572	0.999397	rs2087072	-3.51	rs12058508	0.0156	4.54	1.159	1748	1748	blup	0.034	8.5e-05	-0.00934	0.99255	0.998025
	SDCCAG8	1	243256034	243500091	0.1143	ast	rs1121276	2.98	rs2484640	0.0475	-5.08	0.89	294	294	blup	0.06	2.1e-07	-0.45325	0.65037	0.970218	rs12144546	-3.5	rs2484640	0.0475	-5.08	-0.699	294	294	blup	0.06	2.1e-07	0.15784	0.87458	0.982955
	CATSPERE	1	244454377	244641177	0.0845	ast	rs12138786	-3.58	rs3123697	0.0402	-4.35	0.056	587	1	top1	0.04	1.9e-05	-0.056	0.95534	0.999397	rs12727264	3.24	rs3123697	0.0402	-4.35	-0.21	587	1	top1	0.04	1.9e-05	0.21	0.83367	0.97761
	EFCAB2	1	244969705	245127164	0.1514	ast	rs12138786	-3.58	rs7541501	0.103	-7.31	-1.14	2443	7	lasso	0.11	1.1e-12	1.28458	0.19894	0.885194	rs12738628	3.54	rs7541501	0.103	-7.31	-1.855	2443	7	lasso	0.11	1.1e-12	1.7704	0.07666	0.650406
	KIF26B	1	245154985	245709432	0.0527	ast	rs66673003	3.22	rs7533985	0.0598	-4.73	-2.541	3584	1	top1	0.06	2.1e-07	2.541	0.01105	0.580184	rs12738628	3.54	rs7533985	0.0598	-4.73	-1.902	3584	1	top1	0.06	2.1e-07	1.902	0.05717	0.610751
	SMYD3	1	245749342	246507312	0.1452	ast	rs1173847	3.03	rs10218644	0.0477	-5.66	0.455	1041	4	enet	0.06	2.2e-07	-0.52651	0.59853	0.96578	rs6697408	2.9	rs10218644	0.0477	-5.66	0.752	1041	4	enet	0.06	2.2e-07	-0.25146	0.80146	0.96635
	SCCPDH	1	246724409	246768137	0.0791	ast	rs112848017	2.19	rs12755629	0.0447	-4.67	-1.253	553	1	top1	0.045	6.8e-06	1.253	0.21021	0.885194	rs61444104	3.16	rs12755629	0.0447	-4.67	-0.029	553	1	top1	0.045	6.8e-06	0.029	0.97686	0.996321
	AHCTF1	1	246839098	246931967	0.065	ast	rs74657704	3.1	rs34298354	0.00237	4	0.4	611	2	lasso	0.032	0.00012	-0.29536	0.76772	0.983238	rs58747962	-3.16	rs34298354	0.00237	4	0.379	611	2	lasso	0.032	0.00012	-0.90018	0.36803	0.885611
	ZNF670	1	247034637	247078811	0.1404	ast	rs74657704	3.1	rs41310571	0.0901	-6.79	-0.002	2583	4	lasso	0.12	4.5e-13	0.39978	0.68932	0.977629	rs58747962	-3.16	rs41310571	0.0901	-6.79	0.332	2583	4	lasso	0.12	4.5e-13	-0.14634	0.88366	0.983202
	ZNF124	1	247121975	247172016	0.0923	ast	rs74657704	3.1	rs10465609	0.0227	-5.06	-0.507	2672	1	top1	0.023	0.0011	0.507	0.61215	0.96578	rs58747962	-3.16	rs10465609	0.0227	-5.06	1.042	2672	1	top1	0.023	0.0011	-1.042	0.29741	0.848909
	AL390728.6	1	247187281	247188526	0.1553	ast	rs74657704	3.1	rs4314914	0.0704	7.6	0.597	2582	7	lasso	0.14	1.3e-15	1.02241	0.30659	0.903129	rs58747962	-3.16	rs4314914	0.0704	7.6	0.642	2582	7	lasso	0.14	1.3e-15	0.85369	0.39327	0.888645
	ZNF496	1	247297412	247331846	0.0933	ast	rs74657704	3.1	rs56399534	0.0535	-5.93	-0.083	2684	1	top1	0.053	9.1e-07	0.083	0.93385	0.999397	rs58747962	-3.16	rs56399534	0.0535	-5.93	-0.145	2684	1	top1	0.053	9.1e-07	0.145	0.88471	0.983202
	ZMYND11	10	134465	254637	0.0325	ast	rs7092691	-2.85	rs4596995	-0.000909	3.11	-1.636	909	18	enet	0.0034	0.12	-0.26596	0.79027	0.9872	rs7098672	-3.1	rs4596995	-0.000909	3.11	0.4949	909	18	enet	0.0034	0.12	1.47534	0.140121	0.730786
	DIP2C	10	274190	689668	0.0815	ast	rs10752019	3.26	rs12411307	-0.00188	-3.51	-2.243	459	459	blup	0.0093	0.027	0.70315	0.48196	0.943849	rs12242689	-3.98	rs12411307	-0.00188	-3.51	0.526	459	459	blup	0.0093	0.027	-0.56801	0.570031	0.939636
	IDI2-AS1	10	1022630	1045425	0.0572	ast	rs10752019	3.26	rs11250227	0.038	5.09	0.182	529	2	lasso	0.042	1.2e-05	0.11044	0.91206	0.999397	rs112637181	3.18	rs11250227	0.038	5.09	2.283	529	2	lasso	0.042	1.2e-05	2.36796	0.017886	0.480104
	ADARB2	10	1177313	1737525	0.1343	ast	rs7096499	-3.4	rs876629	0.0392	5.5	-0.206	3966	16	enet	0.061	1.5e-07	0.13032	0.89631	0.997151	rs112637181	3.18	rs876629	0.0392	5.5	-0.211	3966	16	enet	0.061	1.5e-07	-0.55695	0.577563	0.941248
	PFKP	10	3066333	3137718	0.1038	ast	rs74875008	3.31	rs7086721	0.068	-5.56	-0.561	2769	1	top1	0.068	3.1e-08	0.561	0.5748	0.957976	rs3740613	-2.83	rs7086721	0.068	-5.56	1.208	2769	1	top1	0.068	3.1e-08	-1.208	0.227047	0.808984
	PITRM1-AS1	10	3141632	3167972	0.0709	ast	rs721171	3.14	rs6602018	0.0364	4.28	-1.067	703	1	top1	0.036	4.6e-05	-1.067	0.28597	0.901165	rs7089145	2.74	rs6602018	0.0364	4.28	-0.195	703	1	top1	0.036	4.6e-05	-0.195	0.845393	0.97761
	AKR1C3	10	5035354	5107686	0.1675	ast	rs4279914	2.9	rs4578287	0.0109	5.11	-0.039	3259	41	enet	0.067	3.7e-08	0.83955	0.40116	0.931	rs10904333	3.13	rs4578287	0.0109	5.11	-0.734	3259	41	enet	0.067	3.7e-08	-1.09226	0.274721	0.837108
	AL365356.1	10	5712174	5744067	0.0807	ast	rs148513083	-3.53	rs1533215	0.00911	4.44	0.806	2622	2622	blup	0.02	0.0023	0.47789	0.63273	0.966073	rs76054567	3.44	rs1533215	0.00911	4.44	-1.482	2622	2622	blup	0.02	0.0023	-1.45307	0.146205	0.737703
	GDI2	10	5765223	5842132	0.065	ast	rs74967795	-3.7	rs55873293	0.0541	-5.03	-1.496	2555	1	top1	0.054	8e-07	1.49556	0.13477	0.86035	rs76054567	3.44	rs55873293	0.0541	-5.03	-0.2641	2555	1	top1	0.054	8e-07	0.26406	0.79173	0.96635
	FBH1	10	5890203	5937594	0.1018	ast	rs74967795	-3.7	rs72774075	-0.00184	-3.69	-1.63	2325	2325	blup	0.013	0.011	0.78668	0.43147	0.941346	rs76054567	3.44	rs72774075	-0.00184	-3.69	-0.486	2325	2325	blup	0.013	0.011	-0.38662	0.699037	0.947898
	RBM17	10	6089034	6117457	0.087	ast	rs148513083	-3.53	rs10905506	0.00804	4.13	1.354	731	46	enet	0.022	0.0013	0.64484	0.51903	0.947481	rs76054567	3.44	rs10905506	0.00804	4.13	0.881	731	46	enet	0.022	0.0013	-0.57593	0.564662	0.937938
	LINC02656	10	6350316	6352762	0.0881	ast	rs148513083	-3.53	rs943117	0.0505	-3.36	0.728	788	20	enet	0.057	4e-07	-0.83145	0.40572	0.931	rs76054567	3.44	rs943117	0.0505	-3.36	-2.568	788	20	enet	0.057	4e-07	-0.11414	0.909129	0.988497
	PRKCQ	10	6427143	6580301	0.0737	ast	rs12359393	3.33	rs11258121	0.0277	4.66	-1.379	973	1	top1	0.028	0.00035	-1.379	0.16789	0.885194	rs594701	-3.12	rs11258121	0.0277	4.66	0.978	973	1	top1	0.028	0.00035	0.978	0.328074	0.862759
	AL392086.3	10	6824275	7118469	0.1021	ast	rs2435587	-3.17	rs4747423	0.0294	3.45	-1.613	889	8	enet	0.039	2.7e-05	0.90191	0.36711	0.924664	rs13353050	4.62	rs4747423	0.0294	3.45	0.77	889	8	enet	0.039	2.7e-05	-0.8505	0.395045	0.888732
	TAF3	10	7818505	8016631	0.1656	ast	rs7897967	3.33	rs61833207	0.124	-7.53	1.193	2998	1	top1	0.12	5.6e-14	-1.193	0.23287	0.890525	rs34937150	4.67	rs61833207	0.124	-7.53	-0.806	2998	1	top1	0.12	5.6e-14	0.806	0.420243	0.895145
	CELF2	10	10798397	11336675	0.2217	ast	rs12356120	-4.12	rs1291857	0.111	-6.96	-0.36	809	1	top1	0.11	1.2e-12	0.36	0.71885	0.983059	rs7920721	7.67	rs1291857	0.111	-6.96	0.316	809	1	top1	0.11	1.2e-12	-0.316	0.752003	0.956819
	CELF2-AS2	10	11071541	11105773	0.0993	ast	rs12356120	-4.12	rs73573800	-0.00186	-3.63	-1.777	531	531	blup	0.026	0.00054	-0.77024	0.44116	0.941645	rs17136777	-3.78	rs73573800	-0.00186	-3.63	0.226	531	531	blup	0.026	0.00054	-1.63902	0.101208	0.693299
	SEC61A2	10	12129637	12169961	0.0825	ast	rs12358692	4.12	rs11257584	0.0657	5.61	-0.484	2600	1	top1	0.066	5.3e-08	-0.484	0.62839	0.966073	rs7920721	7.67	rs11257584	0.0657	5.61	-2.669	2600	1	top1	0.066	5.3e-08	-2.669	0.007608	0.364301
	CCDC3	10	12896625	13099652	0.1029	ast	rs12772004	3.49	rs3814657	0.0362	4.34	2.823	864	1	top1	0.036	4.9e-05	2.823	0.00476	0.512129	rs6602630	-4.23	rs3814657	0.0362	4.34	-2.511	864	1	top1	0.036	4.9e-05	-2.511	0.012039	0.403058
	PHYH	10	13277796	13302412	0.1222	ast	rs12772004	3.49	rs471917	0.0144	-4.32	0.482	740	3	lasso	0.017	0.0039	-0.33668	0.73636	0.98319	rs6602630	-4.23	rs471917	0.0144	-4.32	0.176	740	3	lasso	0.017	0.0039	-0.86231	0.388517	0.887779
	SEPHS1	10	13317428	13348298	0.0678	ast	rs12772004	3.49	rs10906355	0.00512	-4.07	2.514	2653	2653	blup	0.0075	0.041	-0.96837	0.33286	0.913429	rs1133848	-4.3	rs10906355	0.00512	-4.07	-1.421	2653	2653	blup	0.0075	0.041	0.03402	0.972863	0.996321
	FRMD4A	10	13643706	14462142	0.1886	ast	rs6602769	-3.26	rs1218353	0.0807	5.96	0.067	4272	1	top1	0.081	1.6e-09	0.067	0.94658	0.999397	rs34053337	-3.89	rs1218353	0.0807	5.96	-0.689	4272	1	top1	0.081	1.6e-09	-0.689	0.490823	0.917183
	FAM107B	10	14518557	14774897	0.0623	ast	rs6602769	-3.26	rs11259472	0.0088	-3.75	-0.047	2975	1	top1	0.0088	0.03	0.047	0.96251	0.999397	rs74808051	-3.72	rs11259472	0.0088	-3.75	-0.576	2975	1	top1	0.0088	0.03	0.576	0.564615	0.937938
	DCLRE1C	10	14897359	14954432	0.1194	ast	rs6602769	-3.26	rs61843050	0.0864	-6.76	1.269	2450	1	lasso	0.089	2.5e-10	-0.866	0.38649	0.924664	rs78155027	3.15	rs61843050	0.0864	-6.76	-1.324	2450	1	lasso	0.089	2.5e-10	0.876	0.38103	0.886535
	ACBD7	10	15075475	15088776	0.0466	ast	rs6602769	-3.26	rs12770830	0.00593	-3.71	-0.199	2446	1	top1	0.0059	0.061	0.199	0.84226	0.991313	rs78155027	3.15	rs12770830	0.00593	-3.71	-0.683	2446	1	top1	0.0059	0.061	0.683	0.494607	0.918104
	RPP38	10	15097180	15139818	0.0499	ast	rs6602769	-3.26	rs7900561	0.00557	4.24	-0.836	2474	9	enet	0.015	0.0068	-0.75297	0.45147	0.941645	rs78155027	3.15	rs7900561	0.00557	4.24	1.707	2474	9	enet	0.015	0.0068	1.08114	0.279635	0.838747
	NMT2	10	15102584	15168693	0.0711	ast	rs6602769	-3.26	rs6602818	0.0384	-4.37	0.7	2540	1	top1	0.038	2.9e-05	-0.7	0.48393	0.943849	rs78155027	3.15	rs6602818	0.0384	-4.37	1.087	2540	1	top1	0.038	2.9e-05	-1.087	0.277037	0.837341
	FAM171A1	10	15211643	15371289	0.1132	ast	rs6602769	-3.26	rs2352777	0.0564	5.46	1.461	504	5	lasso	0.073	1e-08	1.35796	0.17448	0.885194	rs12359169	-2.87	rs2352777	0.0564	5.46	-0.219	504	5	lasso	0.073	1e-08	0.02723	0.978273	0.996671
	CUBN	10	16823966	17129817	0.0666	ast	rs45465994	-3.24	rs10795451	0.0334	-4.74	0.556	2815	1	top1	0.033	9.3e-05	-0.556	0.57821	0.958388	rs112042567	3.77	rs10795451	0.0334	-4.74	-0.754	2815	1	top1	0.033	9.3e-05	0.754	0.450849	0.905207
	TRDMT1	10	17137336	17202054	0.0515	ast	rs3847368	-2.88	rs10795454	-5.62e-05	3.61	-0.615	532	532	blup	0.004	0.1	-0.39947	0.68955	0.977629	rs6602166	3.16	rs10795454	-5.62e-05	3.61	-0.103	532	532	blup	0.004	0.1	-0.77759	0.436813	0.900341
	VIM	10	17228241	17237593	0.0493	ast	rs45465994	-3.24	rs1687703	1.13e-05	3.68	0.235	2318	2318	blup	0.011	0.016	0.12291	0.90218	0.998352	rs112042567	3.77	rs1687703	1.13e-05	3.68	-1.177	2318	2318	blup	0.011	0.016	-1.19848	0.23073	0.808984
	SLC39A12	10	17951839	18043292	0.1326	ast	rs4485000	3.42	rs690759	0.0648	6.06	0.701	2328	20	enet	0.084	7.3e-10	0.76099	0.44666	0.941645	rs2497778	-3.31	rs690759	0.0648	6.06	1.833	2328	20	enet	0.084	7.3e-10	1.39572	0.162798	0.754057
	CACNB2	10	18140677	18543557	0.1597	ast	rs4485000	3.42	rs12570727	0.126	7.48	-0.764	3322	1	top1	0.13	3e-14	-0.764	0.44487	0.941645	rs2497778	-3.31	rs12570727	0.126	7.48	0.447	3322	1	top1	0.13	3e-14	0.447	0.654875	0.946077
	AL390783.1	10	18206127	18261504	0.0871	ast	rs4485000	3.42	rs11012783	0.0761	5.85	-0.793	2298	1	top1	0.076	4.8e-09	-0.793	0.42778	0.939839	rs2497778	-3.31	rs11012783	0.0761	5.85	0.454	2298	1	top1	0.076	4.8e-09	0.454	0.649829	0.946077
	AL450384.2	10	18513115	18545651	0.0876	ast	rs4485000	3.42	rs1331330	0.0276	5.14	-0.841	2781	16	enet	0.051	1.8e-06	-0.77051	0.441	0.941645	rs2497778	-3.31	rs1331330	0.0276	5.14	0.074	2781	16	enet	0.051	1.8e-06	-1.21131	0.225777	0.808564
	NSUN6	10	18545561	18659285	0.1411	ast	rs11008420	3.75	rs10829070	0.0478	6.14	-0.475	2965	2965	blup	0.08	1.9e-09	-0.87444	0.38188	0.924664	rs77773672	-3.17	rs10829070	0.0478	6.14	-2.244	2965	2965	blup	0.08	1.9e-09	-2.59123	0.009563	0.397569
	MALRD1	10	19048801	19790401	0.2144	ast	rs11008420	3.75	rs2884447	0.0892	-7.33	-0.679	4592	5	lasso	0.19	7.8e-22	-0.09473	0.92453	0.999397	rs34902281	3.19	rs2884447	0.0892	-7.33	0.922	4592	5	lasso	0.19	7.8e-22	-2.55564	0.010599	0.397785
	PLXDC2	10	19816239	20289856	0.1902	ast	rs7101197	-3.02	rs9663503	0.0934	-7.1	0.445	3701	35	enet	0.17	2.2e-19	-0.45788	0.64704	0.968754	rs6481897	-3.17	rs9663503	0.0934	-7.1	1.661	3701	35	enet	0.17	2.2e-19	-2.55482	0.010624	0.397785
	NEBL	10	20779973	21174187	0.108	ast	rs11012022	2.81	rs11598697	0.0362	4.63	0.525	533	1	top1	0.036	4.9e-05	0.525	0.59958	0.96578	rs566901235	-3.41	rs11598697	0.0362	4.63	1.333	533	1	top1	0.036	4.9e-05	1.333	0.182532	0.780306
	ARHGAP21	10	24583609	24723887	0.0641	ast	rs2214172	3.35	rs7070456	0.00161	-3.52	-2.124	402	3	lasso	0.0061	0.058	1.60012	0.10957	0.833413	rs1575863	3.04	rs7070456	0.00161	-3.52	0.645	402	3	lasso	0.0061	0.058	-0.20895	0.834488	0.97761
	ENKUR	10	24981979	25062279	0.0372	ast	rs6482416	-3.21	rs72792064	0.00191	3.2	0.366	1961	1961	blup	0.003	0.13	-1.15745	0.24709	0.89853	rs12356315	-3.31	rs72792064	0.00191	3.2	1.301	1961	1961	blup	0.003	0.13	0.20647	0.836422	0.97761
	PDSS1	10	26697701	26746798	0.0735	ast	rs4418691	-2.97	rs2489558	0.0147	4.66	-1.21	2549	2549	blup	0.024	0.00086	-1.03874	0.29893	0.901165	rs10159883	-3.02	rs2489558	0.0147	4.66	0.547	2549	2549	blup	0.024	0.00086	-0.27933	0.77999	0.964057
	ANKRD26	10	26991914	27100498	0.1063	ast	rs80336277	3.54	rs11015457	0.0713	5.95	0.355	2512	1	top1	0.071	1.5e-08	0.355	0.72259	0.983059	rs10159883	-3.02	rs11015457	0.0713	5.95	-1.683	2512	1	top1	0.071	1.5e-08	-1.683	0.092375	0.673144
	MASTL	10	27154824	27186924	0.08	ast	rs4418691	-2.97	rs7910430	0.0816	6.24	-1.33	2487	1	top1	0.082	1.3e-09	-1.33	0.18352	0.885194	rs10159883	-3.02	rs7910430	0.0816	6.24	0.989	2487	1	top1	0.082	1.3e-09	0.989	0.322663	0.858213
	ACBD5	10	27195214	27242130	0.0409	ast	rs4418691	-2.97	rs10764680	0.00741	-3.97	-1.343	2369	2369	blup	0.021	0.0016	0.48166	0.63005	0.966073	rs10159883	-3.02	rs10764680	0.00741	-3.97	0.272	2369	2369	blup	0.021	0.0016	-1.381	0.16728	0.756138
	LINC02680	10	27564430	27594588	0.0699	ast	rs34094348	3.11	rs6482601	0.0243	-4.21	-0.139	2124	2124	blup	0.032	0.00013	1.18664	0.23537	0.891357	rs7076149	-3.25	rs6482601	0.0243	-4.21	0.269	2124	2124	blup	0.032	0.00013	-1.11113	0.266511	0.834939
	MPP7	10	28050993	28334486	0.334	ast	rs34094348	3.11	rs813081	0.264	-10.66	1.218	2731	22	lasso	0.32	1.3e-37	-0.94582	0.34424	0.918944	rs7076149	-3.25	rs813081	0.264	-10.66	-0.31	2731	22	lasso	0.32	1.3e-37	-0.30912	0.757232	0.958355
	BAMBI	10	28677510	28682932	0.0691	ast	rs332152	2.98	rs1832845	0.0374	-4.5	1.569	2493	1	top1	0.037	3.7e-05	-1.569	0.11665	0.84547	rs79496375	3.87	rs1832845	0.0374	-4.5	-0.689	2493	1	top1	0.037	3.7e-05	0.689	0.490823	0.917183
	SVIL	10	29457338	29736781	0.149	ast	rs493933	3.4	rs1887465	0.0432	-5.32	0.338	3277	6	lasso	0.067	3.7e-08	-0.36463	0.71538	0.983059	rs11007696	-3.18	rs1887465	0.0432	-5.32	-0.625	3277	6	lasso	0.067	3.7e-08	1.01031	0.312349	0.853472
	MTPAP	10	30309801	30374448	0.064	ast	rs3124191	-3.49	rs598009	-0.00234	-3.15	-0.102	504	504	blup	0.0041	0.098	-0.87122	0.38363	0.924664	rs388018	-2.5	rs598009	-0.00234	-3.15	-1.218	504	504	blup	0.0041	0.098	-0.28336	0.7769	0.964057
	ZNF438	10	30820207	31031937	0.0934	ast	rs4749591	-3.72	rs17295535	0.0175	4.77	0.133	2398	2398	blup	0.034	7.5e-05	-0.84439	0.39845	0.930809	rs1538981	-2.93	rs17295535	0.0175	4.77	0.475	2398	2398	blup	0.034	7.5e-05	0.202	0.839913	0.97761
	AL359546.1	10	31033089	31143813	0.2106	ast	rs4749591	-3.72	rs72814496	0.0699	7.53	0.516	2080	2080	blup	0.17	3.7e-19	0.68289	0.49468	0.946412	rs1538981	-2.93	rs72814496	0.0699	7.53	1.38	2080	2080	blup	0.17	3.7e-19	1.02032	0.307579	0.853472
	LINC02664	10	31187715	31261910	0.071	ast	rs4749591	-3.72	rs34392253	0.0132	-4.47	-0.711	1800	1800	blup	0.046	5.1e-06	-0.09489	0.92441	0.999397	rs1538981	-2.93	rs34392253	0.0132	-4.47	-1.7809	1800	1800	blup	0.046	5.1e-06	-0.27771	0.781238	0.964057
	ARHGAP12	10	31805398	31928876	0.0321	ast	rs11595812	-3.06	rs11591529	0.00777	3.54	-0.587	1919	1	top1	0.0078	0.039	-0.587	0.5572	0.954322	rs2479361	-2.89	rs11591529	0.00777	3.54	0.927	1919	1	top1	0.0078	0.039	0.927	0.353927	0.882614
	EPC1	10	32267751	32378798	0.1007	ast	rs11595812	-3.06	rs2479337	0.044	-4.71	-0.99	423	1	top1	0.044	8.1e-06	0.99042	0.32197	0.908834	rs1410232	-2.6	rs2479337	0.044	-4.71	-0.5533	423	1	top1	0.044	8.1e-06	0.55329	0.580064	0.941828
	AL391839.1	10	32347397	32374488	0.0582	ast	rs11595812	-3.06	rs60599436	0.078	-6.21	1.053	2369	1	top1	0.078	3.1e-09	-1.05287	0.2924	0.901165	rs2479361	-2.89	rs60599436	0.078	-6.21	2.1322	2369	1	top1	0.078	3.1e-09	-2.1322	0.03299	0.539234
	CCDC7	10	32446140	32882874	0.0613	ast	rs72788139	-4.24	rs7910511	0.00586	3.93	-1.295	3388	3388	blup	0.026	0.00049	-1.74891	0.08031	0.791756	rs2479361	-2.89	rs7910511	0.00586	3.93	1.448	3388	3388	blup	0.026	0.00049	0.0359	0.971363	0.996321
	ITGB1	10	32900318	33005792	0.103	ast	rs72788139	-4.24	rs11008950	0.0436	-4.61	0.565	550	550	blup	0.046	4.7e-06	-0.76513	0.4442	0.941645	rs2804459	2.7	rs11008950	0.0436	-4.61	-0.301	550	550	blup	0.046	4.7e-06	0.01315	0.98951	0.998025
	PARD3	10	34109560	34815325	0.0633	ast	rs78582426	3.26	rs2492468	0.0334	4.55	-2.231	499	4	lasso	0.041	1.5e-05	-2.39953	0.01642	0.59954	rs7100980	-3.16	rs2492468	0.0334	4.55	-1.293	499	4	lasso	0.041	1.5e-05	-0.74164	0.458304	0.905646
	CCNY	10	35247025	35572669	0.0907	ast	rs644556	-3.25	rs12217321	0.0475	5.91	-0.782	1854	1854	blup	0.048	3.2e-06	0.52457	0.59988	0.96578	rs7100980	-3.16	rs12217321	0.0475	5.91	0.585	1854	1854	blup	0.048	3.2e-06	0.31165	0.755307	0.95828
	AL117336.2	10	35314552	35336401	0.1258	ast	rs644556	-3.25	rs10827497	0.138	8.43	-0.7	1298	7	lasso	0.14	3.1e-16	-0.69689	0.48587	0.943849	rs7100980	-3.16	rs10827497	0.138	8.43	0.209	1298	7	lasso	0.14	3.1e-16	0.20821	0.835067	0.97761
	ZNF25	10	37949573	37976647	0.1246	ast	rs911535	2.83	rs1208624	0.0324	4.72	-2.214	2278	2278	blup	0.058	3.4e-07	-1.21241	0.22536	0.886075	rs111836859	2.64	rs1208624	0.0324	4.72	0.636	2278	2278	blup	0.058	3.4e-07	0.58764	0.556776	0.937938
	ZNF33A	10	38010650	38065088	0.0472	ast	rs911535	2.83	rs147495805	0.00333	-3.13	-1.785	2417	2417	blup	0.0081	0.035	2.0083	0.04461	0.727184	rs111836859	2.64	rs147495805	0.00333	-3.13	0.272	2417	2417	blup	0.0081	0.035	-0.42045	0.674157	0.946738
	ZNF37A	10	38094334	38150293	0.0869	ast	rs117869174	-2.68	rs377219439	0.08	6.58	0.685	2370	1	top1	0.08	1.9e-09	0.68514	0.49325	0.946101	rs111836859	2.64	rs377219439	0.08	6.58	-0.376	2370	1	top1	0.08	1.9e-09	-0.37595	0.706953	0.950677
	LINC00839	10	42475480	42495337	0.2306	ast	rs10900288	3.12	rs472610	0.0236	-5.23	-2.318	1860	23	enet	0.097	3.5e-11	1.53331	0.1252	0.858053	rs3123750	-2.89	rs472610	0.0236	-5.23	1.122	1860	23	enet	0.097	3.5e-11	0.26225	0.793131	0.96635
	ZNF33B	10	42574185	42638570	0.0709	ast	rs10900288	3.12	rs210271	0.0498	5.39	0.876	2209	1	top1	0.05	2.1e-06	0.876	0.38103	0.924664	rs3123750	-2.87	rs210271	0.0498	5.39	-1.66	2209	1	top1	0.05	2.1e-06	-1.66	0.096914	0.685686
	CSGALNACT2	10	43138445	43185302	0.2571	ast	rs10900288	3.12	rs12220949	0.221	9.86	-2.412	2146	11	lasso	0.24	6.2e-27	-2.1624	0.03059	0.66158	rs2795527	-2.82	rs12220949	0.221	9.86	-1.711	2146	11	lasso	0.24	6.2e-27	-1.68494	0.092	0.673144
	MARCH8	10	45454585	45594906	0.0368	ast	rs59381196	-2.45	rs7896175	-0.00065	3.39	-1.072	1585	6	enet	0.0021	0.17	-1.19293	0.2329	0.890525	rs11239315	2.41	rs7896175	-0.00065	3.39	-1.395	1585	6	enet	0.0021	0.17	-0.99799	0.318286	0.855194
	ZFAND4	10	45615500	45672780	0.1112	ast	rs74390874	-2.41	rs1565096	0.033	5.45	0.765	1322	11	enet	0.06	2.2e-07	0.75339	0.45122	0.941645	rs7081687	2.31	rs1565096	0.033	5.45	1.24	1322	11	enet	0.06	2.2e-07	1.38026	0.167508	0.756138
	WASHC2C	10	45727200	45792961	0.1777	ast	rs3013815	-2.66	rs61855809	0.133	-7.02	-0.285	1537	3	lasso	0.14	4.3e-16	-0.42539	0.67055	0.974076	rs7903638	-2.93	rs61855809	0.133	-7.02	-0.0492	1537	3	lasso	0.14	4.3e-16	0.79169	0.428543	0.897807
	FRMPD2	10	48153088	48274696	0.1261	ast	rs67148483	-4.07	rs166817	0.0338	4.86	-0.694	1191	37	enet	0.06	2e-07	-1.16665	0.24335	0.893895	rs10776641	3.46	rs166817	0.0338	4.86	0.476	1191	37	enet	0.06	2e-07	0.72362	0.469298	0.909867
	VSTM4	10	49014236	49115522	0.0582	ast	rs67148483	-4.07	rs59553572	0.00162	3.63	0.102	2349	2349	blup	0.0069	0.048	-0.00412	0.99672	0.999796	rs10776641	3.46	rs59553572	0.00162	3.63	0.371	2349	2349	blup	0.0069	0.048	0.0315	0.974872	0.996321
	AL138760.1	10	49419277	49472903	0.1431	ast	rs191895470	-3.2	rs61846637	0.0627	-6.47	-0.224	1744	2	lasso	0.091	1.4e-10	0.72356	0.46933	0.941645	rs2103201	-3.37	rs61846637	0.0627	-6.47	0.802	1744	2	lasso	0.091	1.4e-10	-0.09862	0.92144	0.988922
	OGDHL	10	49734641	49762379	0.0768	ast	rs191895470	-3.2	rs61846889	0.0456	4.65	0.232	1377	1	top1	0.046	5.6e-06	0.232	0.81654	0.989483	rs2103201	-3.37	rs61846889	0.0456	4.65	-0.159	1377	1	top1	0.046	5.6e-06	-0.159	0.873669	0.982955
	PARG	10	49818279	49970203	0.085	ast	rs2474612	-3.02	rs1258255	0.00249	4.14	1.189	1537	1537	blup	0.04	2.1e-05	0.63639	0.52452	0.947481	rs2103201	-3.37	rs1258255	0.00249	4.14	0.113	1537	1537	blup	0.04	2.1e-05	0.61038	0.541612	0.935167
	AL442003.1	10	49981420	49988899	0.3277	ast	rs2474612	-3.02	rs12764297	0.372	12.72	-1.256	1260	9	lasso	0.38	2.8e-45	-1.21313	0.22508	0.886075	rs2103201	-3.37	rs12764297	0.372	12.72	-0.399	1260	9	lasso	0.38	2.8e-45	-0.25494	0.798769	0.96635
	WASHC2A	10	50067888	50133509	0.1076	ast	rs2474612	-3.02	rs7087730	0.0583	4.94	-0.285	1337	28	enet	0.059	2.3e-07	-1.2522	0.2105	0.885194	rs55669848	3.3	rs7087730	0.0583	4.94	0.011	1337	28	enet	0.059	2.3e-07	-1.79922	0.071983	0.643408
	SGMS1	10	50305586	50625163	0.1234	ast	rs2474612	-3.02	rs3011788	0.103	7.02	-1.283	1680	1	top1	0.1	7.4e-12	-1.283	0.19949	0.885194	rs55669848	3.3	rs3011788	0.103	7.02	-0.406	1680	1	top1	0.1	7.4e-12	-0.406	0.684743	0.947587
	PRKG1	10	50990888	52298423	0.6019	ast	rs4935313	-3.59	rs10740166	0.37	-13.33	1.362	4318	9	lasso	0.47	6.6e-61	-1.45065	0.14688	0.873047	rs55669848	3.3	rs10740166	0.37	-13.33	0.794	4318	9	lasso	0.47	6.6e-61	-0.92788	0.353469	0.882614
	PCDH15	10	53802771	55627942	0.1824	ast	rs10825026	-3.01	rs11004705	0.145	-8.47	0.902	7064	5	lasso	0.15	4.9e-17	-1.01602	0.30962	0.903129	rs117322957	3.23	rs11004705	0.145	-8.47	-1.157	7064	5	lasso	0.15	4.9e-17	1.11739	0.263828	0.830887
	BICC1	10	58512872	58831435	0.0826	ast	rs2790162	-4.34	rs7084402	0.0928	6.72	0.918	2032	1	top1	0.093	9.4e-11	0.918	0.35862	0.924664	rs1992668	3.1	rs7084402	0.0928	6.72	1.607	2032	1	top1	0.093	9.4e-11	1.607	0.108054	0.700718
	FAM13C	10	59246130	59363181	0.0307	ast	rs7920393	3.37	rs67179263	-0.00223	-3.23	2.348	1678	1678	blup	0.0045	0.089	-1.65934	0.09705	0.823485	rs1913514	4.66	rs67179263	-0.00223	-3.23	-0.877	1678	1678	blup	0.0045	0.089	0.90893	0.363386	0.885611
	SLC16A9	10	59650761	59736002	0.134	ast	rs10821624	3.72	rs1171660	0.046	-5.79	0.197	372	372	blup	0.064	8.1e-08	0.81829	0.41319	0.931	rs7900367	4.54	rs1171660	0.046	-5.79	-1.89	372	372	blup	0.064	8.1e-08	3.84955	0.000118	0.0421889
	CCDC6	10	59788747	59906556	0.1343	ast	rs3862863	3.78	rs7099156	0.0609	6.25	1.818	2239	37	enet	0.072	1.3e-08	2.14841	0.03168	0.663671	rs1913514	4.66	rs7099156	0.0609	6.25	1.979	2239	37	enet	0.072	1.3e-08	3.42069	0.000625	0.124144
	RHOBTB1	10	60869438	61001440	0.0739	ast	rs4948415	2.45	rs10994732	-0.00062	4.06	1.158	1744	4	lasso	0.022	0.0014	1.68548	0.0919	0.816678	rs4948262	2.87	rs10994732	-0.00062	4.06	-0.207	1744	4	lasso	0.022	0.0014	-0.82007	0.412178	0.894274
	CABCOCO1	10	61662961	61766766	0.0929	ast	rs956002	2.75	rs2054164	0.0709	6.06	1.447	1659	1	top1	0.071	1.6e-08	1.447	0.1479	0.873184	rs7078374	-2.69	rs2054164	0.0709	6.06	0.492	1659	1	top1	0.071	1.6e-08	0.492	0.622719	0.946077
	ARID5B	10	61901684	62096944	0.3558	ast	rs956002	2.75	rs12357548	0.182	9.12	-1.943	2022	32	enet	0.21	7.9e-24	-1.62869	0.10338	0.826235	rs7078374	-2.69	rs12357548	0.182	9.12	-0.043	2022	32	enet	0.21	7.9e-24	-0.58854	0.556168	0.937938
	ZNF365	10	62374192	62670301	0.1187	ast	rs224138	3.19	rs11596086	0.0919	6.5	0.093	2251	1	top1	0.092	1.1e-10	0.093	0.9259	0.999397	rs16917991	3.07	rs11596086	0.0919	6.5	-0.632	2251	1	top1	0.092	1.1e-10	-0.632	0.527387	0.928859
	LINC01515	10	65570338	65880289	0.2199	ast	rs61859047	-3.35	rs10509227	0.203	7.49	0.338	3605	22	enet	0.22	3.8e-25	0.21183	0.83224	0.989483	rs11591785	-2.94	rs10509227	0.203	7.49	-0.934	3605	22	enet	0.22	3.8e-25	-0.11375	0.909434	0.988507
	CTNNA3	10	65912523	67696195	0.1174	ast	rs61860173	-3.08	rs3096244	0.074	-5.75	-0.82	6016	1	top1	0.074	7.7e-09	0.82	0.41222	0.931	rs2394284	2.86	rs3096244	0.074	-5.75	-0.51	6016	1	top1	0.074	7.7e-09	0.51	0.610051	0.943869
	HERC4	10	67921899	68075348	0.0672	ast	rs67672804	-3.59	rs10997925	0.000667	-3.79	0.077	1783	1783	blup	0.014	0.0095	-0.10762	0.9143	0.999397	rs7893969	3.52	rs10997925	0.000667	-3.79	-0.068	1783	1783	blup	0.014	0.0095	0.72068	0.471106	0.909867
	DNA2	10	68414064	68472121	0.1943	ast	rs10998336	-3.6	rs61856473	0.126	-7.97	2.197	1869	27	enet	0.13	4.6e-15	-1.74398	0.08116	0.794873	rs7893969	3.52	rs61856473	0.126	-7.97	0.755	1869	27	enet	0.13	4.6e-15	-0.82584	0.408897	0.894198
	SLC25A16	10	68477998	68527523	0.0572	ast	rs10998336	-3.6	rs61855139	0.0201	4.05	2.246	1933	1	top1	0.02	0.002	2.24572	0.02472	0.653071	rs7893969	3.52	rs61855139	0.0201	4.05	0.9501	1933	1	top1	0.02	0.002	0.95009	0.342065	0.872273
	TET1	10	68560337	68694487	0.0387	ast	rs10823241	-3.52	rs2664421	-0.00059	-3.73	1.305	393	393	blup	0.0041	0.1	-0.66074	0.50878	0.947481	rs11599353	-3.24	rs2664421	-0.00059	-3.73	-0.171	393	393	blup	0.0041	0.1	-0.78356	0.433296	0.898248
	STOX1	10	68827531	68895432	0.0358	ast	rs10998336	-3.6	rs1782322	-0.00225	-3.46	0.06	2034	2034	blup	0.015	0.0074	1.83692	0.06622	0.770186	rs7918860	-2.88	rs1782322	-0.00225	-3.46	-1.162	2034	2034	blup	0.015	0.0074	0.82094	0.41168	0.894274
	HKDC1	10	69220332	69267552	0.0886	ast	rs34450643	3.03	rs12769200	-0.00184	3.34	-0.068	560	1	lasso	0.0052	0.074	-0.068	0.94579	0.999397	rs10823267	-2.79	rs12769200	-0.00184	3.34	-0.698	560	1	lasso	0.0052	0.074	-0.698	0.485177	0.916196
	HK1	10	69269984	69401884	0.0725	ast	rs12416673	-2.96	rs11598108	-0.00195	-3.92	0.994	733	733	blup	0.0052	0.075	-0.46419	0.64251	0.968649	rs1227759	2.85	rs11598108	-0.00195	-3.92	0.732	733	733	blup	0.0052	0.075	0.35128	0.725381	0.955108
	TSPAN15	10	69451465	69507666	0.1358	ast	rs879569383	-3.41	rs12769200	0.0607	6.25	-0.068	2605	11	enet	0.11	6.9e-13	0.22052	0.82547	0.989483	rs2487701	-2.88	rs12769200	0.0607	6.25	-0.698	2605	11	enet	0.11	6.9e-13	0.00447	0.996433	0.998271
	AC016821.1	10	69510166	69544257	0.1903	ast	rs879569383	-3.38	rs10998791	0.0972	6.77	-0.986	2570	27	enet	0.14	3e-15	0.06076	0.95155	0.999397	rs12413525	2.86	rs10998791	0.0972	6.77	-0.854	2570	27	enet	0.14	3e-15	-0.8312	0.405862	0.892372
	TYSND1	10	70137981	70146700	0.1012	ast	rs1961174	-3.34	rs61856695	0.00556	3.43	0.531	679	679	blup	0.014	0.0094	-1.43975	0.14994	0.876421	rs3898450	-3.54	rs61856695	0.00556	3.43	-0.585	679	679	blup	0.014	0.0094	0.10249	0.918369	0.988922
	PPA1	10	70202835	70233911	0.1082	ast	rs1961174	-3.34	rs7082396	0.0514	5.3	-0.838	2330	29	enet	0.059	2.8e-07	-1.512	0.13053	0.86035	rs10999223	-4.03	rs7082396	0.0514	5.3	-2.591	2330	29	enet	0.059	2.8e-07	-2.30672	0.02107	0.483549
	NPFFR1	10	70247329	70284004	0.1033	ast	rs1961174	-3.34	rs10450300	0.059	-5.24	-0.584	2417	1	top1	0.059	2.6e-07	0.584	0.55922	0.954322	rs10999223	-4.03	rs10450300	0.059	-5.24	-0.14	2417	1	top1	0.059	2.6e-07	0.14	0.88866	0.983342
	UNC5B	10	71212570	71302864	0.104	ast	rs10999751	-2.98	rs10999732	0.0525	4.94	0.671	809	5	lasso	0.056	4.9e-07	0.45995	0.64555	0.968754	rs71477535	-3.13	rs10999732	0.0525	4.94	-0.561	809	5	lasso	0.056	4.9e-07	-0.79109	0.428889	0.897807
	CDH23	10	71396920	71815947	0.0655	ast	rs10509336	-3.03	rs79203202	0.00553	-3.62	-1.134	2984	3	lasso	0.0089	0.029	1.13415	0.25673	0.901165	rs71477535	-3.13	rs79203202	0.00553	-3.62	-0.954	2984	3	lasso	0.0089	0.029	0.95412	0.340021	0.872248
	VSIR	10	71747556	71773520	0.1561	ast	rs10999751	-2.98	rs7917781	0.0298	-4.47	1.156	544	4	lasso	0.044	7.9e-06	-0.89881	0.36875	0.924664	rs71477535	-3.13	rs7917781	0.0298	-4.47	-0.519	544	4	lasso	0.044	7.9e-06	0.73152	0.464459	0.907568
	CHST3	10	71964395	72013558	0.2338	ast	rs10509336	-3.03	rs12258400	0.188	-9.13	-1.654	1708	1	top1	0.19	5.2e-21	1.654	0.09813	0.823485	rs10999839	2.66	rs12258400	0.188	-9.13	-0.514	1708	1	top1	0.19	5.2e-21	0.514	0.607252	0.943869
	SPOCK2	10	72059034	72089032	0.0809	ast	rs10509336	-3.03	rs11000114	-0.000805	-3.55	-0.41	1597	1597	blup	0.0088	0.03	0.21927	0.82644	0.989483	rs10999906	-2.64	rs11000114	-0.000805	-3.55	-0.592	1597	1597	blup	0.0088	0.03	0.2806	0.779019	0.964057
	ASCC1	10	72096032	72217134	0.0682	ast	rs78200998	-2.94	rs55896879	0.0123	4.19	-1.111	1602	1	top1	0.012	0.013	-1.111	0.26657	0.901165	rs75548298	-2.39	rs55896879	0.0123	4.19	0.132	1602	1	top1	0.012	0.013	0.132	0.894984	0.984886
	DNAJB12	10	72332830	72355149	0.0632	ast	rs113548812	-2.67	rs75859595	0.000478	-3.52	-1.798	173	173	blup	0.012	0.013	1.19687	0.23136	0.889451	rs874692	2.33	rs75859595	0.000478	-3.52	-0.907	173	173	blup	0.012	0.013	-0.45476	0.649282	0.946077
	MICU1	10	72367327	72626191	0.1091	ast	rs78200998	-2.94	rs3009568	0.0376	-4.87	-0.554	1341	1341	blup	0.043	1.1e-05	1.06295	0.2878	0.901165	rs61865786	-2.63	rs3009568	0.0376	-4.87	0.667	1341	1341	blup	0.043	1.1e-05	-0.89395	0.371349	0.885611
	MCU	10	72692131	72887694	0.0275	ast	rs1489467971	-2.34	rs9416015	0.0254	-3.9	-1.053	1186	1	top1	0.025	0.00058	1.053	0.29234	0.901165	rs61865830	-2.85	rs9416015	0.0254	-3.9	1.109	1186	1	top1	0.025	0.00058	-1.109	0.26743	0.83531
	DNAJC9	10	73183362	73248268	0.0217	ast	rs4745719	1.9	rs74573928	-0.00178	-3.08	-0.946	999	999	blup	0.011	0.018	0.93	0.35237	0.921418	rs61865836	-2.95	rs74573928	-0.00178	-3.08	0.1017	999	999	blup	0.011	0.018	-0.72039	0.471283	0.909867
	MRPS16	10	73248843	73252693	0.1927	ast	rs4745719	1.9	rs12251722	0.0367	-4.65	-1.018	973	8	lasso	0.057	4e-07	0.57717	0.56382	0.955882	rs61865836	-2.95	rs12251722	0.0367	-4.65	0.436	973	8	lasso	0.057	4e-07	-0.51812	0.604371	0.943869
	AC073389.2	10	73653980	73675450	0.0704	ast	rs2675661	-1.97	rs76192127	0.0258	-4.55	-0.909	998	1	top1	0.026	0.00053	0.909	0.36335	0.924664	rs61865836	-2.95	rs76192127	0.0258	-4.55	-1.181	998	1	top1	0.026	0.00053	1.181	0.237603	0.809571
	FUT11	10	73772276	73780251	0.023	ast	rs2675661	-1.97	rs2633307	0.0229	3.4	0.338	108	1	top1	0.023	0.001	0.338	0.73536	0.98319	rs61865830	-2.85	rs2633307	0.0229	3.4	0.074	108	1	top1	0.023	0.001	0.074	0.94101	0.992155
	KAT6B	10	74824927	75032624	0.0535	ast	rs12777214	-2.7	rs4746249	0.0268	4.19	-0.722	199	1	top1	0.027	0.00042	-0.722	0.47029	0.941824	rs75835597	-3.41	rs4746249	0.0268	4.19	-2	199	1	top1	0.027	0.00042	-2	0.0455	0.582051
	LRMDA	10	75431624	76560168	0.566	ast	rs56126796	-2.8	rs17381773	0.256	-9.99	0.513	2626	13	lasso	0.53	4.8e-71	0.46901	0.63906	0.968649	rs75835597	-3.41	rs17381773	0.256	-9.99	1.284	2626	13	lasso	0.53	4.8e-71	0.30938	0.75703	0.958355
	KCNMA1	10	76869601	77638369	0.3631	ast	rs1913700	2.91	rs2673436	0.313	-11.65	0.93	2683	4	lasso	0.32	4.7e-37	-1.02481	0.30545	0.903129	rs2579173	-3.33	rs2673436	0.313	-11.65	-1.578	2683	4	lasso	0.32	4.7e-37	1.54753	0.121734	0.714781
	DLG5	10	77790791	77926755	0.0318	ast	rs55869454	3.33	rs2801823	0.0257	-4.05	-0.446	1837	1	top1	0.026	0.00055	0.446	0.6556	0.972609	rs2579173	-3.33	rs2801823	0.0257	-4.05	-0.834	1837	1	top1	0.026	0.00055	0.834	0.404281	0.891632
	NUTM2B-AS1	10	79661394	79826594	0.3149	ast	rs10887711	4.09	rs74651229	0.206	-10	-1.161	2870	10	lasso	0.25	4.6e-28	1.42306	0.15472	0.879214	rs11591453	2.97	rs74651229	0.206	-10	0.559	2870	10	lasso	0.25	4.6e-28	-0.51829	0.604254	0.943869
	AL512662.2	10	79904898	79951029	0.1337	ast	rs10887711	4.09	rs2493723	0.0587	5.89	-0.573	2756	5	lasso	0.061	1.5e-07	-0.59086	0.55461	0.954322	rs2342812	2.67	rs2493723	0.0587	5.89	0.886	2756	5	lasso	0.061	1.5e-07	0.88401	0.376693	0.885611
	SFTPD	10	79937740	79982614	0.3592	ast	rs10887711	4.09	rs2758549	0.239	10.13	-1.139	2703	9	lasso	0.25	4.1e-28	-1.02719	0.30433	0.903129	rs2342812	2.67	rs2758549	0.239	10.13	1.062	2703	9	lasso	0.25	4.1e-28	1.05022	0.293617	0.8477
	SFTPD-AS1	10	79968213	79973213	0.1747	ast	rs10887711	4.09	rs2265959	0.0876	6.93	-1.502	2635	6	lasso	0.11	1.4e-12	-0.96066	0.33672	0.91434	rs2342812	2.67	rs2265959	0.0876	6.93	0.989	2635	6	lasso	0.11	1.4e-12	1.1274	0.259575	0.827646
	TMEM254-AS1	10	80046860	80078912	0.2759	ast	rs10887711	4.09	rs67417091	0.111	7.25	-0.412	2606	12	lasso	0.16	5.1e-18	-0.25915	0.79552	0.987735	rs10748526	3.25	rs67417091	0.111	7.25	-1.405	2606	12	lasso	0.16	5.1e-18	-0.3998	0.689303	0.947587
	TMEM254	10	80078646	80092557	0.154	ast	rs10887711	4.09	rs1046707	0.102	-6.77	-0.004	2565	2565	blup	0.11	3.4e-12	-0.01089	0.99131	0.999575	rs10748526	3.25	rs1046707	0.102	-6.77	-1.42	2565	2565	blup	0.11	3.4e-12	0.73452	0.462631	0.906931
	ANXA11	10	80150889	80205572	0.586	ast	rs10887711	4.09	rs11591611	0.458	-13.99	-1.953	2538	53	enet	0.49	3.8e-63	1.74816	0.08044	0.791756	rs17107415	3.78	rs11591611	0.458	-13.99	-1.142	2538	53	enet	0.49	3.8e-63	1.08102	0.279687	0.838747
	PRXL2A	10	80407829	80437115	0.0259	ast	rs10887711	4.09	rs12220642	-0.0022	3.87	1.641	2616	2616	blup	0.014	0.0093	2.22109	0.02634	0.659449	rs17107415	3.78	rs12220642	-0.0022	3.87	1.335	2616	2616	blup	0.014	0.0093	1.35666	0.174889	0.768024
	TSPAN14	10	80454166	80533124	0.0937	ast	rs10887711	4.09	rs7898787	-0.00224	3.99	2.225	2749	2749	blup	0.022	0.0013	0.93243	0.35112	0.921418	rs17107415	3.78	rs7898787	-0.00224	3.99	1.289	2749	2749	blup	0.022	0.0013	1.7721	0.076378	0.650406
	NRG3	10	81875194	82987179	0.1512	ast	rs4586096	-3.39	rs1764065	0.015	4.37	0.002	749	749	blup	0.049	2.5e-06	-0.01059	0.99155	0.999575	rs10749176	3.78	rs1764065	0.015	4.37	-1.886	749	749	blup	0.049	2.5e-06	-1.37942	0.167765	0.756138
	RGR	10	84230666	84259960	0.56	ast	rs149704734	2.65	rs10736319	0.358	12.36	0.425	2253	10	lasso	0.4	3.5e-48	0.87992	0.3789	0.924664	rs57003155	-4.23	rs10736319	0.358	12.36	-0.866	2253	10	lasso	0.4	3.5e-48	-0.81155	0.417048	0.895145
	CCSER2	10	84328586	84518521	0.0579	ast	rs149704734	2.65	rs4934004	0.0195	4.48	-0.219	2601	2601	blup	0.035	6.9e-05	-0.3605	0.71848	0.983059	rs57003155	-4.23	rs4934004	0.0195	4.48	-0.639	2601	2601	blup	0.035	6.9e-05	-0.14111	0.887785	0.983202
	GRID1	10	85599552	86366795	0.1117	ast	rs1912274	-3.23	rs61855984	-0.00236	-4.23	0.039	664	664	blup	0.017	0.0039	0.35071	0.7258	0.983059	rs2675686	-2.99	rs61855984	-0.00236	-4.23	0.195	664	664	blup	0.017	0.0039	-0.40259	0.687247	0.947587
	AL731569.1	10	86521945	86525101	0.0493	ast	rs76775219	2.68	rs35323781	0.0209	-4.18	-0.254	418	1	top1	0.021	0.0017	0.254	0.7995	0.989483	rs2675686	-2.99	rs35323781	0.0209	-4.18	0.084	418	1	top1	0.021	0.0017	-0.084	0.933056	0.991693
	ADIRF	10	86968432	86983934	0.0654	ast	rs3128161	-3.68	rs11202273	0.0468	-5.15	-0.004	1446	1	top1	0.047	4.2e-06	0.004	0.99681	0.999796	rs9420406	-3.03	rs11202273	0.0468	-5.15	-0.323	1446	1	top1	0.047	4.2e-06	0.323	0.746695	0.955212
	GLUD1	10	87050202	87094843	0.1169	ast	rs3128161	-3.68	rs17343630	0.0793	6.3	0.693	1417	1	top1	0.079	2.2e-09	0.693	0.48831	0.943849	rs9420406	-3.03	rs17343630	0.0793	6.3	0.289	1417	1	top1	0.079	2.2e-09	0.289	0.772581	0.962898
	SHLD2	10	87094161	87191468	0.0989	ast	rs3128161	-3.68	rs6586055	0.0254	4.54	0.807	1537	1537	blup	0.035	6.1e-05	0.26965	0.78743	0.986572	rs9420406	-3.03	rs6586055	0.0254	4.54	0.063	1537	1537	blup	0.035	6.1e-05	-1.34664	0.178097	0.775271
	NUTM2A-AS1	10	87201647	87342612	0.2423	ast	rs3128161	-3.68	rs185536377	0.0108	-4.15	2.025	1523	68	enet	0.039	2.8e-05	0.65705	0.51115	0.947481	rs10788567	2.37	rs185536377	0.0108	-4.15	0.227	1523	68	enet	0.039	2.8e-05	-0.85207	0.394174	0.888732
	PTEN	10	87863625	87971930	0.0564	ast	rs3128161	-3.68	rs11202590	-0.00231	-3.71	2.416	1528	1528	blup	0.0016	0.19	-2.11868	0.03412	0.670277	rs4244980	3.13	rs11202590	-0.00231	-3.71	0.837	1528	1528	blup	0.0016	0.19	-0.50208	0.615613	0.946077
	STAMBPL1	10	88879734	88975153	0.2568	ast	rs2576158	-3.26	rs6586163	0.215	9.62	1.461	1863	44	enet	0.22	9.8e-25	0.91751	0.35888	0.924664	rs1556478	-3.21	rs6586163	0.215	9.62	0.443	1863	44	enet	0.22	9.8e-25	0.4654	0.641642	0.946077
	ACTA2	10	88935074	88991339	0.3699	ast	rs2576158	-3.26	rs12775501	0.284	-11.56	-0.983	1781	16	lasso	0.39	5e-48	1.23292	0.21761	0.885194	rs1556478	-3.21	rs12775501	0.284	-11.56	-0.011	1781	16	lasso	0.39	5e-48	-0.01295	0.98967	0.998025
	FAS	10	88990531	89017059	0.602	ast	rs2576158	-3.26	rs7069061	0.56	15.48	1.44	1702	34	enet	0.62	9.2e-91	1.26237	0.20681	0.885194	rs1556478	-3.21	rs7069061	0.56	15.48	0.478	1702	34	enet	0.62	9.2e-91	0.24683	0.805037	0.966729
	LIPA	10	89213569	89414557	0.0734	ast	rs2902446	-3.11	rs303208	0.0595	-5.75	-0.246	2361	1	top1	0.06	2.3e-07	0.246	0.80568	0.989483	rs1556478	-3.21	rs303208	0.0595	-5.75	-1.403	2361	1	top1	0.06	2.3e-07	1.403	0.160617	0.753441
	PANK1	10	89579497	89645572	0.0442	ast	rs2902446	-3.11	rs67539223	-0.00068	3.42	1.315	410	410	blup	0.00011	0.31	0.62748	0.53034	0.947755	rs2297473	-3.13	rs67539223	-0.00068	3.42	-1.617	410	410	blup	0.00011	0.31	-1.81064	0.070197	0.63724
	KIF20B	10	89701610	89774939	0.0363	ast	rs10748530	-3.03	rs17128390	0.0417	-4.58	-0.55	2068	1	top1	0.042	1.4e-05	0.55	0.58232	0.960267	rs1556478	-3.21	rs17128390	0.0417	-4.58	1.015	2068	1	top1	0.042	1.4e-05	-1.015	0.310106	0.853472
	HECTD2	10	91409280	91514829	0.0574	ast	rs146240813	-3.27	rs11186541	0.0107	-3.67	0.02	330	1	top1	0.011	0.019	-0.02	0.98404	0.999397	rs1036129	2.85	rs11186541	0.0107	-3.67	-0.292	330	1	top1	0.011	0.019	0.292	0.770287	0.96278
	TNKS2	10	91798426	91865475	0.0363	ast	rs146240813	-3.27	rs1417256	0.0182	-4.18	2.128	246	246	blup	0.02	0.0023	-1.76247	0.07799	0.790438	rs149899437	-2.33	rs1417256	0.0182	-4.18	1.31	246	246	blup	0.02	0.0023	-0.57923	0.562433	0.937938
	BTAF1	10	91923770	92030325	0.0264	ast	rs2247348	-3.27	rs10881989	-0.000208	3.42	2.185	271	271	blup	0.0026	0.15	3.04099	0.00236	0.404399	rs2260397	2.51	rs10881989	-0.000208	3.42	0.569	271	271	blup	0.0026	0.15	0.46328	0.643165	0.946077
	FRA10AC1	10	93667883	93702592	0.2089	ast	rs3781270	-3.54	rs7909452	0.195	-9.14	2.341	2154	1	top1	0.19	8.7e-22	-2.341	0.01923	0.59954	rs10732241	-3.32	rs7909452	0.195	-9.14	-1.665	2154	1	top1	0.19	8.7e-22	1.665	0.095913	0.683109
	PLCE1	10	94030812	94332823	0.2966	ast	rs3781270	-3.54	rs11187767	0.123	-8.49	1.13	1801	15	lasso	0.18	1.5e-20	-1.04131	0.29773	0.901165	rs10732241	-3.32	rs11187767	0.123	-8.49	0.528	1801	15	lasso	0.18	1.5e-20	-0.69623	0.486284	0.916196
	NOC3L	10	94333226	94362959	0.0623	ast	rs3944836	-2.6	rs7092226	0.0577	5.58	0.762	1246	1	top1	0.058	3.5e-07	0.762	0.44606	0.941645	rs10882391	3.21	rs7092226	0.0577	5.58	-0.848	1246	1	top1	0.058	3.5e-07	-0.848	0.396438	0.888783
	TCTN3	10	95663396	95694143	0.0467	ast	rs11188334	-3.19	rs10882654	0.00987	3.66	-1.527	1825	1	top1	0.0099	0.023	-1.527	0.12676	0.86035	rs75252129	3.45	rs10882654	0.00987	3.66	-0.927	1825	1	top1	0.0099	0.023	-0.927	0.353927	0.882614
	ENTPD1	10	95711779	95877266	0.0975	ast	rs943347	-3.09	rs7893601	0.043	4.68	0.815	466	1	top1	0.043	1e-05	0.815	0.41507	0.931	rs75252129	3.45	rs7893601	0.043	4.68	1.378	466	1	top1	0.043	1e-05	1.378	0.168203	0.756138
	ENTPD1-AS1	10	95732976	96090250	0.1547	ast	rs11188334	-3.19	rs12263592	0.115	-7.3	-2.254	2338	1	top1	0.12	4.1e-13	2.254	0.0242	0.652184	rs12771933	-2.96	rs12263592	0.115	-7.3	-0.413	2338	1	top1	0.12	4.1e-13	0.413	0.679607	0.946738
	CC2D2B	10	95907603	96032684	0.0518	ast	rs943347	-3.09	rs12771933	0.0379	4.28	0.711	430	1	top1	0.038	3.3e-05	0.711	0.47708	0.942925	rs12771933	-2.96	rs12771933	0.0379	4.28	-2.959	430	1	top1	0.038	3.3e-05	-2.959	0.003086	0.25632
	ZNF518A	10	96129715	96205288	0.0602	ast	rs4919029	2.74	rs7923326	0.0127	-4.29	-1.253	356	356	blup	0.02	0.0022	1.15472	0.24821	0.899207	rs12771933	-2.96	rs7923326	0.0127	-4.29	0.226	356	356	blup	0.02	0.0022	-1.62612	0.103925	0.695874
	TM9SF3	10	96518110	96587452	0.0521	ast	rs56236090	-2.88	rs4919029	0.0342	4.43	2.744	1426	1	top1	0.034	7.7e-05	2.744	0.00607	0.512129	rs12771933	-2.96	rs4919029	0.0342	4.43	-0.593	1426	1	top1	0.034	7.7e-05	-0.593	0.553181	0.937938
	SLIT1	10	96998038	97185959	0.048	ast	rs4919029	2.74	rs701802	-0.00149	-3.55	0.239	366	366	blup	0.011	0.017	-0.69064	0.48979	0.943849	rs10882880	-4.3	rs701802	-0.00149	-3.55	-1.815	366	366	blup	0.011	0.017	2.00166	0.045321	0.582051
	MMS19	10	97458324	97498794	0.065	ast	rs7068438	2.59	rs11189418	0.015	3.04	0.464	367	3	lasso	0.02	0.0022	1.02697	0.30443	0.903129	rs10882880	-4.3	rs11189418	0.015	3.04	0.771	367	3	lasso	0.02	0.0022	0.40394	0.686253	0.947587
	UBTD1	10	97498924	97571206	0.0582	ast	rs7068438	2.59	rs10786358	0.0381	4.32	1.918	377	1	top1	0.038	3.1e-05	1.918	0.05511	0.762089	rs10882880	-4.3	rs10786358	0.0381	4.32	-1.839	377	1	top1	0.038	3.1e-05	-1.839	0.065915	0.62789
	HOGA1	10	97584323	97612802	0.0426	ast	rs7068438	2.59	rs12261752	0.0516	-4.8	-1.051	349	1	top1	0.052	1.4e-06	1.051	0.29326	0.901165	rs10882880	-4.3	rs12261752	0.0516	-4.8	0.709	349	1	top1	0.052	1.4e-06	-0.709	0.478324	0.911927
	MORN4	10	97614553	97633500	0.0564	ast	rs531676	-2.65	rs10882973	0.0449	-5.03	-0.11	1596	1	top1	0.045	6.5e-06	0.11	0.91241	0.999397	rs10748691	-4.38	rs10882973	0.0449	-5.03	1.723	1596	1	top1	0.045	6.5e-06	-1.723	0.084889	0.659611
	PI4K2A	10	97640686	97676434	0.0489	ast	rs531676	-2.65	rs6584140	-0.00222	-3.53	0.477	1601	1601	blup	0.0052	0.075	-0.92696	0.35395	0.92192	rs10748691	-4.38	rs6584140	-0.00222	-3.53	1.008	1601	1601	blup	0.0052	0.075	-0.14774	0.882549	0.983202
	R3HCC1L	10	98134624	98244897	0.0352	ast	rs531676	-2.65	rs4277045	0.026	3.4	-0.509	1891	1	top1	0.026	0.00051	-0.509	0.61075	0.96578	rs1112707	-3.2	rs4277045	0.026	3.4	-1.552	1891	1	top1	0.026	0.00051	-1.552	0.120662	0.714781
	PYROXD2	10	98383565	98415182	0.0586	ast	rs10883060	-2.22	rs1737	0.0208	-4.65	-0.335	1693	1	top1	0.021	0.0017	0.335	0.73763	0.98319	rs10883108	2.66	rs1737	0.0208	-4.65	-1.881	1693	1	top1	0.021	0.0017	1.881	0.059972	0.614069
	HPSE2	10	98457077	99235862	0.0795	ast	rs4919354	-3.24	rs34519421	-0.00237	3.27	0.853	515	515	blup	0.02	0.0022	0.42641	0.66981	0.974076	rs4409764	-3.58	rs34519421	-0.00237	3.27	0.619	515	515	blup	0.02	0.0022	-0.707	0.479567	0.912681
	SLC25A28	10	99610522	99620609	0.031	ast	rs4919354	-3.24	rs4919378	0.00716	-3.69	0.097	309	1	top1	0.0072	0.045	-0.097	0.92273	0.999397	rs4409764	-3.58	rs4919378	0.00716	-3.69	-0.973	309	1	top1	0.0072	0.045	0.973	0.330553	0.86645
	ENTPD7	10	99659509	99711241	0.0758	ast	rs9804270	-3.31	rs1128642	0.0471	5.03	-0.844	1675	1	top1	0.047	3.9e-06	-0.844	0.39867	0.930809	rs10883374	-3.87	rs1128642	0.0471	5.03	0.775	1675	1	top1	0.047	3.9e-06	0.775	0.43834	0.901362
	CUTC	10	99702558	99756134	0.0329	ast	rs4919354	-3.24	rs3121881	0.000831	-3.77	1.388	310	310	blup	0.0067	0.051	-1.10319	0.26994	0.901165	rs4409764	-3.58	rs3121881	0.000831	-3.77	0.108	310	310	blup	0.0067	0.051	0.12828	0.897924	0.984911
	COX15	10	99711844	99732100	0.0794	ast	rs4919354	-3.24	rs11190270	0.027	4.71	-0.13	303	14	enet	0.048	3e-06	-0.37207	0.70984	0.983059	rs4409764	-3.58	rs11190270	0.027	4.71	0.081	303	14	enet	0.048	3e-06	-0.48627	0.626774	0.946077
	DNMBP-AS1	10	99927010	99959050	0.066	ast	rs9804270	-3.31	rs11812253	-0.00227	-3.21	-0.065	1651	5	lasso	-0.00033	0.35	0.06504	0.94814	0.999397	rs10883374	-3.87	rs11812253	-0.00227	-3.21	-0.898	1651	5	lasso	-0.00033	0.35	0.89795	0.369211	0.885611
	CWF19L1	10	100232298	100267680	0.1207	ast	rs61871698	2.91	rs34955138	0.111	7.75	0.149	1457	1	top1	0.11	1.3e-12	0.149	0.88155	0.996454	rs7090607	-3.02	rs34955138	0.111	7.75	-0.144	1457	1	top1	0.11	1.3e-12	-0.144	0.8855	0.983202
	BLOC1S2	10	100273280	100286680	0.0392	ast	rs61871698	2.91	rs11597005	0.0509	4.82	-0.667	245	1	top1	0.051	1.6e-06	-0.667	0.50477	0.947481	rs2489012	-2.79	rs11597005	0.0509	4.82	1.165	245	1	top1	0.051	1.6e-06	1.165	0.244019	0.811079
	SCD	10	100347233	100364826	0.0953	ast	rs41300237	3.58	rs683854	0.0589	-4.02	0.612	264	1	top1	0.059	2.6e-07	-0.612	0.54054	0.949219	rs2489012	-2.79	rs683854	0.0589	-4.02	0.465	264	1	top1	0.059	2.6e-07	-0.465	0.641931	0.946077
	BTRC	10	101354033	101557321	0.1322	ast	rs1886276	-3.74	rs1861929	0.102	6.94	0.676	1519	51	enet	0.12	4.3e-14	0.24757	0.80447	0.989483	rs4615960	-3.04	rs1861929	0.102	6.94	-1.611	1519	51	enet	0.12	4.3e-14	-0.32669	0.7439	0.95516
	MFSD13A	10	102461395	102477045	0.043	ast	rs4919641	2.66	rs11598815	0.0252	-4.64	1.316	1239	1239	blup	0.028	0.00036	-1.46281	0.14352	0.866848	rs4606423	3.42	rs11598815	0.0252	-4.64	-0.951	1239	1239	blup	0.028	0.00036	1.02504	0.305347	0.853472
	SUFU	10	102503987	102633535	0.0399	ast	rs4919641	2.66	rs7093028	0.0373	4.29	-1.748	1449	1	top1	0.037	3.7e-05	-1.748	0.08046	0.791756	rs4606423	3.42	rs7093028	0.0373	4.29	0.019	1449	1	top1	0.037	3.7e-05	0.019	0.984841	0.996968
	TRIM8	10	102642310	102660680	0.0566	ast	rs4919641	2.66	rs11191353	0.0371	-4.52	-0.77	1371	1371	blup	0.042	1.4e-05	0.7353	0.46215	0.941645	rs4606423	3.42	rs11191353	0.0371	-4.52	1.547	1371	1371	blup	0.042	1.4e-05	-1.19076	0.233746	0.808984
	SFXN2	10	102714538	102743492	0.0614	ast	rs185950972	-2.37	rs112766449	0.0295	3.85	0.505	246	1	top1	0.03	0.00023	0.505	0.61356	0.96578	rs4606423	3.42	rs112766449	0.0295	3.85	-1.601	246	1	top1	0.03	0.00023	-1.601	0.109377	0.70341
	BORCS7	10	102854259	102864961	0.0492	ast	rs4919641	2.66	rs12416687	0.0106	-4.13	1.132	1410	1	top1	0.011	0.019	-1.132	0.25763	0.901165	rs4606423	3.42	rs12416687	0.0106	-4.13	-1.005	1410	1	top1	0.011	0.019	1.005	0.314897	0.853636
	AS3MT	10	102869470	102901899	0.4268	ast	rs4919641	2.66	rs12219247	0.266	-11.5	0.916	1429	1429	blup	0.41	4.2e-50	-1.39363	0.16343	0.885194	rs4606423	3.42	rs12219247	0.266	-11.5	-0.529	1429	1429	blup	0.41	4.2e-50	1.29669	0.194739	0.79246
	NT5C2	10	103088017	103193306	0.0581	ast	rs2860194	-2.02	rs11492754	0.0173	3.2	-0.638	302	20	enet	0.019	0.0025	-1.43618	0.15095	0.876421	rs4606423	3.42	rs11492754	0.0173	3.2	0.252	302	20	enet	0.019	0.0025	0.50993	0.610101	0.943869
	PDCD11	10	103396626	103446294	0.0373	ast	rs11191819	2.59	rs10883870	0.033	-3.94	-0.226	324	1	top1	0.033	0.0001	0.226	0.8212	0.989483	rs3824774	2.91	rs10883870	0.033	-3.94	1.508	324	1	top1	0.033	0.0001	-1.508	0.131555	0.718696
	SH3PXD2A	10	103594027	103855543	0.0767	ast	rs17116203	2.82	rs35056927	0.00599	4.36	-1.106	1606	1606	blup	0.018	0.0029	-2.4386	0.01474	0.592331	rs10883881	3.04	rs35056927	0.00599	4.36	-0.636	1606	1606	blup	0.018	0.0029	0.43881	0.660798	0.946077
	STN1	10	103877569	103918184	0.0474	ast	rs7908698	-3.2	rs4415684	-0.000871	3.73	-1.489	312	312	blup	0.0071	0.046	-1.49145	0.13584	0.86035	rs3824774	2.91	rs4415684	-0.000871	3.73	-0.752	312	312	blup	0.0071	0.046	-0.32499	0.745189	0.955174
	SLK	10	103967140	104029233	0.04	ast	rs7908698	-3.2	rs805688	0.00284	-3.5	1.666	1433	1433	blup	0.0058	0.064	0.25637	0.79766	0.988377	rs10883881	3.04	rs805688	0.00284	-3.5	0.27	1433	1433	blup	0.0058	0.064	-0.48574	0.627151	0.946077
	GSTO2	10	104268873	104304950	0.1074	ast	rs7908698	-3.2	rs2282326	0.0774	-6.19	-0.89	1269	17	enet	0.084	7.7e-10	0.08877	0.92926	0.999397	rs11591710	-2.66	rs2282326	0.0774	-6.19	-1.392	1269	17	enet	0.084	7.7e-10	0.14373	0.885717	0.983202
	ITPRIP	10	104309698	104338465	0.1693	ast	rs7908698	-3.2	rs276211	0.106	7.06	-1.105	1257	1	top1	0.11	4.4e-12	-1.105	0.26916	0.901165	rs11591710	-2.66	rs276211	0.106	7.06	-0.399	1257	1	top1	0.11	4.4e-12	-0.399	0.689893	0.947587
	ADD3	10	109996368	110135565	0.1134	ast	rs4130278	-1.94	rs61881647	0.0689	5.99	-1.349	1677	1	top1	0.069	2.6e-08	-1.349	0.17734	0.885194	rs1993496	2.81	rs61881647	0.0689	5.99	-1.059	1677	1	top1	0.069	2.6e-08	-1.059	0.2896	0.847313
	MXI1	10	110207605	110287365	0.0618	ast	rs11595390	2.95	rs11195096	0.0292	-3.14	1.046	324	1	top1	0.029	0.00024	-1.046	0.29556	0.901165	rs7922020	-3.14	rs11195096	0.0292	-3.14	-2.067	324	1	top1	0.029	0.00024	2.067	0.038734	0.562955
	BBIP1	10	110898728	110919201	0.0703	ast	rs10787308	-3.16	rs10082499	0.00823	-4.21	1.383	364	4	lasso	0.014	0.0076	-1.5592	0.11895	0.849439	rs7922020	-3.14	rs10082499	0.00823	-4.21	1.971	364	4	lasso	0.014	0.0076	-1.44931	0.147251	0.739572
	ZDHHC6	10	112424428	112446917	0.0517	ast	rs11598758	2.23	rs4918752	0.0445	4.55	0.633	313	1	top1	0.044	7.2e-06	0.633	0.52673	0.947481	rs2419601	2.31	rs4918752	0.0445	4.55	-0.144	313	1	top1	0.044	7.2e-06	-0.144	0.8855	0.983202
	AL158212.3	10	112823490	112827726	0.0631	ast	rs17260006	2.65	rs7915497	-0.00185	-3.69	0.653	1140	1140	blup	0.0041	0.1	-0.64717	0.51752	0.947481	rs10749127	-3.33	rs7915497	-0.00185	-3.69	-0.463	1140	1140	blup	0.0041	0.1	-0.80066	0.423328	0.897
	CASP7	10	113679162	113730907	0.3052	ast	rs17235136	2.83	rs1539591	0.201	-9.48	0.963	1825	8	lasso	0.28	1.4e-31	-0.05638	0.95504	0.999397	rs2270183	3.61	rs1539591	0.201	-9.48	2.605	1825	8	lasso	0.28	1.4e-31	-2.32544	0.020048	0.483549
	DCLRE1A	10	113834725	113854383	0.0491	ast	rs17235136	2.83	rs73363385	0.00108	-3.17	0.634	1909	1909	blup	0.022	0.0012	0.85633	0.39181	0.927299	rs2270183	3.61	rs73363385	0.00108	-3.17	-1.474	1909	1909	blup	0.022	0.0012	0.83912	0.401403	0.890875
	NHLRC2	10	113854661	113917194	0.0829	ast	rs17235136	2.83	rs12244033	0.00373	3.89	0.358	1982	30	enet	0.051	1.5e-06	-0.95856	0.33778	0.914906	rs2270183	3.61	rs12244033	0.00373	3.89	0.59	1982	30	enet	0.051	1.5e-06	0.52973	0.596302	0.943869
	ABLIM1	10	114431113	114768061	0.1297	ast	rs72823066	-2.38	rs808352	0.13	7.54	-0.193	380	1	top1	0.13	1.1e-14	-0.19292	0.84702	0.991313	rs686239	3.04	rs808352	0.13	7.54	-0.546	380	1	top1	0.13	1.1e-14	-0.546	0.585069	0.941828
	GFRA1	10	116056925	116273467	0.3327	ast	rs10490904	2.9	rs10749194	0.24	10.13	-0.356	2200	5	lasso	0.26	2.6e-29	-0.29152	0.77065	0.983429	rs758369	-2.35	rs10749194	0.24	10.13	-0.324	2200	5	lasso	0.26	2.6e-29	-0.36556	0.71469	0.954142
	HSPA12A	10	116671192	116850236	0.0717	ast	rs34325712	2.59	rs1681720	0.0224	4.2	1.488	1741	35	enet	0.024	0.00076	0.29985	0.76429	0.983238	rs2072363	2.99	rs1681720	0.0224	4.2	-0.705	1741	35	enet	0.024	0.00076	-0.12482	0.900665	0.98513
	EMX2OS	10	117473215	117545068	0.0731	ast	rs428723	2.98	rs111283249	0.036	4.18	-0.568	1669	1	top1	0.036	5.1e-05	-0.568	0.57003	0.957976	rs181630	-3.26	rs111283249	0.036	4.18	0.284	1669	1	top1	0.036	5.1e-05	0.284	0.77641	0.964057
	EMX2	10	117542445	117549546	0.0877	ast	rs403379	2.83	rs1806956	0.00279	4.01	1.117	506	3	lasso	0.021	0.0015	1.44889	0.14737	0.873184	rs181630	-3.26	rs1806956	0.00279	4.01	-1.162	506	3	lasso	0.021	0.0015	-1.57675	0.114853	0.712177
	AL356419.1	10	117579854	117593896	0.0727	ast	rs403379	2.83	rs1925280	-0.00224	-3.43	-0.22	510	510	blup	0.014	0.0084	0.18844	0.85054	0.991619	rs181630	-3.26	rs1925280	-0.00224	-3.43	-0.014	510	510	blup	0.014	0.0084	-0.74757	0.454717	0.905646
	AC022395.1	10	118017487	118045810	0.0792	ast	rs74719022	2.78	rs11198248	0.045	4.97	1.298	485	1	top1	0.045	6.4e-06	1.298	0.19429	0.885194	rs236216	-3.94	rs11198248	0.045	4.97	-0.831	485	1	top1	0.045	6.4e-06	-0.831	0.405974	0.892372
	CASC2	10	118046279	118210158	0.0612	ast	rs853566	3.31	rs1932644	0.0419	4.49	1.771	1957	1	top1	0.042	1.3e-05	1.771	0.07656	0.790438	rs236216	-3.94	rs1932644	0.0419	4.49	1.037	1957	1	top1	0.042	1.3e-05	1.037	0.299736	0.849472
	AL354863.1	10	118241468	118267710	0.1135	ast	rs853566	3.31	rs1776649	0.0727	6.32	-1.94	1696	3	lasso	0.083	9.1e-10	-1.88556	0.05935	0.770186	rs236216	-3.94	rs1776649	0.0727	6.32	-0.293	1696	3	lasso	0.083	9.1e-10	0.03353	0.973254	0.996321
	CACUL1	10	118674167	118755249	0.0846	ast	rs671420	3.34	rs10787856	0.0457	-5.35	0.589	2093	1	top1	0.046	5.5e-06	-0.589	0.55586	0.954322	rs236216	-3.94	rs10787856	0.0457	-5.35	0.033	2093	1	top1	0.046	5.5e-06	-0.033	0.973675	0.996321
	EIF3A	10	119033670	119080823	0.0549	ast	rs671420	3.34	rs1998838	0.00997	3.97	0.201	2052	1	top1	0.01	0.022	0.201	0.8407	0.991313	rs2991788	-2.65	rs1998838	0.00997	3.97	-0.257	2052	1	top1	0.01	0.022	-0.257	0.797179	0.96635
	DENND10	10	119104086	119137984	0.071	ast	rs671420	3.34	rs10886368	0.0344	-4.3	-0.776	2001	2001	blup	0.039	2.6e-05	0.72534	0.46825	0.941645	rs2991788	-2.65	rs10886368	0.0344	-4.3	0.492	2001	2001	blup	0.039	2.6e-05	0.2303	0.81786	0.970382
	SFXN4	10	119140767	119165714	0.3374	ast	rs671420	3.34	rs10749291	0.286	11.14	2.337	1978	7	lasso	0.29	3.9e-33	2.20345	0.02756	0.66158	rs2991788	-2.65	rs10749291	0.286	11.14	1.84	1978	7	lasso	0.29	3.9e-33	1.8084	0.070544	0.63724
	TIAL1	10	119571802	119597029	0.0844	ast	rs12245523	3.15	rs138911116	0.0166	-3.91	-1.171	441	1	top1	0.017	0.0046	1.171	0.2416	0.891378	rs2991788	-2.65	rs138911116	0.0166	-3.91	-0.411	441	1	top1	0.017	0.0046	0.411	0.681073	0.946738
	BAG3	10	119651370	119677819	0.0645	ast	rs17098773	-3.15	rs932269	0.022	4.38	-0.866	2082	1	top1	0.022	0.0013	-0.866	0.38649	0.924664	rs2991788	-2.65	rs932269	0.022	4.38	-1.864	2082	1	top1	0.022	0.0013	-1.864	0.062322	0.622408
	SEC23IP	10	119892730	119944657	0.0357	ast	rs12263503	2.46	rs61867977	0.0069	-4.05	0.274	2199	18	enet	0.02	0.0019	-0.47257	0.63652	0.968139	rs2991788	-2.65	rs61867977	0.0069	-4.05	-0.431	2199	18	enet	0.02	0.0019	-0.12801	0.898141	0.984911
	PLPP4	10	120456954	120589855	0.0802	ast	rs7905571	3.52	rs11199377	-0.000766	-3.64	-0.27	2403	2403	blup	0.0056	0.067	0.53316	0.59392	0.964041	rs11199759	3.08	rs11199377	-0.000766	-3.64	-0.302	2403	2403	blup	0.0056	0.067	-1.247	0.212397	0.803145
	AC023282.1	10	120608580	120825317	0.1334	ast	rs7905571	3.52	rs10886803	0.00918	-4.29	0.368	2347	2347	blup	0.05	2.1e-06	0.24298	0.80802	0.989483	rs11199850	3.25	rs10886803	0.00918	-4.29	-0.25	2347	2347	blup	0.05	2.1e-06	-0.30464	0.760644	0.959033
	WDR11-AS1	10	120759898	120851457	0.1277	ast	rs7905571	3.52	rs934320	0.0248	-5.98	-0.76	2109	2109	blup	0.084	8.1e-10	0.43886	0.66076	0.973694	rs11199850	3.25	rs934320	0.0248	-5.98	-0.994	2109	2109	blup	0.084	8.1e-10	0.51409	0.607191	0.943869
	WDR11	10	120851305	120909524	0.0815	ast	rs7905571	3.52	rs7098264	0.0749	-6.52	2.129	2059	11	enet	0.096	4.6e-11	-1.41147	0.15811	0.885194	rs11199850	3.25	rs7098264	0.0749	-6.52	-0.022	2059	11	enet	0.096	4.6e-11	-0.14205	0.887044	0.983202
	ATE1	10	121740421	121928801	0.0513	ast	rs75695674	3.92	rs6585764	0.0241	-4.42	-0.541	2465	1	lasso	0.028	0.0003	0.541	0.58851	0.96225	rs68174012	-3.87	rs6585764	0.0241	-4.42	0.594	2465	1	lasso	0.028	0.0003	-0.594	0.552512	0.937938
	TACC2	10	121989163	122254545	0.3199	ast	rs72832718	3.92	rs11200344	0.222	8.87	-2.067	2719	4	lasso	0.23	2.2e-25	-0.06419	0.94882	0.999397	rs68174012	-3.87	rs11200344	0.222	8.87	-0.7546	2719	4	lasso	0.23	2.2e-25	0.20496	0.837602	0.97761
	HTRA1	10	122458551	122514907	0.0813	ast	rs72832718	3.92	rs760337	-0.000454	4.12	0.579	2168	2168	blup	0.024	0.00081	2.51285	0.01198	0.581306	rs371617683	3.11	rs760337	-0.000454	4.12	0.095	2168	2168	blup	0.024	0.00081	0.85352	0.39337	0.888645
	CHST15	10	124007668	124093598	0.0727	ast	rs10901688	3.2	rs114857347	-0.00164	-3.69	-0.346	702	702	blup	0.0029	0.14	1.29776	0.19437	0.885194	rs61861824	2.64	rs114857347	-0.00164	-3.69	-0.012	702	702	blup	0.0029	0.14	1.23459	0.216984	0.804413
	LHPP	10	124461823	124617888	0.0701	ast	rs10901688	3.2	rs7099115	0.00781	-4.14	-1.19	614	3	lasso	0.039	2.7e-05	-0.01214	0.99032	0.999575	rs6597876	2.88	rs7099115	0.00781	-4.14	1.551	614	3	lasso	0.039	2.7e-05	-2.49537	0.012583	0.413997
	FAM53B	10	124619292	124744378	0.0904	ast	rs11245129	3.31	rs4021528	0.00609	-3.88	-1.065	2317	2317	blup	0.016	0.0048	1.34305	0.17926	0.885194	rs11594890	3.06	rs4021528	0.00609	-3.88	-1.769	2317	2317	blup	0.016	0.0048	1.58583	0.112778	0.710084
	AL731577.2	10	124917143	124942881	0.0474	ast	rs11245129	3.31	rs718948	0.0305	3.82	-0.713	2273	1	top1	0.031	0.00018	-0.713	0.47585	0.942925	rs11594890	3.06	rs718948	0.0305	3.82	-1.937	2273	1	top1	0.031	0.00018	-1.937	0.052745	0.595676
	CTBP2	10	124984317	125161170	0.0902	ast	rs12265838	-3.06	rs35186116	0.00239	4.06	0.374	595	595	blup	0.028	0.00029	-0.0384	0.96937	0.999397	rs79647544	2.92	rs35186116	0.00239	4.06	-0.778	595	595	blup	0.028	0.00029	0.53161	0.594997	0.943869
	EDRF1-DT	10	125700436	125719566	0.0415	ast	rs12777779	-3.07	rs17725710	0.0117	-3.5	0.313	1959	1959	blup	0.013	0.0096	0.00843	0.99327	0.999585	rs79647544	2.92	rs17725710	0.0117	-3.5	-2.132	1959	1959	blup	0.013	0.0096	0.99342	0.320506	0.858187
	DHX32	10	125836337	125896436	0.0479	ast	rs12777779	-3.07	rs10901430	0.00318	-3.47	1.01	2137	2137	blup	0.0049	0.081	0.0118	0.99058	0.999575	rs34038503	-3.25	rs10901430	0.00318	-3.47	-0.619	2137	2137	blup	0.0049	0.081	-0.66449	0.506376	0.921264
	ADAM12	10	126012381	126388455	0.1062	ast	rs12777779	-3.07	rs10901646	0.0419	4.37	1.339	646	1	top1	0.042	1.3e-05	1.339	0.18057	0.885194	rs34038503	-3.25	rs10901646	0.0419	4.37	2.648	646	1	top1	0.042	1.3e-05	2.648	0.008097	0.371147
	C10orf90	10	126424997	126798708	0.1568	ast	rs1340242	3.17	rs71490778	0.0789	-5.97	-1.51	3114	1	top1	0.079	2.5e-09	1.50979	0.1311	0.86035	rs73370866	-3.44	rs71490778	0.0789	-5.97	-2.6052	3114	1	top1	0.079	2.5e-09	2.60515	0.009183	0.397569
	DOCK1	10	126905409	127452517	0.1221	ast	rs4751428	-3.29	rs2229597	0.00108	3.73	0.453	1001	1001	blup	0.015	0.0064	1.95653	0.0504	0.744957	rs67989516	-3.25	rs2229597	0.00108	3.73	-1.462	1001	1001	blup	0.015	0.0064	0.56689	0.570791	0.939636
	AL359094.1	10	126988095	127026507	0.1979	ast	rs4751428	-3.29	rs2379273	0.146	-8.26	1.238	661	10	enet	0.16	4.8e-18	-0.81501	0.41507	0.931	rs67989516	-3.25	rs2379273	0.146	-8.26	0.962	661	10	enet	0.16	4.8e-18	-0.38833	0.697773	0.947898
	INSYN2A	10	127135426	127196591	0.1077	ast	rs4751428	-3.29	rs7068941	0.0664	-5.48	0.334	716	1	top1	0.066	4.6e-08	-0.334	0.73838	0.98319	rs67989516	-3.25	rs7068941	0.0664	-5.48	-0.353	716	1	top1	0.066	4.6e-08	0.353	0.724088	0.955108
	PTPRE	10	127907061	128085855	0.1325	ast	rs11812233	-3.31	rs3824761	0.0968	6.64	0.772	3355	1	top1	0.097	3.6e-11	0.772	0.44011	0.941645	rs7099990	2.83	rs3824761	0.0968	6.64	0.662	3355	1	top1	0.097	3.6e-11	0.662	0.507971	0.921264
	MGMT	10	129467190	129770983	0.1212	ast	rs4750740	3.74	rs16906252	0.126	-7.54	-0.275	2743	3	lasso	0.15	2.3e-16	0.86426	0.38744	0.924664	rs1711654	-3.27	rs16906252	0.126	-7.54	0.547	2743	3	lasso	0.15	2.3e-16	-1.47864	0.139237	0.730654
	LINC02666	10	129784983	129806971	0.1103	ast	rs139542110	3.46	rs7096238	0.058	-5.98	-2.066	2118	16	enet	0.11	2.2e-12	1.27661	0.20174	0.885194	rs1711654	-3.27	rs7096238	0.058	-5.98	-0.575	2118	16	enet	0.11	2.2e-12	-0.31784	0.75061	0.956819
	JAKMIP3	10	132036336	132184858	0.0931	ast	rs73393868	2.94	rs2814187	0.00449	4.86	0.488	2667	2667	blup	0.034	7.4e-05	1.22609	0.22016	0.885194	rs7078667	-3.33	rs2814187	0.00449	4.86	2.445	2667	2667	blup	0.034	7.4e-05	0.02149	0.982857	0.996968
	DPYSL4	10	132186948	132205759	0.186	ast	rs73393868	2.94	rs61865793	0.141	-8.05	0.182	2205	1	top1	0.14	8.3e-16	-0.182	0.85558	0.993875	rs7078667	-3.33	rs61865793	0.141	-8.05	0.509	2205	1	top1	0.14	8.3e-16	-0.509	0.610752	0.943869
	STK32C	10	132207492	132331847	0.0947	ast	rs73393868	2.94	rs11146276	0.0773	-6.19	-0.494	2375	1	top1	0.077	3.6e-09	0.494	0.62131	0.966073	rs7078667	-3.33	rs11146276	0.0773	-6.19	0.594	2375	1	top1	0.077	3.6e-09	-0.594	0.552512	0.937938
	CFAP46	10	132808392	132942823	0.0588	ast	rs187307787	3.19	rs3750586	0.0108	-3.16	-0.385	571	2	lasso	0.012	0.015	0.4484	0.65386	0.972179	rs2998149	3.57	rs3750586	0.0108	-3.16	0.106	571	2	lasso	0.012	0.015	-0.15942	0.873335	0.982955
	KNDC1	10	133160219	133226412	0.0605	ast	rs76083644	-2.84	rs9419031	0.0165	4.09	1.016	488	1	top1	0.017	0.0047	1.016	0.30963	0.903129	rs2998149	3.57	rs9419031	0.0165	4.09	-1.89	488	1	top1	0.017	0.0047	-1.89	0.058758	0.614069
	SCART1	10	133453928	133523558	0.1036	ast	rs187307787	2.88	rs12253520	0.0336	-5.03	-1.456	1305	1305	blup	0.045	6.5e-06	0.0871	0.93059	0.999397	rs2998149	3.57	rs12253520	0.0336	-5.03	0.713	1305	1305	blup	0.045	6.5e-06	-0.30069	0.763653	0.959789
	CYP2E1	10	133520406	133561220	0.1333	ast	rs66864658	-2.77	rs2297031	0.0511	-5.1	-1.295	1171	1	top1	0.051	1.6e-06	1.295	0.19532	0.885194	rs2998149	3.57	rs2297031	0.0511	-5.1	0.661	1171	1	top1	0.051	1.6e-06	-0.661	0.508612	0.921264
	AL731769.2	10	133565797	133629507	0.3782	ast	rs45586231	2.72	rs2245170	0.363	12.79	0.633	1102	24	enet	0.38	1.2e-45	0.59772	0.55003	0.953397	rs2998149	3.57	rs2245170	0.363	12.79	-0.408	1102	24	enet	0.38	1.2e-45	-0.73996	0.459326	0.905646
	BET1L	11	167784	207428	0.0507	ast	rs72479388	2.98	rs577357	-0.00229	-3.66	-2.321	438	10	enet	-0.00071	0.4	0.864938	0.387	0.924664	rs7105919	2.44	rs577357	-0.00229	-3.66	-0.045	438	10	enet	-0.00071	0.4	0.23765	0.812	0.970382
	SIRT3	11	215030	236931	0.1382	ast	rs75163677	2.99	rs2280545	0.0695	-5.77	1.361	1489	1	top1	0.069	2.2e-08	-1.361	0.174	0.885194	rs112682450	2.61	rs2280545	0.0695	-5.77	-0.324	1489	1	top1	0.069	2.2e-08	0.324	0.746	0.955212
	PSMD13	11	236966	252984	0.2743	ast	rs75163677	2.99	rs6598064	0.2	-9.21	-0.814	1511	4	lasso	0.26	5.4e-30	1.0515	0.293	0.901165	rs112682450	2.61	rs6598064	0.2	-9.21	-1.405	1511	4	lasso	0.26	5.4e-30	0.392	0.695	0.947898
	PGGHG	11	289126	296107	0.4683	ast	rs75163677	2.99	rs1060819	0.167	9.17	0.168	1572	14	lasso	0.28	1.3e-32	-0.30546	0.76	0.983238	rs112682450	2.61	rs1060819	0.167	9.17	-0.239	1572	14	lasso	0.28	1.3e-32	-0.76561	0.444	0.904238
	IFITM2	11	307631	315272	0.5823	ast	rs75163677	2.99	rs17174550	0.191	9.19	2.4048	1596	18	lasso	0.3	4.7e-34	1.0298	0.303	0.903129	rs112682450	2.61	rs17174550	0.191	9.19	1.4842	1596	18	lasso	0.3	4.7e-34	1.43631	0.151	0.745792
	IFITM3	11	319676	327537	0.2644	ast	rs75163677	2.99	rs34481144	0.183	-8.9	-0.628	1611	1	top1	0.18	1.6e-20	0.628	0.53	0.947481	rs112682450	2.61	rs34481144	0.183	-8.9	0.413	1611	1	top1	0.18	1.6e-20	-0.413	0.68	0.946738
	B4GALNT4	11	369499	382117	0.0794	ast	rs75163677	2.99	rs72848705	0.0458	4.59	1.331	1718	1	top1	0.046	5.4e-06	1.331	0.183	0.885194	rs112682450	2.61	rs72848705	0.0458	4.59	0.912	1718	1	top1	0.046	5.4e-06	0.912	0.362	0.885611
	SIGIRR	11	405716	417455	0.1376	ast	rs75163677	2.99	rs11246135	-2.94e-05	-3.99	-1.651	1768	1768	blup	0.025	0.00067	0.267842	0.789	0.986572	rs112682450	2.61	rs11246135	-2.94e-05	-3.99	-0.712	1768	1768	blup	0.025	0.00067	0.33041	0.741	0.955108
	PTDSS2	11	448268	491399	0.2288	ast	rs75163677	2.99	rs142247467	0.111	-7.07	-1.3651	1977	1977	blup	0.14	2.8e-15	1.76138	0.0782	0.790438	rs112682450	2.61	rs142247467	0.111	-7.07	-1.2912	1977	1977	blup	0.14	2.8e-15	2.19432	0.0282	0.511051
	RNH1	11	494512	507300	0.0528	ast	rs75163677	2.99	rs61877763	0.00269	4.05	-0.067	2002	2002	blup	0.012	0.015	1.22177	0.222	0.885194	rs112682450	2.61	rs61877763	0.00269	4.05	-0.404	2002	2002	blup	0.012	0.015	1.39762	0.162	0.754057
	PHRF1	11	576470	612222	0.0332	ast	rs75163677	2.99	rs4963198	0.0236	4.25	0.818	2214	1	top1	0.024	0.00089	0.818	0.413	0.931	rs74045675	-2.87	rs4963198	0.0236	4.25	0.132	2214	1	top1	0.024	0.00089	0.132	0.895	0.984886
	DEAF1	11	644233	706715	0.0326	ast	rs75163677	2.99	rs7480843	0.0232	4.23	-0.349	2374	1	top1	0.023	0.00098	-0.349	0.727	0.983059	rs74045675	-2.87	rs7480843	0.0232	4.23	0.343	2374	1	top1	0.023	0.00098	0.343	0.732	0.955108
	AC131934.1	11	665910	678391	0.1571	ast	rs75163677	2.99	rs7941887	0.103	6.98	0.129	2347	1	top1	0.1	8.2e-12	0.129	0.897	0.997151	rs74045675	-2.87	rs7941887	0.103	6.98	-0.169	2347	1	top1	0.1	8.2e-12	-0.169	0.866	0.981591
	EPS8L2	11	694438	727727	0.1072	ast	rs75163677	2.99	rs11605373	0.0495	5.6	1.947	2402	20	enet	0.058	3.5e-07	2.21515	0.0268	0.66158	rs74045675	-2.87	rs11605373	0.0495	5.6	-0.209	2402	20	enet	0.058	3.5e-07	-0.9593	0.337	0.870164
	TMEM80	11	695428	705028	0.1713	ast	rs75163677	2.99	rs7103377	0.104	-7.74	0.162	2364	2364	blup	0.13	2.1e-14	0.088273	0.93	0.999397	rs74045675	-2.87	rs7103377	0.104	-7.74	-0.179	2364	2364	blup	0.13	2.1e-14	0.14565	0.884	0.983202
	GATD1	11	767220	777488	0.0631	ast	rs75163677	2.99	rs56340568	0.0553	5.02	-1.399	2247	1	top1	0.055	5.9e-07	-1.399	0.162	0.885194	rs34739266	-2.93	rs56340568	0.0553	5.02	-0.842	2247	1	top1	0.055	5.9e-07	-0.842	0.4	0.890124
	AP006621.3	11	777578	784297	0.2504	ast	rs75163677	2.99	rs4963156	0.175	9.16	0.527	2222	5	enet	0.19	1.3e-21	0.443667	0.657	0.97294	rs34739266	-2.93	rs4963156	0.175	9.16	-0.156	2222	5	enet	0.19	1.3e-21	-0.45867	0.646	0.946077
	CD151	11	832887	839831	0.2065	ast	rs75163677	2.99	rs61876748	0.107	7.26	-0.436	2162	3	lasso	0.12	7e-14	-0.459243	0.646	0.968754	rs34739266	-2.93	rs61876748	0.107	7.26	-0.812	2162	3	lasso	0.12	7e-14	-0.95316	0.341	0.872273
	BRSK2	11	1389899	1462689	0.0677	ast	rs12421848	-2.71	rs66747391	0.0117	4.1	0.772	2577	2577	blup	0.015	0.0072	0.242273	0.809	0.989483	rs2271442	3.2	rs66747391	0.0117	4.1	1.701	2577	2577	blup	0.015	0.0072	-0.08672	0.931	0.991649
	MOB2	11	1469457	1501247	0.0351	ast	rs75971301	2.4	rs1534575	0.00462	-4.1	0.495	2390	1	top1	0.0046	0.086	-0.495	0.621	0.966073	rs2271442	3.2	rs1534575	0.00462	-4.1	-0.299	2390	1	top1	0.0046	0.086	0.299	0.765	0.959919
	CTSD	11	1752755	1764573	0.0848	ast	rs61871272	-2.71	rs56385468	0.0269	-4.74	1.085	2413	1	top1	0.027	0.00041	-1.085	0.278	0.901165	rs2271442	3.2	rs56385468	0.0269	-4.74	0.283	2413	1	top1	0.027	0.00041	-0.283	0.777	0.964057
	CD81-AS1	11	2328749	2377992	0.1228	ast	rs234880	3.42	rs61868798	0.0165	-3.62	0.131	673	6	lasso	0.031	0.00017	-0.581306	0.561	0.954322	rs2271442	3.2	rs61868798	0.0165	-3.62	-0.435	673	6	lasso	0.031	0.00017	0.53643	0.592	0.943735
	CD81	11	2376177	2397419	0.0881	ast	rs234880	3.42	rs2521282	0.0314	-5.01	-0.494	641	1	top1	0.031	0.00015	0.494	0.621	0.966073	rs10766441	-3.14	rs2521282	0.0314	-5.01	-1.654	641	1	top1	0.031	0.00015	1.654	0.0981	0.688529
	ZNF195	11	3339261	3379222	0.0756	ast	rs34009290	3.34	rs3829282	0.0362	-4.51	-1.27	726	1	top1	0.036	4.9e-05	1.27	0.204	0.885194	rs10766441	-3.14	rs3829282	0.0362	-4.51	0.88	726	1	top1	0.036	4.9e-05	-0.88	0.379	0.886041
	STIM1	11	3854527	4093210	0.1034	ast	rs34009290	3.34	rs4365044	0.0242	-4.49	2.288	698	1	top1	0.024	0.00078	-2.288	0.0221	0.630438	rs61878495	3.03	rs4365044	0.0242	-4.49	-0.923	698	1	top1	0.024	0.00078	0.923	0.356	0.883114
	RRM1	11	4094707	4138932	0.0599	ast	rs276906	3.29	rs2304891	0.00975	-4.15	-0.628	2536	2536	blup	0.019	0.0026	0.60547	0.545	0.95331	rs61878495	3.03	rs2304891	0.00975	-4.15	-0.175	2536	2536	blup	0.019	0.0026	0.2127	0.832	0.97761
	AC104389.5	11	5254392	5678434	0.246	ast	rs59722231	3.41	rs12420648	0.0937	-7.02	0.626	4885	41	enet	0.14	2.5e-15	-0.451049	0.652	0.97049	rs7943181	-2.63	rs12420648	0.0937	-7.02	0.794	4885	41	enet	0.14	2.5e-15	-0.14181	0.887	0.983202
	TRIM5	11	5663195	5938619	0.2902	ast	rs1050239	-3.64	rs10838893	0.193	9.98	-1.462	4084	37	enet	0.27	1.4e-30	-1.25564	0.209	0.885194	rs2009958	-3.63	rs10838893	0.193	9.98	-0.993	4084	37	enet	0.27	1.4e-30	-0.78474	0.433	0.898232
	TRIM22	11	5689697	5737089	0.0926	ast	rs59722231	3.41	rs2133257	0.0314	-5.12	-0.177	3562	52	enet	0.059	2.8e-07	0.326	0.744	0.98319	rs7943181	-2.63	rs2133257	0.0314	-5.12	-1.061	3562	52	enet	0.059	2.8e-07	1.71182	0.0869	0.66012
	CNGA4	11	6234765	6244479	0.0408	ast	rs1050239	-3.64	rs10734568	0.00066	3.77	-0.604	2368	2368	blup	0.0094	0.026	-1.15484	0.248	0.899207	rs2009958	-3.63	rs10734568	0.00066	3.77	0.315	2368	2368	blup	0.0094	0.026	0.60733	0.544	0.935685
	ARFIP2	11	6474683	6481479	0.0609	ast	rs1050239	-3.64	rs6578727	-0.00205	-3.46	-0.583	505	505	blup	0.013	0.01	-0.183335	0.855	0.993706	rs2009958	-3.63	rs6578727	-0.00205	-3.46	0.002	505	505	blup	0.013	0.01	-2.78935	0.00528	0.311761
	ILK	11	6603708	6610874	0.0566	ast	rs1050239	-3.64	rs2723641	0.0166	-2.97	-0.396	2143	1	top1	0.017	0.0046	0.396	0.692	0.977629	rs2009958	-3.63	rs2723641	0.0166	-2.97	-0.023	2143	1	top1	0.017	0.0046	0.023	0.982	0.996968
	DCHS1	11	6621330	6655809	0.1072	ast	rs1050239	-3.64	rs72911058	0.0133	-4.09	0.15	493	6	lasso	0.027	0.00044	0.626146	0.531	0.947987	rs2009958	-3.63	rs72911058	0.0133	-4.09	-2.091	493	6	lasso	0.027	0.00044	2.24298	0.0249	0.496426
	AC087280.2	11	6821942	6926878	0.2202	ast	rs1050239	-3.64	rs12804040	0.15	8.38	-0.623	2398	7	lasso	0.16	2.1e-18	-0.90166	0.367	0.924664	rs7946653	-3.23	rs12804040	0.15	8.38	-0.736	2398	7	lasso	0.16	2.1e-18	-1.02452	0.306	0.853472
	SYT9	11	7238778	7469043	0.1483	ast	rs11040999	-3.54	rs7940875	0.0218	-4.5	1.217	3233	8	lasso	0.052	1.3e-06	-0.75551	0.45	0.941645	rs7946653	-3.23	rs7940875	0.0218	-4.5	-0.77	3233	8	lasso	0.052	1.3e-06	0.80445	0.421	0.895145
	AC107884.1	11	7418826	7513644	0.1225	ast	rs11041535	3.15	rs12805539	0.0351	5.02	0.609	2655	2655	blup	0.047	4.3e-06	-0.640378	0.522	0.947481	rs7946653	-3.23	rs12805539	0.0351	5.02	0.449	2655	2655	blup	0.047	4.3e-06	0.1902	0.849	0.977918
	EIF3F	11	7970251	8001862	0.0934	ast	rs10839803	2.96	rs1842826	0.00256	-3.93	0.921	708	708	blup	0.013	0.012	-0.864634	0.387	0.924664	rs73409635	-2.96	rs1842826	0.00256	-3.93	0.424	708	708	blup	0.013	0.012	0.47375	0.636	0.946077
	RIC3	11	8106056	8169055	0.2538	ast	rs11041535	3.15	rs1528133	0.0418	5.69	0.172	2549	2549	blup	0.082	1.2e-09	1.26045	0.208	0.885194	rs2242504	-3.04	rs1528133	0.0418	5.69	0.456	2549	2549	blup	0.082	1.2e-09	0.64326	0.52	0.923821
	STK33	11	8391868	8594289	0.1313	ast	rs16933545	-2.89	rs12787554	0.0576	6.12	0.268	2426	8	lasso	0.079	2.5e-09	-0.997246	0.319	0.907724	rs2242504	-3.04	rs12787554	0.0576	6.12	0.192	2426	8	lasso	0.079	2.5e-09	0.41741	0.676	0.946738
	TRIM66	11	8612037	8682694	0.2403	ast	rs11041973	-2.65	rs11042018	0.224	9.87	0.212	2058	5	lasso	0.28	2.2e-32	0.159994	0.873	0.996454	rs10840073	2.89	rs11042018	0.224	9.87	-0.053	2058	5	lasso	0.28	2.2e-32	0.07254	0.942	0.992155
	AKIP1	11	8911139	8920084	0.0328	ast	rs11041973	-2.65	rs10840160	0.015	4.04	1.377	1683	13	enet	0.021	0.0017	-0.500673	0.617	0.96606	rs10840073	2.89	rs10840160	0.015	4.04	-0.344	1683	13	enet	0.021	0.0017	-0.69131	0.489	0.91696
	TMEM9B	11	8947202	8965011	0.1195	ast	rs11041973	-2.65	rs72852790	0.116	-7.39	0.151	1670	1	top1	0.12	4e-13	-0.151	0.88	0.996454	rs10840073	2.89	rs72852790	0.116	-7.39	1.557	1670	1	top1	0.12	4e-13	-1.557	0.119	0.714781
	TMEM9B-AS1	11	8964510	8977527	0.5576	ast	rs11041973	-2.65	rs2568092	0.373	12.61	-0.725	1671	35	enet	0.43	7.1e-53	-0.943596	0.345	0.9196	rs10840073	2.89	rs2568092	0.373	12.61	-1.218	1671	35	enet	0.43	7.1e-53	-1.09901	0.272	0.836103
	ZNF143	11	9460319	9528524	0.0467	ast	rs10840260	-2.96	rs11042308	0.0437	4.76	-1.211	1947	9	lasso	0.045	6.9e-06	-1.25637	0.209	0.885194	rs12419471	3.01	rs11042308	0.0437	4.76	-0.813	1947	9	lasso	0.045	6.9e-06	-0.72678	0.467	0.909727
	SWAP70	11	9664077	9752993	0.062	ast	rs10840260	-2.96	rs10840293	0.0693	5.93	-2.119	2046	1	top1	0.069	2.3e-08	-2.119	0.0341	0.670277	rs12419471	3.01	rs10840293	0.0693	5.93	-2.073	2046	1	top1	0.069	2.3e-08	-2.073	0.0382	0.562414
	SBF2	11	9778667	10294207	0.0384	ast	rs10840260	-2.96	rs10770056	0.0012	4.1	1.832	2975	2975	blup	0.019	0.0029	1.26553	0.206	0.885194	rs7127681	-3.23	rs10770056	0.0012	4.1	1.569	2975	2975	blup	0.019	0.0029	1.50518	0.132	0.718696
	AC011092.2	11	9839143	9929263	0.0694	ast	rs10840260	-2.96	rs67404901	0.022	-4.35	-0.554	2180	2180	blup	0.033	0.0001	0.646975	0.518	0.947481	rs12419471	3.01	rs67404901	0.022	-4.35	-0.407	2180	2180	blup	0.033	0.0001	1.36505	0.172	0.765511
	AC100763.1	11	10149192	10165109	0.0594	ast	rs61877008	-2.85	rs7925889	0.0153	4.39	-0.174	401	401	blup	0.027	0.00039	1.27048	0.204	0.885194	rs7127681	-3.23	rs7925889	0.0153	4.39	-1.015	401	401	blup	0.027	0.00039	-0.92486	0.355	0.882645
	AMPD3	11	10308313	10507579	0.188	ast	rs61877008	-2.85	rs10840424	0.0395	5.14	1.59	2424	1	top1	0.04	2.3e-05	1.59	0.112	0.833413	rs7127681	-3.23	rs10840424	0.0395	5.14	-0.143	2424	1	top1	0.04	2.3e-05	-0.143	0.886	0.983202
	MRVI1-AS1	11	10541258	10599936	0.2121	ast	rs1870951	2.73	rs16908202	0.124	-6.71	-1.099	2148	1	top1	0.12	4.6e-14	1.099	0.272	0.901165	rs7127681	-3.23	rs16908202	0.124	-6.71	-2.32	2148	1	top1	0.12	4.6e-14	2.32	0.0203	0.483549
	LYVE1	11	10556966	10611689	0.2814	ast	rs34807394	2.73	rs16908224	0.187	-9.09	-1.215	2193	1	top1	0.19	6.2e-21	1.215	0.224	0.886075	rs7127681	-3.23	rs16908224	0.187	-9.09	-2.084	2193	1	top1	0.19	6.2e-21	2.084	0.0372	0.562414
	MRVI1	11	10573091	10693988	0.2958	ast	rs10840562	3.07	rs16908202	0.221	-9.46	-1.099	2430	1	top1	0.22	7.6e-25	1.099	0.272	0.901165	rs4910270	3.68	rs16908202	0.221	-9.46	-2.32	2430	1	top1	0.22	7.6e-25	2.32	0.0203	0.483549
	GALNT18	11	11270877	11622005	0.0934	ast	rs10840562	3.07	rs10831656	0.0372	-5.1	-0.91	3433	8	lasso	0.046	4.9e-06	1.46024	0.144	0.866848	rs146847643	4.45	rs10831656	0.0372	-5.1	-2.06	3433	8	lasso	0.046	4.9e-06	0.77341	0.439	0.901362
	AC104383.2	11	11781971	11811530	0.2199	ast	rs954427	-2.98	rs55716441	0.153	-8.66	-1.216	2650	41	enet	0.21	1.6e-23	1.11749	0.264	0.901165	rs146847643	4.45	rs55716441	0.153	-8.66	-0.284	2650	41	enet	0.21	1.6e-23	2.10574	0.0352	0.55097
	USP47	11	11841423	11961887	0.0627	ast	rs954427	-2.98	rs116900319	0.0162	4.25	-0.982	2745	1	top1	0.016	0.005	-0.982	0.326	0.909846	rs146847643	4.45	rs116900319	0.0162	4.25	-0.474	2745	1	top1	0.016	0.005	-0.474	0.635	0.946077
	DKK3	11	11956207	12009769	0.2981	ast	rs954427	-2.98	rs12286932	0.0466	5.64	-0.896	2508	2508	blup	0.11	5e-12	0.006069	0.995	0.99966	rs146847643	4.45	rs12286932	0.0466	5.64	0.819	2508	2508	blup	0.11	5e-12	-0.88175	0.378	0.885633
	PARVA	11	12377563	12535356	0.0744	ast	rs4444062	-3.14	rs10734199	0.0369	4.3	-2.141	2331	1	top1	0.037	4.2e-05	-2.141	0.0323	0.670277	rs72858140	-3.72	rs10734199	0.0369	4.3	-1.663	2331	1	top1	0.037	4.2e-05	-1.663	0.0963	0.684049
	FAR1	11	13668668	13732346	0.0715	ast	rs9705063	-3.23	rs71465790	-0.00108	-3.6	-0.0856	402	402	blup	0.023	0.00093	0.908721	0.363	0.924664	rs11022715	2.48	rs71465790	-0.00108	-3.6	0.2135	402	402	blup	0.023	0.00093	-1.15307	0.249	0.813764
	SPON1	11	13962723	14268133	0.074	ast	rs9705064	-3.33	rs4462320	0.00904	-4.39	0.062	2147	2147	blup	0.025	0.0006	-0.928376	0.353	0.921418	rs4756781	2.64	rs4462320	0.00904	-4.39	-0.502	2147	2147	blup	0.025	0.0006	0.55124	0.581	0.941828
	RRAS2	11	14277922	14364506	0.0429	ast	rs9705064	-3.33	rs11023186	0.0177	4.58	-2.036	1575	1	top1	0.018	0.0035	-2.036	0.0418	0.72314	rs4756781	2.64	rs11023186	0.0177	4.58	-1.961	1575	1	top1	0.018	0.0035	-1.961	0.0499	0.593252
	CALCB	11	14904997	15082342	0.1533	ast	rs112855422	3.34	rs10766197	0.188	-8.99	0.175	1584	1	top1	0.19	4.4e-21	-0.175	0.861	0.995038	rs72863474	2.67	rs10766197	0.188	-8.99	0.524	1584	1	top1	0.19	4.4e-21	-0.524	0.6	0.943869
	C11orf58	11	16613132	16758340	0.0377	ast	rs81569	-3.28	rs10766346	0.0201	-3.53	0.462	303	1	top1	0.02	0.002	-0.462	0.644	0.968649	rs626929	-3.02	rs10766346	0.0201	-3.53	-1.814	303	1	top1	0.02	0.002	1.814	0.0697	0.636799
	NUCB2	11	17208153	17349980	0.0589	ast	rs1048099	3.44	rs567033	0.0367	4.16	-0.9	418	1	top1	0.037	4.3e-05	-0.9	0.368	0.924664	rs11024300	-2.82	rs567033	0.0367	4.16	1.781	418	1	top1	0.037	4.3e-05	1.781	0.0749	0.649982
	ABCC8	11	17392498	17476879	0.3888	ast	rs61882415	-3.58	rs77889556	0.288	8.81	1.021	1772	14	enet	0.31	1.2e-36	0.674503	0.5	0.947481	rs2353369	-3.08	rs77889556	0.288	8.81	-0.152	1772	14	enet	0.31	1.2e-36	-0.53547	0.592	0.943735
	USH1C	11	17493895	17544416	0.0676	ast	rs1048099	3.44	rs11024319	0.0125	3.93	-0.682	350	1	top1	0.013	0.012	-0.682	0.495	0.946412	rs11024300	-2.82	rs11024319	0.0125	3.93	-0.482	350	1	top1	0.013	0.012	-0.482	0.63	0.946077
	KCNC1	11	17734774	17856804	0.0536	ast	rs61882415	-3.58	rs7928535	0.0137	-3.85	0.678	2017	1	top1	0.014	0.0092	-0.678	0.498	0.947481	rs11024354	-3.07	rs7928535	0.0137	-3.85	-0.489	2017	1	top1	0.014	0.0092	0.489	0.625	0.946077
	SERGEF	11	17788048	18013047	0.1383	ast	rs61882415	-3.58	rs7928535	0.146	-8.1	0.678	2276	1	top1	0.15	2.4e-16	-0.678	0.498	0.947481	rs11024354	-3.07	rs7928535	0.146	-8.1	-0.489	2276	1	top1	0.15	2.4e-16	0.489	0.625	0.946077
	SAAL1	11	18069935	18106087	0.2023	ast	rs61882415	-3.58	rs11024476	0.132	-8.34	0.281	1874	35	enet	0.16	1.9e-18	-0.537403	0.591	0.963651	rs11024354	-3.07	rs11024476	0.132	-8.34	-0.943	1874	35	enet	0.16	1.9e-18	0.84301	0.399	0.889442
	HPS5	11	18278668	18322198	0.065	ast	rs61882415	-3.58	rs4150628	0.0487	-5.32	1.562	1977	1	top1	0.049	2.7e-06	-1.562	0.118	0.84668	rs1979050	2.63	rs4150628	0.0487	-5.32	0.447	1977	1	top1	0.049	2.7e-06	-0.447	0.655	0.946077
	SPTY2D1OS	11	18588781	18610255	0.0514	ast	rs12806756	2.81	rs4756973	-0.00233	3.43	-1.405	2293	2293	blup	0.0074	0.043	-1.16268	0.245	0.897443	rs10833053	2.8	rs4756973	-0.00233	3.43	-0.151	2293	2293	blup	0.0074	0.043	-0.94623	0.344	0.872273
	PTPN5	11	18727928	18792721	0.0511	ast	rs12806756	2.81	rs61882742	-0.00237	-3.78	0.295	2193	30	enet	0.027	0.00036	0.279071	0.78	0.985892	rs10833053	2.8	rs61882742	-0.00237	-3.78	0.848	2193	30	enet	0.027	0.00036	-0.09142	0.927	0.99085
	ZDHHC13	11	19117099	19176422	0.108	ast	rs12806756	2.81	rs4494286	0.081	6.58	-1.09	2112	1	top1	0.081	1.5e-09	-1.09	0.276	0.901165	rs78622602	-2.85	rs4494286	0.081	6.58	-0.537	2112	1	top1	0.081	1.5e-09	-0.537	0.591	0.943735
	NAV2	11	19350724	20121601	0.1006	ast	rs10833216	3	rs2403549	0.0797	-6.07	2.736	3589	1	top1	0.08	2.1e-09	-2.736	0.00622	0.512129	rs2252194	3.46	rs2403549	0.0797	-6.07	2.625	3589	1	top1	0.08	2.1e-09	-2.625	0.00866	0.38703
	HTATIP2	11	20363685	20383783	0.3781	ast	rs10833216	3	rs10437608	0.404	13.09	-0.634	2353	1	top1	0.4	1.5e-49	-0.634	0.526	0.947481	rs10766738	3.54	rs10437608	0.404	13.09	0.85	2353	1	top1	0.4	1.5e-49	0.85	0.395	0.888732
	ANO5	11	21799934	22283357	0.0707	ast	rs12786012	-2.77	rs7941357	-0.00167	-3.55	-0.225	2909	2909	blup	0.026	0.0005	-0.854689	0.393	0.927299	rs10833733	-3.55	rs7941357	-0.00167	-3.55	1.394	2909	2909	blup	0.026	0.0005	3.38559	0.00071	0.125771
	GAS2	11	22625509	22813055	0.0587	ast	rs4344488	-2.57	rs337498	0.0739	-5.82	-0.601	371	1	top1	0.074	8e-09	0.601	0.548	0.953397	rs2101165	3.33	rs337498	0.0739	-5.82	-0.159	371	1	top1	0.074	8e-09	0.159	0.874	0.982955
	AC006299.1	11	22829380	22945393	0.0402	ast	rs77663724	-2.72	rs117390664	-0.000652	3.17	-1.779	2720	2720	blup	0.0059	0.062	0.147548	0.883	0.997151	rs2101165	3.33	rs117390664	-0.000652	3.17	-0.466	2720	2720	blup	0.0059	0.062	-0.92107	0.357	0.883114
	ANO3	11	26188842	26663289	0.0524	ast	rs2351395	3.18	rs12277323	-0.00229	3.63	-0.227	3486	3	lasso	-0.00077	0.41	-0.227168	0.82	0.989483	rs72875043	3.42	rs12277323	-0.00229	3.63	0.322	3486	3	lasso	-0.00077	0.41	0.32222	0.747	0.955212
	BBOX1	11	27040725	27127809	0.0719	ast	rs2351395	3.53	rs4923411	0.0494	5.51	0.735	2018	1	top1	0.049	2.3e-06	0.735	0.462	0.941645	rs10835108	3.01	rs4923411	0.0494	5.51	0.692	2018	1	top1	0.049	2.3e-06	0.692	0.489	0.91696
	BBOX1-AS1	11	27047186	27220113	0.1366	ast	rs2351395	3.07	rs7112713	-0.00126	3.52	1.503	440	43	enet	0.017	0.0041	-0.430267	0.667	0.973766	rs10835108	3.01	rs7112713	-0.00126	3.52	-1.08	440	43	enet	0.017	0.0041	-0.00819	0.993	0.998025
	METTL15	11	28108248	28527041	0.0418	ast	rs10835397	2.69	rs141878040	-0.00226	-3.41	0.757	1589	1589	blup	0.011	0.018	-0.597485	0.55	0.953397	rs12363812	-3.88	rs141878040	-0.00226	-3.41	2.469	1589	1589	blup	0.011	0.018	-2.04355	0.041	0.568478
	LINC02755	11	29335878	29989328	0.4246	ast	rs548988	3.32	rs7952339	0.37	-12.61	0.66	2460	1	top1	0.37	2e-44	-0.66	0.509	0.947481	rs7943569	-3.16	rs7952339	0.37	-12.61	0.927	2460	1	top1	0.37	2e-44	-0.927	0.354	0.882614
	AL358944.1	11	30044053	30322988	0.493	ast	rs571544	-3.19	rs12800124	0.538	15.2	-0.756	1802	3	lasso	0.54	4.3e-74	-0.756143	0.45	0.941645	rs7101519	-2.74	rs12800124	0.538	15.2	-0.886	1802	3	lasso	0.54	4.3e-74	-0.88603	0.376	0.885611
	ARL14EP	11	30323104	30338223	0.1327	ast	rs571544	-3.19	rs1228479	0.121	7.38	-0.985	1503	1	top1	0.12	9.6e-14	-0.985	0.325	0.909846	rs7101519	-2.74	rs1228479	0.121	7.38	0.642	1503	1	top1	0.12	9.6e-14	0.642	0.521	0.924228
	MPPED2	11	30384493	30586872	0.1488	ast	rs559337	-3.17	rs12417588	0.0337	4.15	2.488	241	241	blup	0.037	4e-05	0.982262	0.326	0.909846	rs687294	2.35	rs12417588	0.0337	4.15	-0.61	241	241	blup	0.037	4e-05	0.41602	0.677	0.946738
	AL122014.1	11	30773913	30850559	0.0486	ast	rs559337	-3.17	rs673209	-0.00238	-3.32	1.013	181	4	lasso	0.0078	0.038	-1.21794	0.223	0.885888	rs687294	2.35	rs673209	-0.00238	-3.32	0.182	181	4	lasso	0.0078	0.038	0.44582	0.656	0.946077
	DCDC1	11	30830369	31369810	0.0664	ast	rs559337	-3.17	rs7125204	0.0157	-4.48	0.533	231	2	lasso	0.035	6.1e-05	0.55443	0.579	0.958388	rs35697033	2.66	rs7125204	0.0157	-4.48	2.192	231	2	lasso	0.035	6.1e-05	-2.0299	0.0424	0.569819
	DNAJC24	11	31369840	31432835	0.0494	ast	rs7950812	-2.18	rs17248764	0.0284	-3.83	1.103	130	1	top1	0.028	0.00029	-1.103	0.27	0.901165	rs35697033	2.66	rs17248764	0.0284	-3.83	-1.399	130	1	top1	0.028	0.00029	1.399	0.162	0.754057
	ELP4	11	31509755	31790324	0.0394	ast	rs56139994	-2.42	rs10835829	-0.00221	-3.27	0.409	1532	1532	blup	0.012	0.015	-0.358924	0.72	0.983059	rs7128312	3.04	rs10835829	-0.00221	-3.27	0.06	1532	1532	blup	0.012	0.015	-0.16267	0.871	0.982927
	AC131571.1	11	31618124	31767953	0.0412	ast	rs7950812	-2.18	rs17714935	0.0499	-4.9	0.773	226	1	top1	0.05	2.1e-06	-0.773	0.44	0.941645	rs35697033	2.66	rs17714935	0.0499	-4.9	-1.354	226	1	top1	0.05	2.1e-06	1.354	0.176	0.769892
	EIF3M	11	32583798	32606264	0.0874	ast	rs763583	-2.5	rs868391913	-0.00079	4.06	0.2663	2057	2057	blup	0.03	0.0002	0.380985	0.703	0.980571	rs12282630	-3.49	rs868391913	-0.00079	4.06	0.0522	2057	2057	blup	0.03	0.0002	0.81901	0.413	0.894917
	LMO2	11	33858576	33892076	0.0477	ast	rs35948998	-2.59	rs57353093	0.0323	-4.61	-0.394	1774	1	top1	0.032	0.00012	0.394	0.694	0.977652	rs72919354	3	rs57353093	0.0323	-4.61	0.064	1774	1	top1	0.032	0.00012	-0.064	0.949	0.994235
	ABTB2	11	34150987	34358010	0.0578	ast	rs35948998	-2.59	rs2217480	-0.00207	-3.67	-0.789	551	551	blup	0.0041	0.098	0.062338	0.95	0.999397	rs3781711	2.94	rs2217480	-0.00207	-3.67	-0.939	551	551	blup	0.0041	0.098	1.21345	0.225	0.808564
	CAT	11	34438934	34472060	0.068	ast	rs1267474	-2.44	rs554518	-0.000353	3.95	-1.104	2522	26	enet	0.026	0.0005	0.019209	0.985	0.999397	rs3781711	2.94	rs554518	-0.000353	3.95	-1.783	2522	26	enet	0.026	0.0005	-0.15186	0.879	0.983123
	APIP	11	34853094	34916379	0.5846	ast	rs75961282	-2.35	rs72926580	0.634	16.38	1.3243	2582	1	top1	0.63	3.6e-94	1.32435	0.185	0.885194	rs1425803	-3.22	rs72926580	0.634	16.38	-0.3191	2582	1	top1	0.63	3.6e-94	-0.31906	0.75	0.956312
	PDHX	11	34915829	35020591	0.0792	ast	rs75961282	-2.35	rs2956110	0.048	-5.64	1.389	2591	30	enet	0.052	1.3e-06	-0.741342	0.458	0.941645	rs1425803	-3.22	rs2956110	0.048	-5.64	1.179	2591	30	enet	0.052	1.3e-06	-0.92622	0.354	0.882614
	PAMR1	11	35431823	35530300	0.0931	ast	rs11033159	-2.54	rs2676462	0.0185	4.82	-0.391	1951	9	enet	0.078	3.2e-09	-0.36404	0.716	0.983059	rs11033307	3.39	rs2676462	0.0185	4.82	1.07	1951	9	enet	0.078	3.2e-09	1.49873	0.134	0.72298
	TRIM44	11	35662775	35818007	0.0489	ast	rs16928462	-2.59	rs685734	-0.00106	-4.12	-0.694	2158	2158	blup	0.014	0.0082	-0.309199	0.757	0.983238	rs11033307	3.39	rs685734	-0.00106	-4.12	0.28	2158	2158	blup	0.014	0.0082	-0.74984	0.453	0.905646
	LDLRAD3	11	35943981	36232136	0.2805	ast	rs74447875	-2.91	rs263099	0.0728	5.8	-1.45	2387	35	enet	0.13	2.8e-14	0.068943	0.945	0.999397	rs11033307	3.39	rs263099	0.0728	5.8	1.337	2387	35	enet	0.13	2.8e-14	0.70733	0.479	0.912243
	PRR5L	11	36296288	36465204	0.1201	ast	rs74447875	-2.91	rs12283255	0.00545	-4.57	-0.364	2210	39	enet	0.063	9e-08	-0.488777	0.625	0.966073	rs11033307	3.39	rs12283255	0.00545	-4.57	-1.129	2210	39	enet	0.063	9e-08	0.3473	0.728	0.955108
	C11orf74	11	36594493	36659290	0.0434	ast	rs333787	3.31	rs881095	-0.00237	-3.62	1.763	2193	2	enet	0.01	0.022	-1.81294	0.0698	0.784774	rs2133165	3.27	rs881095	-0.00237	-3.62	1.229	2193	2	enet	0.01	0.022	-1.21262	0.225	0.808564
	LRRC4C	11	40114203	41459773	0.1088	ast	rs76573447	-2.51	rs11036331	0.0731	-6.08	0.006	727	1	top1	0.073	9.5e-09	-0.006	0.995	0.99966	rs12792722	-3.75	rs11036331	0.0731	-6.08	-1.755	727	1	top1	0.073	9.5e-09	1.755	0.0793	0.650406
	HSD17B12	11	43680680	43856617	0.0939	ast	rs4338513	3.17	rs10768996	0.0381	-4.36	-0.735	2081	1	top1	0.038	3.1e-05	0.735	0.462	0.941645	rs2902379	-3.38	rs10768996	0.0381	-4.36	0.557	2081	1	top1	0.038	3.1e-05	-0.557	0.578	0.941248
	AC087521.2	11	43827517	43880726	0.085	ast	rs11037908	3	rs1061810	0.0358	4.5	1.14	1791	1	top1	0.036	5.3e-05	1.14	0.254	0.900223	rs2902379	-3.38	rs1061810	0.0358	4.5	-1.658	1791	1	top1	0.036	5.3e-05	-1.658	0.0973	0.686605
	ACCS	11	44065925	44084237	0.0577	ast	rs11037908	3	rs113080	0.0348	4.82	-2.078	1850	1	top1	0.035	6.8e-05	-2.078	0.0377	0.688681	rs2902379	-3.38	rs113080	0.0348	4.82	1.414	1850	1	top1	0.035	6.8e-05	1.414	0.157	0.750438
	EXT2	11	44095673	44251981	0.147	ast	rs11037908	3	rs4755782	0.0763	-6.63	0.814	2135	30	enet	0.079	2.4e-09	-0.131073	0.896	0.997151	rs2902379	-3.38	rs4755782	0.0763	-6.63	-0.062	2135	30	enet	0.079	2.4e-09	-0.25015	0.802	0.96635
	CD82	11	44564427	44620358	0.1041	ast	rs11037908	3	rs55954253	0.12	-7.22	0.791	1984	2	lasso	0.12	7.4e-14	-0.766558	0.443	0.941645	rs2085034	-3.02	rs55954253	0.12	-7.22	0.655	1984	2	lasso	0.12	7.4e-14	-0.56421	0.573	0.940722
	ARHGAP1	11	46677080	46700619	0.0444	ast	rs74376620	-2.34	rs11039097	0.00325	-4.17	0.446	771	771	blup	0.031	0.00015	-0.681479	0.496	0.946636	rs55971594	-3.71	rs11039097	0.00325	-4.17	-0.103	771	771	blup	0.031	0.00015	0.59596	0.551	0.937938
	LRP4-AS1	11	46846412	46874421	0.0579	ast	rs10769256	2.8	rs4587689	0.0376	4.45	1.062	130	1	top1	0.038	3.5e-05	1.062	0.288	0.901165	rs55971594	-3.71	rs4587689	0.0376	4.45	1.253	130	1	top1	0.038	3.5e-05	1.253	0.21	0.802935
	LRP4	11	46856717	46918642	0.0476	ast	rs10769263	3.35	rs7108427	0.00037	-3.32	-0.459	896	896	blup	0.016	0.0059	2.5926	0.00953	0.580184	rs55971594	-3.71	rs7108427	0.00037	-3.32	0.227	896	896	blup	0.016	0.0059	1.92392	0.0544	0.605142
	C11orf49	11	46936689	47164385	0.057	ast	rs10769263	3.35	rs4528282	0.0043	-4.22	-1.175	1056	1056	blup	0.028	0.00031	2.54366	0.011	0.580184	rs55971594	-3.71	rs4528282	0.0043	-4.22	-1.105	1056	1056	blup	0.028	0.00031	1.24412	0.213	0.803145
	ARFGAP2	11	47164299	47177125	0.0444	ast	rs10769263	3.35	rs10769252	0.0276	4.21	-1.021	969	1	top1	0.028	0.00036	-1.021	0.307	0.903129	rs35677603	-3.64	rs10769252	0.0276	4.21	-0.263	969	1	top1	0.028	0.00036	-0.263	0.793	0.96635
	DDB2	11	47214465	47239240	0.0295	ast	rs1377416	3.27	rs7131241	-0.00093	3.32	-1.6913	154	154	blup	0.014	0.008	-0.833483	0.405	0.931	rs35677603	-3.64	rs7131241	-0.00093	3.32	0.7866	154	154	blup	0.014	0.008	0.25154	0.801	0.96635
	NR1H3	11	47248300	47269033	0.1811	ast	rs10769263	3.35	rs2167079	0.209	9.64	-0.653	986	1	top1	0.21	1.7e-23	-0.653	0.514	0.947481	rs35677603	-3.64	rs2167079	0.209	9.64	0.237	986	1	top1	0.21	1.7e-23	0.237	0.813	0.970382
	MADD	11	47269161	47330031	0.0168	ast	rs10769263	3.35	rs10742800	0.00214	3.39	-0.9031	1048	1048	blup	0.0036	0.11	-0.889222	0.374	0.924664	rs35677603	-3.64	rs10742800	0.00214	3.39	-0.2412	1048	1048	blup	0.0036	0.11	-0.03485	0.972	0.996321
	MTCH2	11	47617315	47642607	0.0782	ast	rs10769263	3.35	rs10838704	0.0669	-6.3	-1.385	1089	1089	blup	0.07	2.1e-08	0.651543	0.515	0.947481	rs35677603	-3.64	rs10838704	0.0669	-6.3	-2.359	1089	1089	blup	0.07	2.1e-08	2.40166	0.0163	0.475092
	PTPRJ	11	47980558	48170841	0.1207	ast	rs141290626	-3.07	rs1227995	0.0543	-4.99	0.503	1908	1	top1	0.054	7.6e-07	-0.503	0.615	0.965811	rs7113640	3.14	rs1227995	0.0543	-4.99	-0.154	1908	1	top1	0.054	7.6e-07	0.154	0.878	0.983123
	APLNR	11	57233577	57237314	0.0649	ast	rs2649652	-2.67	rs11228870	-0.00229	-3.4	-0.721	361	10	enet	0.011	0.018	1.70782	0.0877	0.811227	rs117339390	2.88	rs11228870	-0.00229	-3.4	-0.277	361	10	enet	0.011	0.018	-0.40955	0.682	0.946738
	DTX4	11	59171430	59208588	0.1096	ast	rs7130130	2.87	rs656163	0.0249	-4.73	0.551	1407	16	enet	0.041	1.8e-05	-0.677443	0.498	0.947481	rs118030976	-3.14	rs656163	0.0249	-4.73	-1.269	1407	16	enet	0.041	1.8e-05	0.02171	0.983	0.996968
	STX3	11	59713456	59805882	0.0339	ast	rs1582763	-6.95	rs537625	0.0123	-4.2	2.42	1441	1441	blup	0.012	0.013	-1.80456	0.0711	0.790438	rs1582763	-6.42	rs537625	0.0123	-4.2	1.11	1441	1441	blup	0.012	0.013	-1.0113	0.312	0.853472
	TMEM132A	11	60924463	60937159	0.122	ast	rs175123	-2.93	rs3016368	0.0301	-4.89	-0.755	276	5	lasso	0.038	3.5e-05	0.738415	0.46	0.941645	rs12364352	2.66	rs3016368	0.0301	-4.89	0.66	276	5	lasso	0.038	3.5e-05	-0.31481	0.753	0.957406
	TMEM216	11	61392360	61398863	0.0399	ast	rs637186	4.03	rs3019200	0.00778	-3.81	1.043	1078	1078	blup	0.0088	0.03	0.629199	0.529	0.947481	rs61896141	-2.44	rs3019200	0.00778	-3.81	-1.291	1078	1078	blup	0.0088	0.03	1.56014	0.119	0.714781
	CPSF7	11	61402641	61430031	0.0854	ast	rs175123	-2.93	rs3019187	-0.00237	3.53	0.847	280	2	lasso	-0.0017	0.6	0.744579	0.457	0.941645	rs61896141	-2.44	rs3019187	-0.00237	3.53	-1.048	280	2	lasso	-0.0017	0.6	-0.94747	0.343	0.872273
	DAGLA	11	61680391	61747001	0.039	ast	rs116139751	-3.43	rs10897233	0.00268	3.43	-0.564	1325	1325	blup	0.0035	0.12	-0.507218	0.612	0.96578	rs35250539	-3.11	rs10897233	0.00268	3.43	0.769	1325	1325	blup	0.0035	0.12	0.35805	0.72	0.955108
	FADS2	11	61792980	61867354	0.0728	ast	rs198747	-2.63	rs174541	0.0481	-4.69	-1.091	336	1	top1	0.048	3.2e-06	1.091	0.275	0.901165	rs35250539	-3.11	rs174541	0.0481	-4.69	-1.364	336	1	top1	0.048	3.2e-06	1.364	0.173	0.765511
	FADS1	11	61799627	61829318	0.0794	ast	rs116139751	-3.43	rs7394579	0.046	-4.95	-0.0445	1488	7	lasso	0.056	5e-07	0.524082	0.6	0.96578	rs35250539	-3.11	rs7394579	0.046	-4.95	-1.2573	1488	7	lasso	0.056	5e-07	1.48268	0.138	0.729685
	BEST1	11	61950063	61965515	0.1793	ast	rs116139751	-3.43	rs2524294	0.107	-8.11	0.741	1691	7	lasso	0.13	3.7e-14	-0.719683	0.472	0.941997	rs35250539	-3.11	rs2524294	0.107	-8.11	-1.029	1691	7	lasso	0.13	3.7e-14	0.80166	0.423	0.89666
	ASRGL1	11	62337448	62393412	0.1417	ast	rs116139751	-3.43	rs10792352	0.0216	-5.61	-0.885	1535	1535	blup	0.074	7.2e-09	0.740306	0.459	0.941645	rs35250539	-3.11	rs10792352	0.0216	-5.61	-0.654	1535	1535	blup	0.074	7.2e-09	0.95443	0.34	0.872248
	ROM1	11	62611722	62615120	0.0576	ast	rs3017106	2.99	rs4084162	-0.000612	-3.62	-0.173	1446	1446	blup	0.015	0.0064	-0.009484	0.992	0.999575	rs4592425	2.84	rs4084162	-0.000612	-3.62	0.089	1446	1446	blup	0.015	0.0064	-0.64031	0.522	0.924228
	GNG3	11	62707676	62709201	0.0335	ast	rs3017106	2.99	rs6144365	-0.00215	3.19	0.7955	1402	1402	blup	0.0043	0.094	1.7819	0.0748	0.790438	rs4592425	2.84	rs6144365	-0.00215	3.19	0.0408	1402	1402	blup	0.0043	0.094	0.35366	0.724	0.955108
	HNRNPUL2	11	62712630	62727457	0.0273	ast	rs3017106	2.99	rs60090619	0.000471	3.46	0.915	1446	1446	blup	0.0072	0.045	1.70325	0.0885	0.811227	rs4592425	2.84	rs60090619	0.000471	3.46	-1.165	1446	1446	blup	0.0072	0.045	0.4276	0.669	0.946738
	ZBTB3	11	62748319	62754160	0.0337	ast	rs3017106	2.99	rs11601657	-0.00229	-3.58	1.04	1434	1434	blup	0.0076	0.04	0.044182	0.965	0.999397	rs4592425	2.84	rs11601657	-0.00229	-3.58	0.931	1434	1434	blup	0.0076	0.04	0.62911	0.529	0.929581
	PLAAT3	11	63573195	63616883	0.3026	ast	rs113032607	-2.78	rs7111905	0.154	8.26	0.639	1427	1	top1	0.15	3.1e-17	0.639	0.523	0.947481	rs599549	-2.71	rs7111905	0.154	8.26	0.168	1427	1	top1	0.15	3.1e-17	0.168	0.867	0.981601
	ATL3	11	63624087	63671921	0.0745	ast	rs778125827	-3.05	rs112936705	0.0225	4.7	-0.078	265	2	lasso	0.065	6e-08	0.561704	0.574	0.957976	rs2701536	-2.75	rs112936705	0.0225	4.7	-1.494	265	2	lasso	0.065	6e-08	-0.60916	0.542	0.935167
	C11orf95	11	63759892	63768775	0.0369	ast	rs113062762	-2.76	rs61884707	-0.0018	3.38	-1.543	1166	1166	blup	0.01	0.021	0.655163	0.512	0.947481	rs2245837	-2.88	rs61884707	-0.0018	3.38	-0.064	1166	1166	blup	0.01	0.021	-0.32409	0.746	0.955212
	NAA40	11	63938959	63957319	0.0369	ast	rs7482453	2.71	rs72918405	0.0193	-3.99	0.726	1090	1	top1	0.019	0.0024	-0.726	0.468	0.941645	rs150848359	3.26	rs72918405	0.0193	-3.99	0.808	1090	1	top1	0.019	0.0024	-0.808	0.419	0.895145
	OTUB1	11	63985853	64001811	0.0292	ast	rs7482453	2.71	rs4963271	0.00302	3.55	-0.06	1112	1112	blup	0.0034	0.12	-0.48682	0.626	0.966073	rs150848359	3.56	rs4963271	0.00302	3.55	0.629	1112	1112	blup	0.0034	0.12	-0.7591	0.448	0.904238
	STIP1	11	64185272	64204543	0.0327	ast	rs7482453	2.71	rs7104900	-0.00226	3.3	-0.51	1144	1144	blup	0.0039	0.11	-0.039755	0.968	0.999397	rs150848359	4.14	rs7104900	-0.00226	3.3	-0.072	1144	1144	blup	0.0039	0.11	0.1976	0.843	0.97761
	TRPT1	11	64223799	64226254	0.0639	ast	rs56333178	-2.66	rs4930323	0.0308	-4.36	0.661	1139	1	top1	0.031	0.00017	-0.661	0.509	0.947481	rs150848359	4.17	rs4930323	0.0308	-4.36	-1.969	1139	1	top1	0.031	0.00017	1.969	0.049	0.593252
	NUDT22	11	64225941	64230686	0.0281	ast	rs56333178	-2.66	rs118077042	-0.000687	-2.99	-0.574	228	3	lasso	0.0022	0.16	0.738164	0.46	0.941645	rs112519205	2.84	rs118077042	-0.000687	-2.99	1.89	228	3	lasso	0.0022	0.16	-1.50454	0.132	0.718696
	AP001453.1	11	64229214	64234352	0.0353	ast	rs56333178	-2.66	rs12286180	0.0087	-3.75	1.84	228	1	top1	0.0087	0.031	-1.84	0.0658	0.770186	rs112519205	2.84	rs12286180	0.0087	-3.75	1.624	228	1	top1	0.0087	0.031	-1.624	0.104	0.695874
	DNAJC4	11	64230278	64234286	0.0556	ast	rs56333178	-2.66	rs72920394	-0.00228	3.03	-0.044	228	228	blup	0.014	0.0088	0.452135	0.651	0.97049	rs112519205	2.84	rs72920394	-0.00228	3.03	-0.472	228	228	blup	0.014	0.0088	-1.00487	0.315	0.853636
	VEGFB	11	64234538	64238793	0.1776	ast	rs56333178	-2.66	rs72922019	0.105	-7.27	-1.744	1141	38	enet	0.12	4.2e-14	1.02434	0.306	0.903129	rs150848359	4.14	rs72922019	0.105	-7.27	-0.817	1141	38	enet	0.12	4.2e-14	0.35814	0.72	0.955108
	PPP1R14B	11	64244479	64246943	0.0753	ast	rs56333178	-2.66	rs12421615	0.0247	-5.18	0.814	1137	1137	blup	0.049	2.7e-06	-0.463788	0.643	0.968649	rs150848359	4.13	rs12421615	0.0247	-5.18	1.93	1137	1137	blup	0.049	2.7e-06	-0.76306	0.445	0.904238
	CCDC88B	11	64340204	64357534	0.154	ast	rs4930681	2.82	rs647152	0.132	-7.57	0.856	1123	7	lasso	0.13	6e-15	-0.564283	0.573	0.957976	rs150848359	3.67	rs647152	0.132	-7.57	1.456	1123	7	lasso	0.13	6e-15	-1.61173	0.107	0.698103
	RASGRP2	11	64726911	64745456	0.0417	ast	rs11606204	2.96	rs2022051	0.0162	4.13	-1.103	211	7	enet	0.018	0.003	-0.79181	0.428	0.939839	rs28395878	-2.49	rs2022051	0.0162	4.13	-0.143	211	7	enet	0.018	0.003	0.15496	0.877	0.983123
	EHD1	11	64851642	64888296	0.0496	ast	rs11606204	2.96	rs74641987	-0.00226	-3.15	-0.015	1016	1016	blup	0.011	0.018	0.534044	0.593	0.963651	rs10895992	2.72	rs74641987	-0.00226	-3.15	-0.785	1016	1016	blup	0.011	0.018	1.17341	0.241	0.811079
	SNX15	11	65027439	65040572	0.075	ast	rs11606204	2.96	rs598241	0.0561	5.27	1.178	907	1	top1	0.056	5e-07	1.178	0.239	0.891357	rs10895992	2.72	rs598241	0.0561	5.27	-1.471	907	1	top1	0.056	5e-07	-1.471	0.141	0.730786
	NEAT1	11	65422774	65445540	0.0908	ast	rs11227332	-3.3	rs1144925	0.0424	5.15	-0.122	220	13	enet	0.052	1.4e-06	-0.267565	0.789	0.986572	rs645900	2.91	rs1144925	0.0424	5.15	1.169	220	13	enet	0.052	1.4e-06	0.39124	0.696	0.947898
	LTBP3	11	65538805	65558930	0.0611	ast	rs11227332	-3.3	rs12800057	0.00159	-3.75	0.453	221	221	blup	0.021	0.0016	0.675842	0.499	0.947481	rs645900	2.91	rs12800057	0.00159	-3.75	-0.125	221	221	blup	0.021	0.0016	-0.04634	0.963	0.995804
	KAT5	11	65711996	65719604	0.0397	ast	rs111953392	-3.34	rs666194	-0.000409	3.58	1.011	1159	24	enet	0.01	0.02	-0.467917	0.64	0.968649	rs601863	2.94	rs666194	-0.000409	3.58	-0.178	1159	24	enet	0.01	0.02	-0.84644	0.397	0.888879
	RNASEH2C	11	65714005	65720947	0.039	ast	rs11227332	-3.3	rs10791860	0.000205	-2.76	1.61	224	224	blup	0.0083	0.034	-0.849226	0.396	0.930809	rs645900	2.91	rs10791860	0.000205	-2.76	-2.079	224	224	blup	0.0083	0.034	0.91661	0.359	0.884329
	AP001266.2	11	65745729	65771585	0.1597	ast	rs111953392	-3.34	rs504437	0.0811	-6.4	0.211	1159	1	top1	0.081	1.5e-09	-0.211	0.833	0.989483	rs601863	2.94	rs504437	0.0811	-6.4	-0.77	1159	1	top1	0.081	1.5e-09	0.77	0.441	0.902015
	SNX32	11	65833834	65856896	0.1122	ast	rs111953392	-3.34	rs12225345	0.0547	-6.02	-3.262	1203	1203	blup	0.077	4e-09	1.88436	0.0595	0.770186	rs601863	2.94	rs12225345	0.0547	-6.02	-2.493	1203	1203	blup	0.077	4e-09	1.04053	0.298	0.848909
	EFEMP2	11	65866441	65873592	0.0498	ast	rs111953392	-3.34	rs11227309	0.0254	-4.52	0.743	1198	1	top1	0.025	0.00059	-0.743	0.457	0.941645	rs601863	2.94	rs11227309	0.0254	-4.52	0.419	1198	1	top1	0.025	0.00059	-0.419	0.675	0.946738
	SF3B2	11	66050729	66069308	0.121	ast	rs78981227	3.73	rs1203998	0.0876	-6.32	0.452	245	1	top1	0.088	3.2e-10	-0.452	0.651	0.97049	rs645900	2.91	rs1203998	0.0876	-6.32	0.494	245	1	top1	0.088	3.2e-10	-0.494	0.621	0.946077
	PACS1	11	66070272	66244744	0.0432	ast	rs78981227	3.73	rs12790034	0.00742	4.03	-0.395	1384	1	top1	0.0074	0.042	-0.395	0.693	0.977629	rs601863	2.94	rs12790034	0.00742	4.03	0.991	1384	1	top1	0.0074	0.042	0.991	0.322	0.858187
	BRMS1	11	66337333	66345125	0.0539	ast	rs78981227	3.73	rs3782083	0.00559	-3.59	0.199	195	195	blup	0.0082	0.034	0.689637	0.49	0.943849	rs645900	2.91	rs3782083	0.00559	-3.59	-0.582	195	195	blup	0.0082	0.034	0.7164	0.474	0.909867
	B4GAT1	11	66345374	66347629	0.0463	ast	rs78981227	3.73	rs10896070	-0.00166	3	-0.091	192	192	blup	0.0029	0.13	-0.34691	0.729	0.983059	rs645900	2.91	rs10896070	-0.00166	3	-0.781	192	192	blup	0.0029	0.13	1.23938	0.215	0.803145
	SLC29A2	11	66362521	66372214	0.0435	ast	rs78981227	3.73	rs2511220	0.0538	5.1	1.042	995	1	top1	0.054	8.5e-07	1.042	0.297	0.901165	rs601863	2.94	rs2511220	0.0538	5.1	0.048	995	1	top1	0.054	8.5e-07	0.048	0.962	0.995804
	CTSF	11	66563464	66568841	0.0273	ast	rs78981227	3.73	rs12577917	-0.000958	-3.16	-1.071	196	196	blup	0.0035	0.12	1.65397	0.0981	0.823485	rs7119588	2.35	rs12577917	-0.000958	-3.16	1.348	196	196	blup	0.0035	0.12	-1.1389	0.255	0.820375
	CCS	11	66593153	66606019	0.0271	ast	rs78981227	3.73	rs692892	0.0274	3.73	-0.347	189	1	top1	0.027	0.00037	-0.347	0.729	0.983059	rs7119588	2.35	rs692892	0.0274	3.73	1.365	189	1	top1	0.027	0.00037	1.365	0.172	0.765511
	RBM14	11	66616582	66627347	0.0306	ast	rs78981227	3.73	rs3867132	0.0169	3.95	-0.369	851	1	top1	0.017	0.0043	-0.369	0.712	0.983059	rs7119588	2.35	rs3867132	0.0169	3.95	-0.453	851	1	top1	0.017	0.0043	-0.453	0.651	0.946077
	RBM4	11	66638617	66668374	0.0356	ast	rs78981227	3.73	rs484358	0.00765	-4	0.539	846	4	lasso	0.016	0.005	-1.89611	0.0579	0.770186	rs7119588	2.35	rs484358	0.00765	-4	-1.328	846	4	lasso	0.016	0.005	0.48344	0.629	0.946077
	RBM4B	11	66664998	66677887	0.0373	ast	rs78981227	3.73	rs146249445	-0.00235	-3.45	0.709	187	3	lasso	0.0029	0.14	0.463911	0.643	0.968649	rs7119588	2.35	rs146249445	-0.00235	-3.45	-0.951	187	3	lasso	0.0029	0.14	0.41371	0.679	0.946738
	PC	11	66848417	66958386	0.0504	ast	rs78981227	3.73	rs7122539	0.0151	-4.68	1.941	724	4	lasso	0.027	0.00044	-2.01151	0.0443	0.726458	rs7119588	2.35	rs7122539	0.0151	-4.68	-0.117	724	4	lasso	0.027	0.00044	-0.01224	0.99	0.998025
	ANKRD13D	11	67288547	67302485	0.0515	ast	rs61893514	2.83	rs76860772	0.00108	-2.98	-1.14	230	1	lasso	0.0067	0.05	1.14	0.254	0.900223	rs76473208	3.02	rs76860772	0.00108	-2.98	-0.577	230	1	lasso	0.0067	0.05	0.577	0.564	0.937938
	SSH3	11	67303478	67312607	0.0295	ast	rs61893514	2.83	rs7952081	-0.000353	-3.27	-0.015	1076	1076	blup	0.0054	0.071	-0.406371	0.684	0.977416	rs76473208	3.02	rs7952081	-0.000353	-3.27	0.064	1076	1076	blup	0.0054	0.071	-0.32001	0.749	0.956174
	GSTP1	11	67583595	67586656	0.0863	ast	rs61893514	2.83	rs1871034	-0.00115	-3.02	0.465	295	295	blup	0.0028	0.14	0.277951	0.781	0.986268	rs76473208	3.02	rs1871034	-0.00115	-3.02	0.93	295	295	blup	0.0028	0.14	-0.77143	0.44	0.901713
	NDUFV1	11	67605653	67612554	0.0772	ast	rs61893514	2.83	rs1871043	0.0573	5.88	-0.795	1632	2	lasso	0.059	2.4e-07	-0.657063	0.511	0.947481	rs76473208	3.02	rs1871043	0.0573	5.88	0.005	1632	2	lasso	0.059	2.4e-07	0.01584	0.987	0.997603
	CHKA	11	68052859	68121444	0.0682	ast	rs61893514	2.83	rs2511478	0.0331	-4.73	1.648	2105	1	top1	0.033	9.8e-05	-1.648	0.0994	0.823485	rs76473208	3.02	rs2511478	0.0331	-4.73	-0.248	2105	1	top1	0.033	9.8e-05	0.248	0.804	0.96635
	AP002813.1	11	68272102	68284879	0.0391	ast	rs2075627	2.41	rs4646812	0.00125	3.63	0.537	1806	1806	blup	0.012	0.014	0.811091	0.417	0.931063	rs76473208	3.02	rs4646812	0.00125	3.63	0.224	1806	1806	blup	0.012	0.014	0.30666	0.759	0.959033
	CPT1A	11	68754620	68844410	0.0566	ast	rs79763002	-3	rs61889579	-4.3e-05	-4.01	0.17	402	15	enet	0.016	0.0051	-0.969446	0.332	0.911683	rs73514446	-2.52	rs61889579	-4.3e-05	-4.01	0.706	402	15	enet	0.016	0.0051	-0.41941	0.675	0.946738
	MRPL21	11	68891276	68903835	0.0374	ast	rs79763002	-3	rs72945243	-0.00224	-3.18	0.757	1804	1804	blup	0.0076	0.041	-0.808728	0.419	0.931063	rs73514446	-2.52	rs72945243	-0.00224	-3.18	-0.694	1804	1804	blup	0.0076	0.041	0.74704	0.455	0.905646
	IGHMBP2	11	68903842	68940602	0.1034	ast	rs79763002	-3	rs646586	0.108	7.46	0.948	1873	11	enet	0.11	6.9e-13	0.816066	0.414	0.931	rs73514446	-2.52	rs646586	0.108	7.46	-0.5	1873	11	enet	0.11	6.9e-13	-0.65857	0.51	0.921264
	TPCN2	11	69048932	69136316	0.0693	ast	rs79763002	-3	rs2305498	0.0209	4.5	-1.631	2076	7	lasso	0.024	0.0008	-0.868322	0.385	0.924664	rs74830761	-3.43	rs2305498	0.0209	4.5	1.408	2076	7	lasso	0.024	0.0008	2.15959	0.0308	0.524382
	PPFIA1	11	70270700	70385312	0.0951	ast	rs147446052	3.65	rs670012	0.0943	-6.62	-0.486	2220	1	top1	0.094	6.6e-11	0.486	0.627	0.966073	rs1783606	-2.54	rs670012	0.0943	-6.62	-1.149	2220	1	top1	0.094	6.6e-11	1.149	0.251	0.81467
	AP002336.2	11	70282367	70363368	0.0779	ast	rs147446052	3.65	rs1788974	0.0576	-5.26	-0.866	2181	1	top1	0.058	3.5e-07	0.866	0.386	0.924664	rs1783606	-2.54	rs1788974	0.0576	-5.26	-1.387	2181	1	top1	0.058	3.5e-07	1.387	0.165	0.754569
	SHANK2	11	70467856	71252577	0.1024	ast	rs4980539	-3.53	rs72957634	-0.000571	-3.33	-1.745	706	706	blup	0.019	0.0028	0.053264	0.958	0.999397	rs12286373	2.93	rs72957634	-0.000571	-3.33	-1.534	706	706	blup	0.019	0.0028	0.14954	0.881	0.983202
	AP002387.2	11	71448674	71452157	0.0841	ast	rs11233119	2.83	rs12807827	0.0474	5.29	-0.906	1990	1	top1	0.047	3.7e-06	-0.906	0.365	0.924664	rs12284964	3.03	rs12807827	0.0474	5.29	-0.979	1990	1	top1	0.047	3.7e-06	-0.979	0.328	0.862759
	ALG1L9P	11	71673885	71818238	0.0913	ast	rs471547	-2.96	rs7107929	0.0502	-5.07	0.503	316	2	lasso	0.067	4.2e-08	-0.801464	0.423	0.936256	rs12286373	2.93	rs7107929	0.0502	-5.07	-0.535	316	2	lasso	0.067	4.2e-08	0.77385	0.439	0.901362
	AP002495.1	11	71865509	71928654	0.0311	ast	rs471547	-2.96	rs113803309	0.0103	-3.66	-0.6796	1801	1	top1	0.01	0.021	0.679585	0.497	0.947481	rs12284964	3.03	rs113803309	0.0103	-3.66	1.6719	1801	1	top1	0.01	0.021	-1.67191	0.0945	0.679361
	ARAP1	11	72685069	72793599	0.0649	ast	rs1783599	4.55	rs10793057	-0.000172	3.4	2.705	1158	2	lasso	0.0069	0.048	2.17254	0.0298	0.66158	rs1466532	-3.15	rs10793057	-0.000172	3.4	0.856	1158	2	lasso	0.0069	0.048	0.30952	0.757	0.958355
	AP002381.2	11	72793624	72814054	0.0691	ast	rs1783599	4.55	rs534668	0.0304	4.45	0.742	1122	3	lasso	0.034	7.3e-05	1.23304	0.218	0.885194	rs1466532	-3.15	rs534668	0.0304	4.45	-0.038	1122	3	lasso	0.034	7.3e-05	-0.314	0.754	0.957777
	FAM168A	11	73400487	73598189	0.0544	ast	rs1783599	4.55	rs543263014	0.0208	-4.91	-2.003	1541	1541	blup	0.025	0.00062	2.09566	0.0361	0.683594	rs6592528	3.68	rs543263014	0.0208	-4.91	0.835	1541	1541	blup	0.025	0.00062	-0.59998	0.549	0.937484
	PLEKHB1	11	73646178	73662819	0.0265	ast	rs1783599	4.55	rs622833	0.0149	-4.06	0.564	1511	1	top1	0.015	0.0069	-0.564	0.573	0.957976	rs6592528	3.68	rs622833	0.0149	-4.06	2.469	1511	1	top1	0.015	0.0069	-2.469	0.0135	0.425885
	MRPL48	11	73787872	73865133	0.0298	ast	rs625572	-3.7	rs79201632	0.00809	-3.41	1.966	278	278	blup	0.012	0.014	-1.06841	0.285	0.901165	rs1670548	-3.64	rs79201632	0.00809	-3.41	1.13	278	278	blup	0.012	0.014	1.10616	0.269	0.836103
	POLD3	11	74493851	74669117	0.105	ast	rs4539352	-2.54	rs1783201	0.0457	-5.56	0.025	1724	1724	blup	0.058	2.9e-07	-0.652082	0.514	0.947481	rs647824	-3.23	rs1783201	0.0457	-5.56	0.975	1724	1724	blup	0.058	2.9e-07	-1.47071	0.141	0.730786
	RNF169	11	74748849	74842413	0.1248	ast	rs678956	3	rs6592594	0.0237	5.52	0.067	1698	1698	blup	0.069	2.5e-08	-1.32905	0.184	0.885194	rs647824	-3.23	rs6592594	0.0237	5.52	-1.14	1698	1698	blup	0.069	2.5e-08	-2.17081	0.0299	0.518944
	XRRA1	11	74807739	74949200	0.496	ast	rs492136	3.62	rs2076980	0.554	15.59	0.5557	1849	33	enet	0.57	3.7e-80	0.469982	0.638	0.968649	rs647824	-3.23	rs2076980	0.554	15.59	-0.7924	1849	33	enet	0.57	3.7e-80	-0.87235	0.383	0.887779
	SPCS2	11	74949247	74979033	0.0578	ast	rs7931288	3.24	rs7951634	-0.00152	-3.69	0.347	381	381	blup	0.011	0.017	0.427702	0.669	0.974076	rs4100227	2.83	rs7951634	-0.00152	-3.69	0.954	381	381	blup	0.011	0.017	-1.30721	0.191	0.789163
	SERPINH1	11	75562056	75572783	0.0539	ast	rs7931288	3.24	rs633473	-0.000887	-3.44	0.571	271	271	blup	0.0096	0.024	0.936081	0.349	0.921418	rs73492857	2.7	rs633473	-0.000887	-3.44	0.951	271	271	blup	0.0096	0.024	0.38794	0.698	0.947898
	EMSY	11	76444923	76553025	0.0865	ast	rs1941600	-3.04	rs10160382	0.0401	-5	-0.872	1774	5	lasso	0.044	7.4e-06	0.720512	0.471	0.941824	rs11236816	4.09	rs10160382	0.0401	-5	0.911	1774	5	lasso	0.044	7.4e-06	-0.62115	0.534	0.93262
	ACER3	11	76860867	77026797	0.0811	ast	rs1941600	-3.04	rs6592672	0.0691	6.45	-1.553	1963	1	top1	0.069	2.5e-08	-1.553	0.12	0.85058	rs11236816	4.09	rs6592672	0.0691	6.45	1.526	1963	1	top1	0.069	2.5e-08	1.526	0.127	0.714781
	AP002498.1	11	76955417	76978619	0.0624	ast	rs1941600	-3.04	rs7118762	0.0546	5.46	-0.986	1796	1	top1	0.055	7e-07	-0.986	0.324	0.909846	rs11236816	4.09	rs7118762	0.0546	5.46	1.552	1796	1	top1	0.055	7e-07	1.552	0.121	0.714781
	PAK1	11	77321707	77474635	0.0534	ast	rs12285087	-3.24	rs2511809	-0.00041	3.72	1.178	1846	1846	blup	0.018	0.0036	1.28007	0.201	0.885194	rs111632188	-3.17	rs2511809	-0.00041	3.72	0.174	1846	1846	blup	0.018	0.0036	-1.051	0.293	0.8477
	CLNS1A	11	77514936	77637794	0.0317	ast	rs11237385	-3.6	rs4301811	0.000709	-3.28	-0.925	1954	1954	blup	0.0071	0.045	0.647945	0.517	0.947481	rs111632188	-3.17	rs4301811	0.000709	-3.28	-1.626	1954	1954	blup	0.0071	0.045	1.60877	0.108	0.700718
	AQP11	11	77589391	77610356	0.0613	ast	rs11237385	-3.6	rs7126909	0.066	-5.39	-0.637	1668	1	top1	0.066	5e-08	0.637	0.524	0.947481	rs111632188	-3.17	rs7126909	0.066	-5.39	-1.764	1668	1	top1	0.066	5e-08	1.764	0.0777	0.650406
	RSF1	11	77659996	77821017	0.0393	ast	rs11237385	-3.6	rs113260310	-0.00237	-3.25	-0.643	1943	1943	blup	0.012	0.015	1.65384	0.0982	0.823485	rs111632188	-3.17	rs113260310	-0.00237	-3.25	-2.492	1943	1943	blup	0.012	0.015	2.37711	0.0174	0.478545
	AP002812.2	11	77829654	77872262	0.1662	ast	rs11237385	-3.6	rs7129686	0.0863	-6.86	-2.26	1707	1707	blup	0.12	1.5e-13	2.20367	0.0275	0.66158	rs111632188	-3.17	rs7129686	0.0863	-6.86	-1.274	1707	1707	blup	0.12	1.5e-13	1.82365	0.0682	0.634994
	ALG8	11	78100936	78139653	0.2762	ast	rs11237385	-3.6	rs10793289	0.191	9.16	0.74	1694	1	top1	0.19	2.5e-21	0.74	0.459	0.941645	rs111632188	-3.17	rs10793289	0.191	9.16	-0.578	1694	1	top1	0.19	2.5e-21	-0.578	0.563	0.937938
	KCTD21-AS1	11	78139771	78225909	0.3427	ast	rs11237385	-3.6	rs2156785	0.272	-10.84	0.634	1737	46	enet	0.29	1.7e-33	0.104115	0.917	0.999397	rs111632188	-3.17	rs2156785	0.272	-10.84	-0.749	1737	46	enet	0.29	1.7e-33	0.32789	0.743	0.955108
	GAB2	11	78215293	78418348	0.0408	ast	rs11237385	-3.6	rs115408194	0.0347	4.08	0.91	1861	1	top1	0.035	6.9e-05	0.91	0.363	0.924664	rs111632188	-3.17	rs115408194	0.0347	4.08	-0.76	1861	1	top1	0.035	6.9e-05	-0.76	0.447	0.904238
	AP003086.1	11	78324758	78444049	0.0713	ast	rs11237385	-3.6	rs12146488	0.0583	5.18	1.005	279	1	top1	0.058	3e-07	1.005	0.315	0.905815	rs111632188	-3.17	rs12146488	0.0583	5.18	-0.76	279	1	top1	0.058	3e-07	-0.76	0.447	0.904238
	NARS2	11	78435968	78574874	0.0381	ast	rs7116067	3.98	rs4945300	0.0347	4.46	0.905	1772	1	top1	0.035	6.9e-05	0.905	0.365	0.924664	rs17137594	3.83	rs4945300	0.0347	4.46	0.379	1772	1	top1	0.035	6.9e-05	0.379	0.705	0.950677
	TENM4	11	78652829	79441030	0.0708	ast	rs7114034	4.03	rs575257	0.0149	4.3	-0.098	644	20	enet	0.028	0.00031	0.152127	0.879	0.996454	rs17137594	3.83	rs575257	0.0149	4.3	-0.548	644	20	enet	0.028	0.00031	-0.16218	0.871	0.982927
	AP003464.1	11	81175201	81431520	0.0503	ast	rs72942192	-3.63	rs1540197	0.0091	-4.06	1.163	2973	2	lasso	0.014	0.0079	-1.20192	0.229	0.88675	rs1498334	2.92	rs1540197	0.0091	-4.06	0.275	2973	2	lasso	0.014	0.0079	-0.58492	0.559	0.937938
	MIR4300HG	11	81821272	82718299	0.5655	ast	rs72942192	-3.63	rs72942432	0.418	13.56	0.702	3897	17	lasso	0.43	8.4e-53	0.761084	0.447	0.941645	rs510621	-3.54	rs72942432	0.418	13.56	1.148	3897	17	lasso	0.43	8.4e-53	1.07703	0.281	0.839556
	PRCP	11	82822936	82970584	0.0628	ast	rs10736754	2.87	rs138311540	0.0159	-3.87	1.283	331	1	top1	0.016	0.0054	-1.283	0.199	0.885194	rs533709	-3.39	rs138311540	0.0159	-3.87	-1.116	331	1	top1	0.016	0.0054	1.116	0.264	0.830887
	RAB30-DT	11	83072052	83107789	0.102	ast	rs10736754	2.87	rs11233451	0.00406	-4	-0.344	1684	1684	blup	0.03	0.00018	0.413722	0.679	0.9761	rs510621	-3.54	rs11233451	0.00406	-4	-0.865	1684	1684	blup	0.03	0.00018	0.92482	0.355	0.882645
	PCF11-AS1	11	83185521	83187036	0.1127	ast	rs10736754	2.87	rs150485617	0.0499	-4.84	0.623	1468	1	top1	0.05	2.1e-06	-0.623	0.533	0.948437	rs510621	-3.54	rs150485617	0.0499	-4.84	0.25	1468	1	top1	0.05	2.1e-06	-0.25	0.803	0.96635
	ANKRD42	11	83193712	83260694	0.0598	ast	rs576999	-2.22	rs7130527	0.0125	-4.18	0.731	1542	10	enet	0.017	0.0038	-0.823056	0.41	0.931	rs510621	-3.54	rs7130527	0.0125	-4.18	0.231	1542	10	enet	0.017	0.0038	-0.12555	0.9	0.98513
	AP000446.1	11	83286120	83423516	0.04	ast	rs1516620	2.31	rs6592119	0.000744	-3.69	-0.14	276	276	blup	0.0094	0.026	-0.468367	0.64	0.968649	rs10501549	-2.63	rs6592119	0.000744	-3.69	-0.127	276	276	blup	0.0094	0.026	-0.07809	0.938	0.992155
	DLG2	11	83455012	85627922	0.08	ast	rs542126	6.33	rs4943922	0.0365	-5.07	2.024	925	21	enet	0.065	6.4e-08	-1.64727	0.0995	0.823485	rs659023	5.5	rs4943922	0.0365	-5.07	-0.543	925	21	enet	0.065	6.4e-08	0.85587	0.392	0.887862
	AP001825.1	11	84720826	84800701	0.1094	ast	rs11607740	3.07	rs1517312	0.00275	3.79	-2.047	385	12	enet	0.025	0.00064	-1.50445	0.132	0.86035	rs1940065	-2.59	rs1517312	0.00275	3.79	0.267	385	12	enet	0.025	0.00064	-0.67818	0.498	0.918586
	CREBZF	11	85659708	85682908	0.0962	ast	rs598726	6.78	rs1991923	0.00502	4.49	1.102	1177	16	enet	0.048	3e-06	0.395302	0.693	0.977629	rs10792832	6.41	rs1991923	0.00502	4.49	-1.005	1177	16	enet	0.048	3e-06	-0.9629	0.336	0.869256
	SYTL2	11	85694224	85811159	0.096	ast	rs598726	6.78	rs11234446	0.0527	-5.9	0.478	1314	1	top1	0.053	1.1e-06	-0.478	0.633	0.966073	rs10792832	6.41	rs11234446	0.0527	-5.9	1.848	1314	1	top1	0.053	1.1e-06	-1.848	0.0646	0.62789
	PICALM	11	85957175	86069882	0.0789	ast	rs542126	6.33	rs3851179	0.0251	-4.38	5.545	382	16	enet	0.046	5e-06	-4.41353	1.02e-05	0.00781466	rs3851179	6.38	rs3851179	0.0251	-4.38	6.378	382	16	enet	0.046	5e-06	-4.16898	3.06e-05	0.0185917
	EED	11	86244753	86278813	0.1292	ast	rs598726	6.78	rs1497725	0.0844	6.26	0.09	2099	1	top1	0.084	6.8e-10	0.09	0.928	0.999397	rs10792832	6.41	rs1497725	0.0844	6.26	-0.259	2099	1	top1	0.084	6.8e-10	-0.259	0.796	0.96635
	CCDC81	11	86374736	86423109	0.0575	ast	rs542126	6.33	rs6592284	0.0205	3.61	2.171	519	1	top1	0.02	0.0018	2.171	0.0299	0.66158	rs3851179	6.38	rs6592284	0.0205	3.61	1.233	519	1	top1	0.02	0.0018	1.233	0.218	0.805553
	AP001831.1	11	86431590	86622867	0.0639	ast	rs542126	6.33	rs610790	0.022	-4.73	-0.123	604	1	top1	0.022	0.0013	0.123	0.902	0.998352	rs3851179	6.38	rs610790	0.022	-4.73	-0.37	604	1	top1	0.022	0.0013	0.37	0.711	0.952083
	ME3	11	86441108	86672636	0.0963	ast	rs598726	6.78	rs587362	-0.00188	-4.03	0.35	2947	2947	blup	0.033	0.00011	-1.0333	0.301	0.903129	rs10792832	6.41	rs587362	-0.00188	-4.03	-0.098	2947	2947	blup	0.033	0.00011	-0.03093	0.975	0.996321
	AP003059.1	11	86703099	86714092	0.1861	ast	rs2512983	2.67	rs670736	0.0504	-5.66	0.278	2627	31	enet	0.078	3.2e-09	0.103966	0.917	0.999397	rs601300	-3.79	rs670736	0.0504	-5.66	-0.233	2627	31	enet	0.078	3.2e-09	1.18694	0.235	0.808984
	AP003059.2	11	86727355	86765467	0.2294	ast	rs2512983	2.67	rs670736	0.108	-7.2	0.278	2801	9	lasso	0.12	3.9e-13	0.073205	0.942	0.999397	rs601300	-3.79	rs670736	0.108	-7.2	-0.233	2801	9	lasso	0.12	3.9e-13	0.68194	0.495	0.918104
	PRSS23	11	86791059	86952910	0.0863	ast	rs2512983	2.67	rs2155033	-0.0017	3.42	-0.404	623	623	blup	0.013	0.011	-0.836684	0.403	0.931	rs601300	-3.79	rs2155033	-0.0017	3.42	0.151	623	623	blup	0.013	0.011	-0.07174	0.943	0.992797
	TMEM135	11	87037844	87328824	0.0832	ast	rs11825065	-2.97	rs2512486	0.0116	-5.77	-1.082	3395	6	lasso	0.09	1.8e-10	0.716383	0.474	0.942202	rs601300	-3.79	rs2512486	0.0116	-5.77	-0.591	3395	6	lasso	0.09	1.8e-10	0.13203	0.895	0.984886
	GRM5	11	88504576	89065945	0.046	ast	rs77368047	2.68	rs316097	0.0185	-4.83	-1.127	2802	2802	blup	0.029	0.00026	1.54105	0.123	0.852772	rs302650	2.85	rs316097	0.0185	-4.83	1.103	2802	2802	blup	0.029	0.00026	-0.76786	0.443	0.904037
	CHORDC1	11	90200429	90223077	0.0467	ast	rs12364706	-3.46	rs370168218	0.0113	-4.17	1.1363	1571	10	enet	0.033	0.00011	0.137447	0.891	0.997151	rs75119043	-2.94	rs370168218	0.0113	-4.17	-0.9055	1571	10	enet	0.033	0.00011	1.09021	0.276	0.83721
	FAT3	11	92352096	92896470	0.0624	ast	rs7111382	3.67	rs11019877	0.0132	4.31	0.694	2621	18	enet	0.048	3.1e-06	0.702149	0.483	0.943849	rs11020072	2.93	rs11019877	0.0132	4.31	1.22	2621	18	enet	0.048	3.1e-06	0.31821	0.75	0.956312
	TAF1D	11	93729948	93784391	0.039	ast	rs7111382	3.67	rs34557976	0.000222	-3.4	-0.634	1878	1878	blup	0.0027	0.14	-0.701081	0.483	0.943849	rs12793625	2.57	rs34557976	0.000222	-3.4	-0.32	1878	1878	blup	0.0027	0.14	-0.66179	0.508	0.921264
	C11orf54	11	93741591	93764749	0.0954	ast	rs7111382	3.67	rs652961	0.0583	5.82	0.512	1823	5	lasso	0.062	1.3e-07	0.446938	0.655	0.972609	rs12793625	2.57	rs652961	0.0583	5.82	-1.502	1823	5	lasso	0.062	1.3e-07	-1.4753	0.14	0.730786
	MRE11	11	94415578	94493908	0.0607	ast	rs2566898	-3.72	rs7110046	0.0198	4.62	-0.348	1708	3	lasso	0.03	0.00019	-0.323126	0.747	0.983238	rs12224114	3.88	rs7110046	0.0198	4.62	-1.426	1708	3	lasso	0.03	0.00019	-0.85793	0.391	0.887779
	ENDOD1	11	95089846	95132645	0.2392	ast	rs2566898	-3.72	rs640221	0.0588	6.53	0.931	1465	35	enet	0.11	1.1e-12	0.944907	0.345	0.9196	rs12224114	3.88	rs640221	0.0588	6.53	0.597	1465	35	enet	0.11	1.1e-12	1.7928	0.073	0.644312
	AP000787.1	11	95150539	95234391	0.1595	ast	rs1430859	-3.41	rs597845	0.0644	-5.43	0.462	360	1	top1	0.064	7.4e-08	-0.462	0.644	0.968649	rs12224114	3.88	rs597845	0.0644	-5.43	0.741	360	1	top1	0.064	7.4e-08	-0.741	0.459	0.905646
	SESN3	11	95165513	95232541	0.1025	ast	rs1430859	-3.41	rs597845	0.042	-4.5	0.462	353	1	top1	0.042	1.3e-05	-0.462	0.644	0.968649	rs12224114	3.88	rs597845	0.042	-4.5	0.741	353	1	top1	0.042	1.3e-05	-0.741	0.459	0.905646
	CEP57	11	95789965	95832693	0.0783	ast	rs34536806	3	rs11021348	0.0656	6.07	1.368	1843	1	top1	0.066	5.5e-08	1.368	0.171	0.885194	rs10831479	-3.74	rs11021348	0.0656	6.07	1.265	1843	1	top1	0.066	5.5e-08	1.265	0.206	0.801546
	CCDC82	11	96352769	96389956	0.228	ast	rs61913160	-3.15	rs11021552	0.155	8.27	-0.226	1908	13	enet	0.17	5.9e-19	-0.018024	0.986	0.999397	rs10831479	-3.74	rs11021552	0.155	8.27	-0.747	1908	13	enet	0.17	5.9e-19	-0.53757	0.591	0.943735
	JRKL	11	96389989	96507574	0.0491	ast	rs61913160	-3.15	rs7117004	-0.00144	-3.44	-1.35	476	476	blup	0.0022	0.17	0.211323	0.833	0.989483	rs7107071	-3.39	rs7117004	-0.00144	-3.44	-1.183	476	476	blup	0.0022	0.17	0.92098	0.357	0.883114
	ARHGAP42	11	100687288	100993941	0.1267	ast	rs1783689	-3.01	rs6590813	0.0451	-5.55	-0.95	2773	16	enet	0.054	7.4e-07	1.48087	0.139	0.86035	rs1216578	-3.33	rs6590813	0.0451	-5.55	1.613	2773	16	enet	0.054	7.4e-07	-0.98134	0.326	0.860243
	CEP126	11	101915010	102001062	0.1033	ast	rs1622630	3.53	rs7105709	0.0275	4.19	3.008	338	26	enet	0.031	0.00016	2.02804	0.0426	0.725714	rs34510872	-2.63	rs7105709	0.0275	4.19	0.786	338	26	enet	0.031	0.00016	0.12246	0.903	0.986914
	DCUN1D5	11	103050686	103092194	0.0535	ast	rs11225571	-2.51	rs2510090	0.0416	4.79	1.271	2912	1	top1	0.042	1.4e-05	1.271	0.204	0.885194	rs664310	3.28	rs2510090	0.0416	4.79	0.249	2912	1	top1	0.042	1.4e-05	0.249	0.803	0.96635
	DYNC2H1	11	103109410	103479863	0.1125	ast	rs1032235	-2.49	rs2510087	0.0745	5.82	1.738	688	1	top1	0.074	7e-09	1.738	0.0822	0.794873	rs664310	3.28	rs2510087	0.0745	5.82	-0.393	688	1	top1	0.074	7e-09	-0.393	0.694	0.947898
	AP002961.1	11	103252217	103293705	0.0613	ast	rs11225571	-2.51	rs17374380	0.0519	5.15	0.936	2696	1	top1	0.052	1.3e-06	0.936	0.349	0.921418	rs664310	3.28	rs17374380	0.0519	5.15	1.861	2696	1	top1	0.052	1.3e-06	1.861	0.0627	0.625019
	CARD18	11	105137714	105531697	0.1387	ast	rs11226887	2.96	rs17104291	0.0412	-4.6	0.881	2008	1	top1	0.041	1.5e-05	-0.881	0.378	0.924664	rs10750731	-3.18	rs17104291	0.0412	-4.6	-1.838	2008	1	top1	0.041	1.5e-05	1.838	0.0661	0.628536
	GRIA4	11	105609994	105982092	0.104	ast	rs17393316	-3.22	rs72645426	0.0255	-4.54	-0.971	291	13	enet	0.044	8.5e-06	1.99814	0.0457	0.7338	rs10750731	-3.18	rs72645426	0.0255	-4.54	-0.466	291	13	enet	0.044	8.5e-06	-0.00387	0.997	0.998271
	MSANTD4	11	105995623	106022403	0.0472	ast	rs17393463	-3.27	rs11827884	0.0148	4.18	2.434	1528	11	enet	0.025	0.00058	2.11651	0.0343	0.671354	rs10750731	-3.18	rs11827884	0.0148	4.18	-0.698	1528	11	enet	0.025	0.00058	-1.00676	0.314	0.853636
	GUCY1A2	11	106674012	107018524	0.1225	ast	rs12808808	-3.06	rs11212111	0.0599	-6.17	-0.531	2598	21	enet	0.087	3.8e-10	0.614486	0.539	0.948437	rs12284169	-3.39	rs11212111	0.0599	-6.17	-0.938	2598	21	enet	0.087	3.8e-10	0.91233	0.362	0.885611
	AP000766.1	11	107312132	107316271	0.1024	ast	rs11211945	2.13	rs12362330	0.0545	5.99	-0.049	2056	5	lasso	0.071	1.5e-08	0.395302	0.693	0.977629	rs12284169	-3.39	rs12362330	0.0545	5.99	0.989	2056	5	lasso	0.071	1.5e-08	1.33783	0.181	0.779055
	CWF19L2	11	107326345	107457844	0.1313	ast	rs79590713	-2.16	rs10749888	0.0826	-6.31	0.591	2257	1	top1	0.083	1e-09	-0.591	0.555	0.954322	rs12284169	-3.39	rs10749888	0.0826	-6.31	-1.078	2257	1	top1	0.083	1e-09	1.078	0.281	0.839556
	ELMOD1	11	107591091	107666779	0.1389	ast	rs4754296	2.91	rs4085361	0.0617	-5.89	0.105	2099	27	enet	0.082	1.2e-09	0.340239	0.734	0.98319	rs11601596	3.56	rs4085361	0.0617	-5.89	-1.9	2099	27	enet	0.082	1.2e-09	1.91537	0.0554	0.609781
	ACAT1	11	108116695	108147603	0.0391	ast	rs4754296	2.91	rs4754296	0.0348	4.12	2.914	291	1	top1	0.035	6.8e-05	2.914	0.00357	0.42904	rs12577790	3.55	rs4754296	0.0348	4.12	2.478	291	1	top1	0.035	6.8e-05	2.478	0.0132	0.423902
	NPAT	11	108157215	108222638	0.0289	ast	rs1960006	-2.95	rs12575489	0.00567	-3.5	0.097	1627	2	lasso	0.0083	0.034	0.004133	0.997	0.999796	rs11601596	3.56	rs12575489	0.00567	-3.5	0.448	1627	2	lasso	0.0083	0.034	-0.19277	0.847	0.97761
	ATM	11	108222484	108369102	0.03	ast	rs1960006	-2.95	rs7931681	-0.00201	3.63	0.28	1656	25	enet	1.4e-05	0.32	-0.930028	0.352	0.921418	rs11601596	3.56	rs7931681	-0.00201	3.63	0.794	1656	25	enet	1.4e-05	0.32	-1.18969	0.234	0.808984
	C11orf65	11	108308519	108467531	0.0847	ast	rs4754296	2.91	rs12574572	0.0172	-4.8	-0.023	261	261	blup	0.036	4.6e-05	0.391658	0.695	0.97829	rs12577790	3.55	rs12574572	0.0172	-4.8	0.8	261	261	blup	0.036	4.6e-05	1.09824	0.272	0.836103
	AP003049.2	11	109355085	109583907	0.0418	ast	rs9633915	-2.67	rs7120803	0.02	-4.35	-1.297	1455	1	top1	0.02	0.0021	1.297	0.195	0.885194	rs1621576	2.56	rs7120803	0.02	-4.35	-0.304	1455	1	top1	0.02	0.0021	0.304	0.761	0.959033
	RDX	11	109864295	110296712	0.065	ast	rs3933783	2.73	rs1792783	0.0058	-3.45	1.354	2016	2016	blup	0.019	0.0029	-2.39107	0.0168	0.59954	rs729613	3.29	rs1792783	0.0058	-3.45	0.993	2016	2016	blup	0.019	0.0029	0.0586	0.953	0.994884
	ZC3H12C	11	110093392	110171841	0.0344	ast	rs9633915	-2.67	rs11213285	-0.000108	-3.83	1.373	1563	16	enet	0.02	0.0019	-1.83054	0.0672	0.770186	rs729613	3.29	rs11213285	-0.000108	-3.83	1.506	1563	16	enet	0.02	0.0019	-1.36743	0.171	0.765491
	PPP2R1B	11	111726908	111766389	0.2947	ast	rs35759288	3.06	rs10502148	0.175	-9.18	-1.184	1144	61	enet	0.28	1.8e-31	1.41084	0.158	0.885194	rs2059959	-2.76	rs10502148	0.175	-9.18	-1.445	1144	61	enet	0.28	1.8e-31	1.75249	0.0797	0.650406
	ALG9	11	111782195	111871581	0.0351	ast	rs10891245	2.43	rs736650	0.0295	4.39	-1.314	1162	1	top1	0.03	0.00023	-1.314	0.189	0.885194	rs2059959	-2.76	rs736650	0.0295	4.39	-2.118	1162	1	top1	0.03	0.00023	-2.118	0.0342	0.547313
	NKAPD1	11	112074086	112085150	0.0498	ast	rs10502145	-2.27	rs9371	0.0189	3.88	-1.179	1033	1	top1	0.019	0.0027	-1.179	0.238	0.891357	rs2059959	-2.76	rs9371	0.0189	3.88	-1.51	1033	1	top1	0.019	0.0027	-1.51	0.131	0.718696
	TIMM8B	11	112084800	112086798	0.0531	ast	rs55945818	-2.21	rs10891290	0.00163	3.66	-1.277	163	163	blup	0.01	0.021	-0.128632	0.898	0.997151	rs1896943	-2.56	rs10891290	0.00163	3.66	-1.269	163	163	blup	0.01	0.021	0.22976	0.818	0.970382
	BCO2	11	112175510	112224699	0.0443	ast	rs2513314	2.6	rs11214126	-0.0016	-3.66	-1.013	189	8	enet	0.014	0.0089	0.765448	0.444	0.941645	rs1896943	-2.56	rs11214126	-0.0016	-3.66	2.034	189	8	enet	0.014	0.0089	-1.32813	0.184	0.78069
	TTC12	11	113314529	113383544	0.3017	ast	rs1816537	2.4	rs3897583	0.0746	-6.87	0.325	1854	22	enet	0.13	3.9e-14	0.712665	0.476	0.942925	rs4936277	-2.83	rs3897583	0.0746	-6.87	-0.113	1854	22	enet	0.13	3.9e-14	-0.27264	0.785	0.965168
	AP002518.2	11	114210616	114356571	0.0592	ast	rs17117551	2.94	rs111794998	-0.00187	-3.53	-0.761	506	506	blup	0.0045	0.09	0.255363	0.798	0.988377	rs10891679	3.3	rs111794998	-0.00187	-3.53	-1.533	506	506	blup	0.0045	0.09	-0.86689	0.386	0.887779
	AP000462.3	11	115333577	115340262	0.0681	ast	rs11215365	3.09	rs7952231	0.0883	6.52	0.437	1494	1	top1	0.088	2.7e-10	0.437	0.662	0.973694	rs11215236	-3.06	rs7952231	0.0883	6.52	0.045	1494	1	top1	0.088	2.7e-10	0.045	0.964	0.996321
	AP000462.1	11	115363629	115377931	0.1178	ast	rs11601526	2.63	rs1013416	0.0667	-5.97	-0.391	317	7	lasso	0.072	1.1e-08	0.133342	0.894	0.997151	rs1698199	-2.62	rs1013416	0.0667	-5.97	1.139	317	7	lasso	0.072	1.1e-08	-1.15117	0.25	0.81467
	LINC02698	11	115659658	115843146	0.049	ast	rs2251835	-2.94	rs2367054	1.39e-05	3.81	1.374	1784	1784	blup	0.011	0.02	0.225786	0.821	0.989483	rs11215797	3.53	rs2367054	1.39e-05	3.81	1.048	1784	1784	blup	0.011	0.02	0.04368	0.965	0.996321
	APOA1-AS	11	116836117	116856018	0.2016	ast	rs61904846	-3.32	rs613808	0.161	-8.36	-0.049	2160	2	lasso	0.17	1.8e-18	-0.000417	1	1	rs548055	3.13	rs613808	0.161	-8.36	-1.898	2160	2	lasso	0.17	1.8e-18	1.759	0.0786	0.650406
	PAFAH1B2	11	117144284	117176894	0.0369	ast	rs1056136	3.32	rs7130708	-0.00234	-3.27	0.833	2119	2119	blup	0.0098	0.023	0.01062	0.992	0.999575	rs11607656	-2.83	rs7130708	-0.00234	-3.27	-0.548	2119	2119	blup	0.0098	0.023	-0.03186	0.975	0.996321
	SIDT2	11	117178736	117197445	0.0313	ast	rs1056136	3.32	rs7941794	-0.000535	3.37	-0.267	2014	3	lasso	0.0038	0.11	-1.15373	0.249	0.899207	rs11607656	-2.83	rs7941794	-0.000535	3.37	-0.118	2014	3	lasso	0.0038	0.11	-0.96669	0.334	0.868055
	TAGLN	11	117199370	117207464	0.0323	ast	rs1056136	3.32	rs236910	0.0113	-3.9	0.949	1945	1	top1	0.011	0.016	-0.949	0.343	0.917945	rs11607656	-2.83	rs236910	0.0113	-3.9	1.948	1945	1	top1	0.011	0.016	-1.948	0.0514	0.595259
	BACE1-AS	11	117288453	117293571	0.0625	ast	rs1056136	3.32	rs7929496	-0.00207	-3.28	-0.24	1872	4	lasso	0.0017	0.19	-0.541185	0.588	0.96225	rs11607656	-2.83	rs7929496	-0.00207	-3.28	-0.873	1872	4	lasso	0.0017	0.19	0.6935	0.488	0.91696
	CEP164	11	117314557	117413266	0.0521	ast	rs558229	3.31	rs516712	0.057	5.14	0.346	566	9	enet	0.059	2.8e-07	0.884866	0.376	0.924664	rs7928478	-2.77	rs516712	0.057	5.14	0.982	566	9	enet	0.059	2.8e-07	0.95998	0.337	0.870164
	AP000892.1	11	117316362	117328038	0.2562	ast	rs1056136	3.32	rs516712	0.168	8.49	0.346	1898	6	lasso	0.18	1.1e-20	0.353865	0.723	0.983059	rs11607656	-2.83	rs516712	0.168	8.49	0.982	1898	6	lasso	0.18	1.1e-20	1.04861	0.294	0.8477
	PHLDB1	11	118606440	118658031	0.0538	ast	rs3181261	-2.59	rs80015904	0.0454	-5.59	0.147	1690	4	lasso	0.071	1.7e-08	-0.28497	0.776	0.984616	rs497916	2.83	rs80015904	0.0454	-5.59	-0.605	1690	4	lasso	0.071	1.7e-08	-0.45562	0.649	0.946077
	DDX6	11	118747763	118791164	0.0473	ast	rs3181261	-2.59	rs2105782	0.0285	4.87	0.179	258	1	top1	0.028	0.00029	0.179	0.858	0.994479	rs497916	2.83	rs2105782	0.0285	4.87	-2.257	258	1	top1	0.028	0.00029	-2.257	0.024	0.485706
	VPS11	11	119067692	119081978	0.0765	ast	rs61901304	-2.62	rs666741	0.0387	4.58	-0.103	1660	1	top1	0.039	2.7e-05	-0.103	0.918	0.999397	rs497916	2.83	rs666741	0.0387	4.58	-0.908	1660	1	top1	0.039	2.7e-05	-0.908	0.364	0.885611
	CBL	11	119206276	119313926	0.1193	ast	rs61901304	-2.62	rs1893176	-0.00182	-3.7	-1.283	321	321	blup	0.026	0.00049	0.846718	0.397	0.930809	rs497916	2.83	rs1893176	-0.00182	-3.7	1.65	321	321	blup	0.026	0.00049	-0.2159	0.829	0.977342
	TRIM29	11	120111286	120185529	0.3316	ast	rs20494	3.81	rs4938791	0.112	9.32	-0.667	2005	16	enet	0.25	7.7e-28	0.781012	0.435	0.941645	rs2847502	-3.58	rs4938791	0.112	9.32	-1.073	2005	16	enet	0.25	7.7e-28	0.17937	0.858	0.978608
	OAF	11	120211032	120230334	0.2673	ast	rs20494	3.81	rs12808972	0.19	-9.82	-1.832	1969	8	lasso	0.23	1.6e-25	2.13801	0.0325	0.670277	rs2847502	-3.58	rs12808972	0.19	-9.82	-0.465	1969	8	lasso	0.23	1.6e-25	0.69733	0.486	0.916196
	GRIK4	11	120511700	120988904	0.102	ast	rs582446	3.87	rs7943727	0.0587	5.21	0.554	575	4	lasso	0.073	1.1e-08	0.97049	0.332	0.911683	rs7119027	-3.42	rs7943727	0.0587	5.21	-0.957	575	4	lasso	0.073	1.1e-08	-1.07529	0.282	0.84067
	AP004147.1	11	120867933	120894797	0.0799	ast	rs684913	2.27	rs1317815	-0.00155	3.63	0.744	1848	1848	blup	0.015	0.0069	-0.29568	0.767	0.983238	rs10892628	-3.09	rs1317815	-0.00155	3.63	-0.769	1848	1848	blup	0.015	0.0069	-1.92043	0.0548	0.605964
	MIR100HG	11	122028325	122556721	0.0585	ast	rs9665907	-3.95	rs591316	0.0294	-3.81	0.387	566	1	top1	0.029	0.00023	-0.387	0.699	0.979664	rs9665907	-3.74	rs591316	0.0294	-3.81	1.038	566	1	top1	0.029	0.00023	-1.038	0.299	0.849331
	UBASH3B	11	122655722	122814473	0.0801	ast	rs11218941	3.56	rs4935806	-0.00217	-3.98	0.021	2165	2165	blup	0.012	0.015	2.42207	0.0154	0.59848	rs73602775	-2.98	rs4935806	-0.00217	-3.98	-0.479	2165	2165	blup	0.012	0.015	1.04441	0.296	0.848909
	JHY	11	122882528	122959798	0.1803	ast	rs11218941	3.56	rs34242434	0.149	8.03	-0.445	2148	1	top1	0.15	1.1e-16	-0.445	0.656	0.972665	rs56410371	3.56	rs34242434	0.149	8.03	0.425	2148	1	top1	0.15	1.1e-16	0.425	0.671	0.946738
	CLMP	11	123069872	123195248	0.0838	ast	rs12422101	-3.27	rs7104473	0.000531	3.83	2.04	598	24	enet	0.0047	0.084	0.214995	0.83	0.989483	rs10893036	3.52	rs7104473	0.000531	3.83	-0.682	598	24	enet	0.0047	0.084	-0.95478	0.34	0.872248
	GRAMD1B	11	123358428	123627774	0.091	ast	rs12422101	-3.27	rs7939777	0.0258	5.06	-0.265	592	6	lasso	0.058	2.9e-07	-0.177793	0.859	0.994563	rs10893036	3.52	rs7939777	0.0258	5.06	-0.286	592	6	lasso	0.058	2.9e-07	-0.98948	0.322	0.858187
	ZNF202	11	123723914	123741675	0.1185	ast	rs2714048	-3.1	rs4065329	0.00616	-4.02	0.632	2307	2307	blup	0.048	3.4e-06	-1.40958	0.159	0.885194	rs56410371	3.56	rs4065329	0.00616	-4.02	0.196	2307	2307	blup	0.048	3.4e-06	-0.36308	0.717	0.954635
	VWA5A	11	124115404	124147721	0.0983	ast	rs686567	3.54	rs668714	0.00208	-3.55	2.363	384	384	blup	0.035	6.9e-05	-1.52044	0.128	0.86035	rs10790688	2.48	rs668714	0.00208	-3.55	-1.153	384	384	blup	0.035	6.9e-05	-1.03114	0.302	0.851538
	NRGN	11	124739942	124747210	0.0326	ast	rs1942668	-3.58	rs71491831	0.00182	-3.69	-0.891	1961	1961	blup	0.0054	0.071	0.211153	0.833	0.989483	rs4628682	2.61	rs71491831	0.00182	-3.69	1.538	1961	1961	blup	0.0054	0.071	-0.59527	0.552	0.937938
	ROBO3	11	124865432	124881471	0.2723	ast	rs686567	3.54	rs59648931	0.0607	-5.23	-0.372	426	426	blup	0.093	8.8e-11	1.17264	0.241	0.891378	rs78787269	-2.56	rs59648931	0.0607	-5.23	2.078	426	426	blup	0.093	8.8e-11	-1.04241	0.297	0.848909
	CCDC15	11	124954121	125041489	0.2445	ast	rs1942668	-3.58	rs12286897	0.09	6.59	0.162	1798	5	lasso	0.16	2.4e-18	0.451597	0.652	0.97049	rs200145820	2.66	rs12286897	0.09	6.59	-2.157	1798	5	lasso	0.16	2.4e-18	-2.08069	0.0375	0.562414
	STT3A	11	125591712	125625215	0.0361	ast	rs56235868	3.05	rs10893321	-0.00231	-3.48	-1.528	514	514	blup	0.0035	0.12	0.437661	0.662	0.973694	rs189885658	2.52	rs10893321	-0.00231	-3.48	-1.984	514	514	blup	0.0035	0.12	0.73579	0.462	0.906257
	DDX25	11	125903348	125943702	0.1558	ast	rs79556694	-3.24	rs485878	0.0539	-6.55	0.024	2262	6	lasso	0.099	2.1e-11	-0.394565	0.693	0.977629	rs476707	-2.56	rs485878	0.0539	-6.55	-0.671	2262	6	lasso	0.099	2.1e-11	0.28182	0.778	0.964057
	CDON	11	125955796	126063335	0.0911	ast	rs79556694	-3.24	rs676172	0.0149	4.62	-0.84	2476	4	lasso	0.049	2.4e-06	-0.54454	0.586	0.961166	rs476707	-2.56	rs676172	0.0149	4.62	0.563	2476	4	lasso	0.049	2.4e-06	-0.13531	0.892	0.984613
	ST3GAL4	11	126355640	126440344	0.1538	ast	rs602855	-3.45	rs7116008	0.0675	5.49	-0.463	669	5	lasso	0.09	1.8e-10	-0.425845	0.67	0.974076	rs35689796	2.52	rs7116008	0.0675	5.49	-1.289	669	5	lasso	0.09	1.8e-10	0.13272	0.894	0.984886
	ARHGAP32	11	128965060	129279324	0.0383	ast	rs12364418	3	rs10219186	0.0194	-4.35	-1.612	2428	1	top1	0.019	0.0024	1.612	0.107	0.83045	rs566516	3.06	rs10219186	0.0194	-4.35	0.756	2428	1	top1	0.019	0.0024	-0.756	0.45	0.905207
	NFRKB	11	129863636	129895590	0.1539	ast	rs12364418	3	rs10894159	0.0146	4.59	-0.111	1784	1784	blup	0.024	0.00079	-0.034085	0.973	0.999397	rs11602542	3.3	rs10894159	0.0146	4.59	0.135	1784	1784	blup	0.024	0.00079	-0.3451	0.73	0.955108
	ZBTB44-DT	11	130314993	130403657	0.0504	ast	rs860841	-2.79	rs7950808	-0.0018	-3.09	0.719	1854	1854	blup	0.0018	0.18	0.158516	0.874	0.996454	rs11602542	3.3	rs7950808	-0.0018	-3.09	-1.477	1854	1854	blup	0.0018	0.18	0.09837	0.922	0.988922
	AP003486.1	11	130866254	130870247	0.0781	ast	rs1793768	3	rs73028850	0.0296	5.14	-0.114	2025	1	top1	0.03	0.00022	-0.114	0.909	0.999397	rs7940205	-2.92	rs73028850	0.0296	5.14	-1.656	2025	1	top1	0.03	0.00022	-1.656	0.0977	0.688522
	SNX19	11	130875436	130916509	0.4636	ast	rs895797	3.81	rs57336947	0.53	14.99	-0.139	2064	48	enet	0.55	9.7e-75	-0.132733	0.894	0.997151	rs7940205	-2.92	rs57336947	0.53	14.99	-1.693	2064	48	enet	0.55	9.7e-75	-1.73865	0.0821	0.656781
	NTM	11	131370478	132336822	0.1205	ast	rs895797	3.81	rs318977	0.0644	-5.51	-0.198	4052	1	top1	0.064	7.3e-08	0.198	0.843	0.991313	rs11222676	-3.61	rs318977	0.0644	-5.51	1.889	4052	1	top1	0.064	7.3e-08	-1.889	0.0589	0.614069
	AP003025.1	11	131502735	131540867	0.0972	ast	rs895797	3.81	rs444876	0.0493	-5.49	0.835	622	1	top1	0.049	2.4e-06	-0.835	0.404	0.931	rs11222675	-3.59	rs444876	0.0493	-5.49	2.199	622	1	top1	0.049	2.4e-06	-2.199	0.0279	0.511051
	AP003025.2	11	131542030	131581145	0.1726	ast	rs895797	3.81	rs444876	0.0267	-4.76	0.835	614	1	top1	0.027	0.00043	-0.835	0.404	0.931	rs11222675	-3.59	rs444876	0.0267	-4.76	2.199	614	1	top1	0.027	0.00043	-2.199	0.0279	0.511051
	NTM-AS1	11	131622451	131663583	0.0929	ast	rs895797	3.81	rs318957	0.0226	4.5	-1.227	2246	3	lasso	0.04	1.9e-05	-0.549138	0.583	0.960267	rs11222676	-3.61	rs318957	0.0226	4.5	-0.721	2246	3	lasso	0.04	1.9e-05	0.10941	0.913	0.988922
	AP000844.2	11	131877680	131897108	0.0694	ast	rs895797	3.81	rs12800925	0.00168	-3.79	0.337	2057	2057	blup	0.0092	0.027	0.562972	0.573	0.957976	rs11222676	-3.61	rs12800925	0.00168	-3.79	-1.589	2057	2057	blup	0.0092	0.027	0.61643	0.538	0.93345
	NCAPD3	11	134150119	134225454	0.0529	ast	rs75521445	3.09	rs2156675	-0.0019	3.64	0.363	2333	2333	blup	0.0024	0.16	0.491993	0.623	0.966073	rs12800788	3.92	rs2156675	-0.0019	3.64	-1.016	2333	2333	blup	0.0024	0.16	0.47688	0.633	0.946077
	THYN1	11	134248279	134253370	0.0524	ast	rs11223968	3.83	rs329671	-0.00228	-3.56	0.304	2272	2272	blup	0.0049	0.081	-0.760049	0.447	0.941645	rs12800788	3.92	rs329671	-0.00228	-3.56	0.481	2272	2272	blup	0.0049	0.081	-0.54263	0.587	0.942062
	B3GAT1	11	134378504	134412242	0.1003	ast	rs11223968	3.83	rs7926191	0.0238	-4.23	2.172	2552	1	top1	0.024	0.00086	-2.172	0.0299	0.66158	rs12800788	3.92	rs7926191	0.0238	-4.23	0.092	2552	1	top1	0.024	0.00086	-0.092	0.927	0.99085
	AP004608.1	11	134412284	134505665	0.2106	ast	rs11223968	3.83	rs7926191	0.115	-7.09	2.172	2801	1	top1	0.11	4.9e-13	-2.172	0.0299	0.66158	rs12800788	3.92	rs7926191	0.115	-7.09	0.092	2801	1	top1	0.11	4.9e-13	-0.092	0.927	0.99085
	CCDC77	12	389273	442642	0.0346	ast	rs11833579	3.97	rs75611255	-0.000294	-3.92	0.13	1740	1740	blup	0.001	0.23	0.26291	0.79262	0.9872	rs138004684	3.98	rs75611255	-0.000294	-3.92	0.511	1740	1740	blup	0.001	0.23	0.52753	0.59782	0.943869
	WNK1	12	752579	911452	0.0731	ast	rs11833579	3.97	rs11064526	0.0444	-4.83	1.773	2080	1	top1	0.044	7.3e-06	-1.773	0.076229	0.790438	rs61913077	-3.12	rs11064526	0.0444	-4.83	0.168	2080	1	top1	0.044	7.3e-06	-0.168	0.86658	0.981601
	RAD52	12	911736	990053	0.0578	ast	rs11833579	3.97	rs10735063	0.0407	-4.49	2.484	2026	1	top1	0.041	1.7e-05	-2.484	0.012992	0.581306	rs61913077	-3.12	rs10735063	0.0407	-4.49	2.187	2026	1	top1	0.041	1.7e-05	-2.187	0.02874	0.512759
	ERC1	12	990509	1495933	0.1452	ast	rs11833579	3.97	rs2079300	0.0418	-5.36	0.236	2993	33	enet	0.068	3.2e-08	0.432384	0.665462	0.973694	rs34085684	3.63	rs2079300	0.0418	-5.36	0.479	2993	33	enet	0.068	3.2e-08	-0.25508	0.79866	0.96635
	WNT5B	12	1529891	1647212	0.3292	ast	rs77548576	3.46	rs11061820	0.194	9.12	-0.76	2122	8	lasso	0.2	3.8e-22	-1.13136	0.257903	0.901165	rs34085684	3.63	rs11061820	0.194	9.12	-0.513	2122	8	lasso	0.2	3.8e-22	-0.269	0.78793	0.965854
	ADIPOR2	12	1688574	1788674	0.1368	ast	rs77548576	3.46	rs7978818	-0.00234	4.08	-2.391	612	612	blup	0.033	0.0001	-2.37458	0.017569	0.59954	rs71454826	3.51	rs7978818	-0.00234	4.08	-0.022	612	612	blup	0.033	0.0001	-0.87499	0.38158	0.887045
	DCP1B	12	1946053	2004535	0.0651	ast	rs77548576	3.46	rs7967037	0.0315	-4.06	0.825	1981	1	top1	0.031	0.00014	-0.825	0.409372	0.931	rs34085684	3.63	rs7967037	0.0315	-4.06	-0.285	1981	1	top1	0.031	0.00014	0.285	0.77564	0.964023
	CACNA1C	12	1970786	2697950	0.1339	ast	rs77548576	3.46	rs10774014	0.0368	-5.17	0.431	967	20	enet	0.079	2.2e-09	-0.965295	0.334397	0.913429	rs71454826	3.51	rs10774014	0.0368	-5.17	-1.46	967	20	enet	0.079	2.2e-09	0.18211	0.8555	0.978274
	ITFG2	12	2812622	2859791	0.0577	ast	rs1122922	-3.5	rs143022816	0.0053	3.7	-0.486	2271	2271	blup	0.013	0.0099	-1.43022	0.152654	0.879214	rs2283310	3.05	rs143022816	0.0053	3.7	-0.345	2271	2271	blup	0.013	0.0099	0.65315	0.51366	0.921728
	TULP3	12	2877223	2941138	0.2422	ast	rs1122922	-3.5	rs10848744	0.347	-12.27	-0.751	2245	3	lasso	0.35	2.2e-41	0.849378	0.395671	0.930809	rs2283310	3.05	rs10848744	0.347	-12.27	0.663	2245	3	lasso	0.35	2.2e-41	-0.57524	0.56513	0.937938
	TSPAN9	12	3077355	3286564	0.0941	ast	rs10848794	-3.05	rs7974470	-0.00205	-3.91	-0.613	704	15	enet	0.02	0.0019	0.563366	0.573186	0.957976	rs12826471	-3.62	rs7974470	-0.00205	-3.91	-0.238	704	15	enet	0.02	0.0019	0.11085	0.91174	0.988922
	TIGAR	12	4307763	4360028	0.0912	ast	rs2058218	-2.8	rs17177326	0.0227	5.25	-1.28	1921	8	lasso	0.075	6.8e-09	-0.629241	0.529192	0.947481	rs73051414	2.73	rs17177326	0.0227	5.25	-0.625	1921	8	lasso	0.075	6.8e-09	-1.32672	0.1846	0.781381
	GALNT8	12	4720400	4851927	0.0956	ast	rs114305	2.44	rs4766344	0.000785	-3.84	0.374	2090	2090	blup	0.014	0.0092	0.27937	0.779961	0.985892	rs1860345	2.72	rs4766344	0.000785	-3.84	1.185	2090	2090	blup	0.014	0.0092	-0.08522	0.93209	0.991693
	CD9	12	6199715	6238271	0.1098	ast	rs2239140	-3.59	rs2268009	0.0555	5.45	-0.421	1936	1	top1	0.056	5.7e-07	-0.421	0.673755	0.97456	rs12832334	-3.37	rs2268009	0.0555	5.45	0.552	1936	1	top1	0.056	5.7e-07	0.552	0.58095	0.941828
	LTBR	12	6375045	6391571	0.0978	ast	rs2239140	-3.59	rs3759335	0.0812	6.73	-1.296	1924	7	lasso	0.096	4.8e-11	-1.85937	0.062975	0.770186	rs12832334	-3.37	rs3759335	0.0812	6.73	-0.751	1924	7	lasso	0.096	4.8e-11	-1.03876	0.29892	0.849331
	CD27-AS1	12	6439001	6451567	0.1607	ast	rs2109118	-3.02	rs3136550	0.0801	5.31	-0.813	450	1	lasso	0.11	1.9e-12	0.417	0.676678	0.976008	rs12832334	-3.37	rs3136550	0.0801	5.31	1.124	450	1	lasso	0.11	1.9e-12	0.868	0.38539	0.887779
	GAPDH	12	6534512	6538374	0.1122	ast	rs2239140	-3.59	rs1803621	0.0223	-5.25	-0.373	1614	3	lasso	0.036	5.6e-05	0.275143	0.783206	0.9864	rs12832334	-3.37	rs1803621	0.0223	-5.25	-2.069	1614	3	lasso	0.036	5.6e-05	1.10862	0.26759	0.835323
	GNB3	12	6839954	6847393	0.0564	ast	rs1990477	3.08	rs3759347	0.0389	-4.78	-1.686	1554	1	top1	0.039	2.6e-05	1.686	0.091796	0.816678	rs10849500	-2.58	rs3759347	0.0389	-4.78	0.698	1554	1	top1	0.039	2.6e-05	-0.698	0.48518	0.916196
	LRRC23	12	6873569	6914241	0.0339	ast	rs1990477	3.08	rs2071076	0.0422	4.53	1.056	1567	1	top1	0.042	1.2e-05	1.056	0.290968	0.901165	rs10849500	-2.58	rs2071076	0.0422	4.53	0.673	1567	1	top1	0.042	1.2e-05	0.673	0.50095	0.918586
	ENO2	12	6913745	6923698	0.0806	ast	rs1990477	3.08	rs1450962	0.00113	4.16	-0.302	1516	1516	blup	0.021	0.0018	-1.13996	0.254305	0.900223	rs10849500	-2.58	rs1450962	0.00113	4.16	-0.3	1516	1516	blup	0.021	0.0018	-1.5528	0.12047	0.714781
	C1S	12	6988259	7071032	0.0637	ast	rs7398633	2.55	rs11064394	-0.00188	-3.23	-0.473	361	361	blup	0.0025	0.15	-0.599106	0.549102	0.953397	rs12424680	3.37	rs11064394	-0.00188	-3.23	-0.162	361	361	blup	0.0025	0.15	-0.19493	0.84545	0.97761
	C1R	12	7080214	7092540	0.1205	ast	rs1990477	3.08	rs12426834	0.0433	5.07	0.366	1434	1	top1	0.043	9.4e-06	0.366	0.714365	0.983059	rs12297113	3.4	rs12426834	0.0433	5.07	-1.239	1434	1	top1	0.043	9.4e-06	-1.239	0.21535	0.803145
	CLSTN3	12	7129698	7158945	0.0609	ast	rs7398633	2.55	rs12298133	-0.00233	3.06	-1.92	375	375	blup	0.005	0.079	-0.007951	0.993656	0.999585	rs11519515	-3.39	rs12298133	-0.00233	3.06	-0.22	375	375	blup	0.005	0.079	2.01227	0.04419	0.577854
	PEX5	12	7188685	7218574	0.0625	ast	rs1990477	3.08	rs7965561	0.0407	-4.91	-0.425	1653	31	enet	0.042	1.4e-05	-0.424586	0.671138	0.974247	rs7307947	-3.46	rs7965561	0.0407	-4.91	0.372	1653	31	enet	0.042	1.4e-05	-1.21112	0.22585	0.808564
	FAM66C	12	8180209	8216151	0.1642	ast	rs192192976	3.83	rs11043808	0.0121	-4.72	-2.26192	539	539	blup	0.055	6.5e-07	2.02078	0.043302	0.725714	rs77763231	2.82	rs11043808	0.0121	-4.72	-1.0176	539	539	blup	0.055	6.5e-07	1.91063	0.05605	0.610162
	AC092745.5	12	8243147	8342048	0.3006	ast	rs200722921	-3.26	rs11044225	0.175	8.69	1.203	2468	12	lasso	0.18	9e-20	1.15286	0.248966	0.899207	rs10841071	-2.63	rs11044225	0.175	8.69	0.754	2468	12	lasso	0.18	9e-20	0.59351	0.55284	0.937938
	LINC00937	12	8295986	8396803	0.0973	ast	rs16917867	3.07	rs79212963	0.00965	-4.05	-1.016	2495	36	enet	0.065	6.6e-08	1.63743	0.10154	0.826235	rs17802555	-2.68	rs79212963	0.00965	-4.05	0.552	2495	36	enet	0.065	6.6e-08	-0.9257	0.3546	0.882645
	AC006581.2	12	8858143	8915276	0.052	ast	rs34297500	3.67	rs2377590	0.000866	-3.86	0.934	2058	2058	blup	0.011	0.019	-1.51729	0.129194	0.86035	rs17802555	-2.68	rs2377590	0.000866	-3.86	-0.386	2058	2058	blup	0.011	0.019	0.66076	0.50876	0.921264
	M6PR	12	8940361	8949761	0.0978	ast	rs34297500	3.67	rs9669487	-0.00114	4.21	-1.25	1923	1923	blup	0.024	0.0008	0.936678	0.348924	0.921418	rs17802555	-2.68	rs9669487	-0.00114	4.21	0.4	1923	1923	blup	0.024	0.0008	0.23561	0.81374	0.970382
	PZP	12	9148840	9208395	0.0917	ast	rs34297500	3.67	rs7953026	0.108	6.94	-0.768	1916	1	top1	0.11	2.3e-12	-0.768	0.442487	0.941645	rs17802555	-2.68	rs7953026	0.108	6.94	2.055	1916	1	top1	0.11	2.3e-12	2.055	0.03988	0.566662
	CLEC2D	12	9664969	9699553	0.176	ast	rs34297500	3.67	rs11052245	0.113	-7.22	-1.213	2364	55	enet	0.11	5.5e-13	1.35173	0.17646	0.885194	rs770758	-2.85	rs11052245	0.113	-7.22	0.614	2364	55	enet	0.11	5.5e-13	0.05617	0.95521	0.99491
	KLRD1	12	10226058	10329608	0.3163	ast	rs4763567	-2.75	rs2900384	0.157	9.29	-1.431	2479	6	lasso	0.21	3.8e-24	-1.85619	0.063426	0.770186	rs7972757	-3.96	rs2900384	0.157	9.29	-0.691	2479	6	lasso	0.21	3.8e-24	-0.86777	0.38552	0.887779
	PRH1	12	10824960	11171608	0.4727	ast	rs10845388	3.34	rs7488102	0.466	-14.2	-1.217	2789	4	lasso	0.47	6e-60	1.23296	0.217591	0.885194	rs7972757	-3.96	rs7488102	0.466	-14.2	1.809	2789	4	lasso	0.47	6e-60	-1.79301	0.07297	0.644312
	SMIM10L1	12	11171194	11176016	0.0651	ast	rs10845388	3.34	rs3911234	0.0628	-5.35	-1.113	1898	1	top1	0.063	1.1e-07	1.113	0.265708	0.901165	rs753202	2.97	rs3911234	0.0628	-5.35	1.577	1898	1	top1	0.063	1.1e-07	-1.577	0.1148	0.712177
	AC244131.2	12	11212219	11251389	0.3474	ast	rs10845388	3.34	rs1863848	0.413	-13.35	-1.104	1902	10	lasso	0.43	5.7e-54	1.10079	0.270989	0.901165	rs753202	2.97	rs1863848	0.413	-13.35	1.652	1902	10	lasso	0.43	5.7e-54	-1.63375	0.10231	0.693299
	LINC01252	12	11548030	11590369	0.3935	ast	rs10845388	3.34	rs1863848	0.37	-12.69	-1.104	2037	46	enet	0.39	1.3e-46	1.03378	0.301242	0.903129	rs61921366	3.34	rs1863848	0.37	-12.69	1.652	2037	46	enet	0.39	1.3e-46	-1.54206	0.12306	0.714781
	ETV6	12	11649854	11895402	0.0832	ast	rs10845388	3.34	rs2239174	-0.00229	3.61	0.36	621	10	enet	0.0013	0.21	0.631007	0.528036	0.947481	rs61921366	3.34	rs2239174	-0.00229	3.61	-0.069	621	10	enet	0.0013	0.21	-0.77818	0.43646	0.900341
	BORCS5	12	12357078	12471233	0.1629	ast	rs7134517	-3.15	rs66817196	0.00772	-4.47	0.098	2346	2346	blup	0.045	6.7e-06	-0.429481	0.667573	0.973766	rs61921366	3.34	rs66817196	0.00772	-4.47	0.953	2346	2346	blup	0.045	6.7e-06	-0.5212	0.60223	0.943869
	DUSP16	12	12473282	12562863	0.1667	ast	rs4763904	2.77	rs66487618	0.0635	6.32	0.482	2216	35	enet	0.092	1.1e-10	0.46007	0.645466	0.968754	rs113282134	3.29	rs66487618	0.0635	6.32	-0.789	2216	35	enet	0.092	1.1e-10	0.00984	0.99215	0.998025
	AC007619.1	12	12485353	12491581	0.2196	ast	rs4763904	2.77	rs73287587	0.0877	7.03	1.021	2077	16	lasso	0.11	7.4e-13	0.957795	0.338166	0.915027	rs113282134	3.03	rs73287587	0.0877	7.03	-0.537	2077	16	lasso	0.11	7.4e-13	-0.94746	0.34341	0.872273
	GPR19	12	12660890	12696207	0.0848	ast	rs117389592	-3.15	rs74700440	0.0693	5.64	-0.464	1834	1	top1	0.069	2.3e-08	-0.464	0.642648	0.968649	rs7315471	-2.98	rs74700440	0.0693	5.64	0.225	1834	1	top1	0.069	2.3e-08	0.225	0.82198	0.972915
	APOLD1	12	12725917	12829975	0.5292	ast	rs117389592	-3.15	rs77216612	0.394	-12.99	0.946	2074	9	lasso	0.46	4.6e-58	-0.889803	0.373572	0.924664	rs3925523	3.08	rs77216612	0.394	-12.99	-2.245	2074	9	lasso	0.46	4.6e-58	1.64633	0.0997	0.689924
	FAM234B	12	13044381	13142521	0.0891	ast	rs117389592	-3.15	rs735689	0.0481	-5.26	-0.433	2102	1	top1	0.048	3.1e-06	0.433	0.665015	0.973694	rs9651866	-3.54	rs735689	0.0481	-5.26	0.459	2102	1	top1	0.048	3.1e-06	-0.459	0.64623	0.946077
	AC010168.1	12	14665655	14757963	0.4213	ast	rs4764067	-3.12	rs3811174	0.262	10.93	-0.067	1863	29	enet	0.32	4.3e-37	-0.047507	0.962109	0.999397	rs7958757	-2.66	rs3811174	0.262	10.93	-0.325	1863	29	enet	0.32	4.3e-37	0.23456	0.81455	0.970382
	C12orf60	12	14803666	14906586	0.3621	ast	rs11056460	2.25	rs2075268	0.322	-11.86	0.256	1658	7	lasso	0.34	3e-40	-0.186227	0.852267	0.992108	rs7958757	-2.66	rs2075268	0.322	-11.86	-1.45	1658	7	lasso	0.34	3e-40	1.46377	0.14326	0.731718
	RERG	12	15107783	15348675	0.1282	ast	rs78545714	2.65	rs715398	0.0297	-4.82	-2.062	1627	10	lasso	0.047	4.1e-06	2.22384	0.026159	0.658642	rs7958757	-2.66	rs715398	0.0297	-4.82	1.291	1627	10	lasso	0.047	4.1e-06	-1.32891	0.18388	0.78069
	EPS8	12	15620134	15882329	0.1517	ast	rs11611859	-3.11	rs10505788	0.0196	-4.67	1.96	294	4	lasso	0.084	7.3e-10	-1.42396	0.154457	0.879214	rs10846273	2.63	rs10505788	0.0196	-4.67	0.966	294	4	lasso	0.084	7.3e-10	-0.89122	0.37281	0.885611
	MGST1	12	16347142	16609259	0.3131	ast	rs11611859	-3.11	rs4432070	0.122	-7.59	0.228	1568	5	lasso	0.19	1.6e-21	-0.273202	0.784698	0.9864	rs7135281	3.08	rs4432070	0.122	-7.59	0.713	1568	5	lasso	0.19	1.6e-21	0.28769	0.77358	0.963472
	AC007529.2	12	16661766	16788375	0.2478	ast	rs73062545	2.34	rs713593	0.244	-10.41	0.807	1428	1	top1	0.24	1.4e-27	-0.807	0.419666	0.931954	rs7135281	3.08	rs713593	0.244	-10.41	-1.168	1428	1	top1	0.24	1.4e-27	1.168	0.24281	0.811079
	PDE3A	12	20369245	20684381	0.3906	ast	rs6487133	3.12	rs74908324	0.241	10.22	0.176	3174	52	enet	0.34	2.7e-40	0.641131	0.521437	0.947481	rs10841488	-4.33	rs74908324	0.241	10.22	0.589	3174	52	enet	0.34	2.7e-40	0.14047	0.88829	0.983342
	SLCO1A2	12	21264600	21419594	0.1264	ast	rs56164184	3	rs3764041	0.0494	5.77	0.682	382	14	enet	0.061	1.5e-07	1.00558	0.31462	0.905815	rs187630	2.76	rs3764041	0.0494	5.77	-0.914	382	14	enet	0.061	1.5e-07	-1.07374	0.28294	0.840847
	GOLT1B	12	21501781	21518408	0.07	ast	rs7132834	-3.27	rs4459361	0.0188	-4.41	0.223	1827	14	enet	0.027	0.00037	0.443229	0.6576	0.97294	rs17418255	3.08	rs4459361	0.0188	-4.41	-1.988	1827	14	enet	0.027	0.00037	2.38168	0.01723	0.478545
	SPX	12	21526296	21541249	0.3366	ast	rs7132834	-3.27	rs10431252	0.335	11.97	-0.308	1793	1	top1	0.33	2.1e-39	-0.308	0.758082	0.983238	rs17418255	3.08	rs10431252	0.335	11.97	-1.484	1793	1	top1	0.33	2.1e-39	-1.484	0.13781	0.729685
	ABCC9	12	21797401	21942529	0.0976	ast	rs7132834	-3.27	rs4762717	0.0624	5.55	-1.358	1974	1	top1	0.062	1.2e-07	-1.358	0.174464	0.885194	rs17418255	3.08	rs4762717	0.0624	5.55	-0.012	1974	1	top1	0.062	1.2e-07	-0.012	0.99043	0.998025
	AC008250.1	12	21827210	21887957	0.0683	ast	rs7132834	-3.27	rs7978092	0.0281	4.42	-1.404	359	25	enet	0.029	0.00029	-0.563622	0.573012	0.957976	rs187630	2.76	rs7978092	0.0281	4.42	0.192	359	25	enet	0.029	0.00029	0.5365	0.59161	0.943735
	ST8SIA1	12	22063773	22437041	0.2866	ast	rs7132834	-3.27	rs3819876	0.257	10.58	-0.988992	1906	34	enet	0.29	1.7e-33	-0.339689	0.734091	0.98319	rs187630	2.76	rs3819876	0.257	10.58	0.9796	1906	34	enet	0.29	1.7e-33	1.21511	0.22432	0.808564
	AC053513.1	12	22409237	22618868	0.0605	ast	rs7132834	-3.27	rs2728823	-0.00154	3.75	0.394	412	412	blup	0.0086	0.031	-0.264024	0.791761	0.9872	rs79135816	2.51	rs2728823	-0.00154	3.75	2.151	412	412	blup	0.0086	0.031	1.28436	0.19902	0.793565
	ETNK1	12	22625075	22690665	0.0402	ast	rs17222642	-3.12	rs11608405	-0.000469	-3.01	2.142	1714	1714	blup	0.015	0.0072	-0.228636	0.819152	0.989483	rs11046841	-2.72	rs11608405	-0.000469	-3.01	0.852	1714	1714	blup	0.015	0.0072	0.41821	0.6758	0.946738
	SOX5	12	23529504	24562544	0.126	ast	rs17222642	-3.12	rs60796908	0.000721	3.98	-0.819	937	937	blup	0.012	0.015	-0.703007	0.482052	0.943849	rs11047251	3.78	rs60796908	0.000721	3.98	-0.716	937	937	blup	0.012	0.015	0.3318	0.74004	0.955108
	SOX5-AS1	12	24223233	24260056	0.0754	ast	rs10842314	-2.93	rs67032953	-0.00166	-3.47	1.999	484	484	blup	0.016	0.0055	-0.646584	0.517901	0.947481	rs11047251	3.78	rs67032953	-0.00166	-3.47	0.042	484	484	blup	0.016	0.0055	0.47091	0.63771	0.946077
	CASC1	12	25108289	25195162	0.1152	ast	rs55949624	-3.04	rs140009103	0.0916	6.67	-0.2	2455	1	top1	0.092	1.2e-10	-0.2	0.841481	0.991313	rs11047735	3.46	rs140009103	0.0916	6.67	-0.589	2455	1	top1	0.092	1.2e-10	-0.589	0.55586	0.937938
	RASSF8-AS1	12	25936683	25959765	0.0671	ast	rs1462706	-3.07	rs34878109	0.000728	3.79	-1.37	2187	2187	blup	0.017	0.0041	0.2854	0.775338	0.984616	rs79930078	3.19	rs34878109	0.000728	3.79	0.534	2187	2187	blup	0.017	0.0041	1.35104	0.17668	0.77098
	RASSF8	12	25959029	26079892	0.0782	ast	rs1462706	-3.07	rs7971740	0.0168	-4.66	-0.843	2350	2350	blup	0.041	1.8e-05	-0.401971	0.687705	0.977416	rs61920321	3.4	rs7971740	0.0168	-4.66	-0.072	2350	2350	blup	0.041	1.8e-05	1.56788	0.11691	0.714781
	AC022509.2	12	26211164	26335856	0.1021	ast	rs1462706	-3.07	rs7300380	0.103	-6.87	-2.314	2356	1	top1	0.1	9.1e-12	2.314	0.020668	0.622711	rs10506005	3.88	rs7300380	0.103	-6.87	0.635	2356	1	top1	0.1	9.1e-12	-0.635	0.52543	0.927635
	AC024145.1	12	26318953	26421462	0.0335	ast	rs1462706	-3.07	rs17380788	0.00185	-3.73	0.442	2396	1	top1	0.0019	0.18	-0.442	0.658489	0.97312	rs10506005	3.88	rs17380788	0.00185	-3.73	0.787	2396	1	top1	0.0019	0.18	-0.787	0.43128	0.897986
	TM7SF3	12	26971579	27014434	0.0512	ast	rs3751221	-2.75	rs7958443	0.0263	4.27	-1.07	2036	1	top1	0.026	0.00048	-1.07	0.284619	0.901165	rs10506005	3.88	rs7958443	0.0263	4.27	-0.29	2036	1	top1	0.026	0.00048	-0.29	0.77182	0.962898
	MED21	12	27022546	27066343	0.0413	ast	rs3751221	-2.75	rs10842909	0.00849	-3.88	0.068	2055	2055	blup	0.018	0.0031	0.742488	0.457792	0.941645	rs10506005	3.88	rs10842909	0.00849	-3.88	-0.723	2055	2055	blup	0.018	0.0031	1.88115	0.05995	0.614069
	STK38L	12	27243968	27325959	0.1938	ast	rs73084364	-2.81	rs4246240	0.181	9.45	-0.858	2145	39	enet	0.23	3.8e-26	-0.937102	0.348706	0.921418	rs4091999	2.94	rs4246240	0.181	9.45	2.348	2145	39	enet	0.23	3.8e-26	1.85783	0.06319	0.625683
	CCDC91	12	28133249	28581511	0.0972	ast	rs73084364	-2.81	rs118161442	0.00179	3.81	-0.532	573	1	top1	0.0018	0.19	-0.532	0.594726	0.964627	rs12368136	-3	rs118161442	0.00179	3.81	-0.136	573	1	top1	0.0018	0.19	-0.136	0.89182	0.984613
	FAR2	12	29149103	29340980	0.0852	ast	rs12314737	-3.16	rs11050175	0.0173	5.13	-1.886	2918	2918	blup	0.04	1.9e-05	-1.1438	0.252704	0.899307	rs1480639	-3.02	rs11050175	0.0173	5.13	1.521	2918	2918	blup	0.04	1.9e-05	0.49687	0.61928	0.946077
	AC009318.1	12	29277955	29317848	0.2963	ast	rs12314737	-3.16	rs966541	0.278	10.9	-2.469	2659	1	top1	0.28	8.1e-32	-2.469	0.013549	0.581306	rs1480639	-3.02	rs966541	0.278	10.9	1.936	2659	1	top1	0.28	8.1e-32	1.936	0.05287	0.595676
	ERGIC2	12	29337352	29381189	0.1819	ast	rs12314737	-3.16	rs78584962	0.0651	6.52	-3.099	2672	22	lasso	0.077	3.9e-09	-3.08818	0.002014	0.385753	rs1480639	-3.02	rs78584962	0.0651	6.52	1.574	2672	22	lasso	0.077	3.9e-09	1.65124	0.09869	0.688529
	TMTC1	12	29500840	29784759	0.1724	ast	rs12314737	-3.16	rs675740	0.0712	-6.38	-1.828	3597	19	enet	0.1	1.3e-11	1.35978	0.173899	0.885194	rs7136966	-2.63	rs675740	0.0712	-6.38	1.089	3597	19	enet	0.1	1.3e-11	-1.53668	0.12437	0.714781
	IPO8	12	30628988	30695869	0.0633	ast	rs10743735	-3.15	rs11545332	-0.00231	-3.73	0.382	3109	3109	blup	0.012	0.014	0.555651	0.57845	0.958388	rs10743735	-3.65	rs11545332	-0.00231	-3.73	0.626	3109	3109	blup	0.012	0.014	0.72102	0.4709	0.909867
	CAPRIN2	12	30709552	30754951	0.1636	ast	rs10743735	-3.15	rs73079992	0.0549	-5.96	0.639	2987	13	lasso	0.063	1.1e-07	-0.589522	0.555511	0.954322	rs10743735	-3.65	rs73079992	0.0549	-5.96	1.801	2987	13	lasso	0.063	1.1e-07	-1.53409	0.12501	0.714781
	AC010198.1	12	30755074	30780739	0.0774	ast	rs10743735	-3.15	rs11051026	-0.000159	4.18	0.063	2866	27	enet	0.037	4.4e-05	0.236295	0.813204	0.989483	rs10743735	-3.65	rs11051026	-0.000159	4.18	1.605	2866	27	enet	0.037	4.4e-05	1.73784	0.08224	0.656781
	TSPAN11	12	30926428	30996602	0.3541	ast	rs10743735	-3.15	rs33206	0.0904	8.22	0.119	2428	14	lasso	0.23	5.8e-26	-0.271412	0.786074	0.986572	rs10743735	-3.65	rs33206	0.0904	8.22	1.045	2428	14	lasso	0.23	5.8e-26	1.1404	0.25412	0.820375
	DDX11	12	31073860	31104799	0.276	ast	rs10743735	-3.15	rs6487964	0.363	-13.09	-0.747	2261	31	enet	0.39	4.7e-47	0.665498	0.505732	0.947481	rs10743735	-3.65	rs6487964	0.363	-13.09	-1.328	2261	31	enet	0.39	4.7e-47	1.40923	0.15877	0.750773
	DENND5B	12	31382226	31591136	0.0872	ast	rs56239742	3.21	rs708209	0.0245	-5.53	0.188	3127	3127	blup	0.048	3.3e-06	0.998104	0.318229	0.907724	rs2683497	2.86	rs708209	0.0245	-5.53	-0.881	3127	3127	blup	0.048	3.3e-06	0.50572	0.61305	0.945854
	AMN1	12	31671142	31729121	0.0979	ast	rs56239742	3.21	rs7978407	0.0269	4.62	-2.647	2785	25	enet	0.063	1.1e-07	0.096433	0.923177	0.999397	rs2683497	2.86	rs7978407	0.0269	4.62	0.45	2785	25	enet	0.063	1.1e-07	0.10385	0.91729	0.988922
	BICD1	12	32106835	32383633	0.0402	ast	rs56239742	3.21	rs959440	0.0496	-5.22	0.282	3774	1	top1	0.05	2.3e-06	-0.282	0.777944	0.985383	rs7134245	-3.19	rs959440	0.0496	-5.22	0.979	3774	1	top1	0.05	2.3e-06	-0.979	0.32758	0.862759
	FGD4	12	32399529	32646050	0.188	ast	rs61927245	-2.9	rs261899	0.0688	-6.24	-0.213	3643	42	enet	0.086	4.8e-10	0.020576	0.983584	0.999397	rs7134245	-3.19	rs261899	0.0688	-6.24	0.209	3643	42	enet	0.086	4.8e-10	-2.96533	0.00302	0.25632
	CPNE8	12	38646822	38907430	0.1382	ast	rs112455497	2.85	rs12298194	-0.00228	-3.72	1.127	1795	1795	blup	0.041	1.5e-05	-0.429651	0.667449	0.973766	rs150765194	2.64	rs12298194	-0.00228	-3.72	2.464	1795	1795	blup	0.041	1.5e-05	-1.61972	0.10529	0.695874
	LINC02406	12	39087347	39145482	0.6059	ast	rs112455497	2.85	rs4768587	0.329	11.89	-1.022	1496	58	enet	0.33	2.6e-39	-0.900909	0.367637	0.924664	rs150765194	2.64	rs4768587	0.329	11.89	-0.461	1496	58	enet	0.33	2.6e-39	-0.84036	0.4007	0.890502
	KIF21A	12	39293228	39443390	0.0529	ast	rs76123156	-3.08	rs59805376	0.0313	4.37	-0.619	1632	1	top1	0.031	0.00015	-0.619	0.535916	0.948437	rs150765194	2.64	rs59805376	0.0313	4.37	-0.749	1632	1	top1	0.031	0.00015	-0.749	0.45386	0.905646
	PDZRN4	12	41188320	41574745	0.0722	ast	rs12826692	-3.77	rs12305437	0.0224	4.27	0.703	2918	1	top1	0.022	0.0012	0.703	0.482056	0.943849	rs35840550	3.75	rs12305437	0.0224	4.27	-0.729	2918	1	top1	0.022	0.0012	-0.729	0.466	0.908785
	GXYLT1	12	42081845	42144874	0.0774	ast	rs112013258	-3.02	rs7135955	-0.000379	-3.98	-1.197	2232	2232	blup	0.022	0.0013	1.34443	0.178809	0.885194	rs1669921	2.58	rs7135955	-0.000379	-3.98	-0.899	2232	2232	blup	0.022	0.0013	1.11247	0.26593	0.834244
	PPHLN1	12	42238447	42459715	0.2154	ast	rs112013258	-3.02	rs1669896	0.213	10.25	0.962	2544	32	enet	0.23	5.3e-26	1.20047	0.229956	0.887233	rs11181651	-2.72	rs1669896	0.213	10.25	-0.043	2544	32	enet	0.23	5.3e-26	0.54644	0.58476	0.941828
	PUS7L	12	43718993	43758817	0.0393	ast	rs55759317	2.85	rs10785467	-0.000745	3.73	-0.084863	1706	1706	blup	0.0018	0.18	-0.28943	0.772253	0.983518	rs56181326	-2.96	rs10785467	-0.000745	3.73	0.71	1706	1706	blup	0.0018	0.18	-0.78526	0.4323	0.897986
	AC008127.1	12	45050901	45103107	0.059	ast	rs59008700	3.28	rs4140696	0.0176	-4.25	-1.661	203	2	lasso	0.034	7.9e-05	1.66966	0.094986	0.820513	rs73100389	-3.12	rs4140696	0.0176	-4.25	-0.235	203	2	lasso	0.034	7.9e-05	0.20191	0.83999	0.97761
	AC079950.1	12	45475520	45610620	0.2515	ast	rs59008700	3.28	rs11183191	0.0513	-5.9	0.666	1305	1305	blup	0.13	2.3e-14	0.274043	0.784051	0.9864	rs74689459	2.71	rs11183191	0.0513	-5.9	0.894	1305	1305	blup	0.13	2.3e-14	-1.05653	0.29073	0.8477
	ARID2	12	45729706	45908040	0.0676	ast	rs59008700	3.28	rs11833685	0.0329	4.51	1.403	1423	1	top1	0.033	0.0001	1.403	0.160617	0.885194	rs10467212	2.29	rs11833685	0.0329	4.51	0.046	1423	1	top1	0.033	0.0001	0.046	0.96331	0.995804
	SCAF11	12	45919131	45992120	0.0325	ast	rs59008700	3.28	rs7132353	0.00121	3.68	0.952	1386	1386	blup	0.0095	0.025	-0.499834	0.617192	0.96606	rs10467212	2.29	rs7132353	0.00121	3.68	0.115	1386	1386	blup	0.0095	0.025	-0.61256	0.54017	0.934768
	SLC38A2	12	46358188	46372773	0.0556	ast	rs12297321	2.32	rs3742059	0.00327	-3.46	-1.481	1419	1419	blup	0.016	0.0049	0.131157	0.895651	0.997151	rs10467212	2.29	rs3742059	0.00327	-3.46	-0.777	1419	1419	blup	0.016	0.0049	0.74826	0.4543	0.905646
	AC008014.1	12	46383652	46876784	0.3015	ast	rs113132503	-2.48	rs11613912	0.184	8.94	0.116	2455	3	lasso	0.2	1.9e-22	-0.1055	0.915979	0.999397	rs55835639	-2.92	rs11613912	0.184	8.94	0.742	2455	3	lasso	0.2	1.9e-22	0.28154	0.7783	0.964057
	SLC38A4	12	46764761	46832408	0.1322	ast	rs113132503	-2.48	rs11613912	0.079	6.13	0.116	1717	1	top1	0.079	2.4e-09	0.116	0.907653	0.999397	rs55835639	-2.92	rs11613912	0.079	6.13	0.742	1717	1	top1	0.079	2.4e-09	0.742	0.45809	0.905646
	PCED1B	12	47079603	47236662	0.2231	ast	rs112335632	3.36	rs7969833	0.164	-8.89	0.246	2463	13	lasso	0.19	9.5e-22	-0.403658	0.686464	0.977416	rs138409438	-3.39	rs7969833	0.164	-8.89	-0.682	2463	13	lasso	0.19	9.5e-22	0.56719	0.57058	0.939636
	RAPGEF3	12	47734363	47771040	0.0553	ast	rs112335632	3.36	rs12424297	0.0691	5.77	2.023	2559	1	top1	0.069	2.4e-08	2.023	0.043073	0.725714	rs138409438	-3.39	rs12424297	0.0691	5.77	0.785	2559	1	top1	0.069	2.4e-08	0.785	0.43245	0.897986
	SLC48A1	12	47753916	47782751	0.0887	ast	rs112335632	3.36	rs3764015	0.0279	-4.46	1.037	522	522	blup	0.043	1e-05	-1.33135	0.183074	0.885194	rs138409438	-3.39	rs3764015	0.0279	-4.46	0.388	522	522	blup	0.043	1e-05	0.13927	0.88923	0.983692
	CCDC184	12	48183644	48185926	0.0585	ast	rs11168556	2.86	rs2023939	0.000827	3.18	1.343	2250	8	lasso	0.0037	0.11	0.493867	0.6214	0.966073	rs2731111	-3.38	rs2023939	0.000827	3.18	0.562	2250	8	lasso	0.0037	0.11	0.90712	0.36434	0.885611
	AC024257.3	12	48198357	48230275	0.099	ast	rs375951795	-2.89	rs4760699	0.00458	4.45	2.242	2267	2267	blup	0.066	5.5e-08	1.15736	0.247125	0.89853	rs2731111	-3.38	rs4760699	0.00458	4.45	2.528	2267	2267	blup	0.066	5.5e-08	2.70954	0.00674	0.344244
	ZNF641	12	48337180	48351414	0.0492	ast	rs11168556	2.86	rs11168536	0.00986	4.34	2.324	2123	2123	blup	0.029	0.00026	1.4986	0.133976	0.86035	rs2731111	-3.38	rs11168536	0.00986	4.34	1.187	2123	2123	blup	0.029	0.00026	-0.56223	0.57396	0.940722
	AC090115.1	12	48350945	48442411	0.0455	ast	rs11168556	2.86	rs2634681	0.0127	4.59	-0.177	2279	24	enet	0.022	0.0013	0.965057	0.334516	0.913429	rs2731111	-3.38	rs2634681	0.0127	4.59	0.549	2279	24	enet	0.022	0.0013	1.88097	0.05998	0.614069
	CCNT1	12	48688458	48716998	0.0373	ast	rs11168556	2.86	rs28450260	-0.000461	3.53	1.934	1792	1792	blup	0.0092	0.027	2.07852	0.037661	0.688681	rs2731111	-3.38	rs28450260	-0.000461	3.53	1.634	1792	1792	blup	0.0092	0.027	2.35288	0.01863	0.480104
	RND1	12	48857145	48865870	0.0495	ast	rs7311107	-2.77	rs2446987	0.00267	3.64	0.491	286	286	blup	0.011	0.018	0.5635	0.573095	0.957976	rs2731111	-3.38	rs2446987	0.00267	3.64	-1.569	286	286	blup	0.011	0.018	-1.09524	0.27341	0.836103
	CCDC65	12	48904110	48931840	0.0759	ast	rs11168556	2.86	rs76108232	0.0525	-5.18	0.04	1547	2	lasso	0.065	6.7e-08	-0.703108	0.481989	0.943849	rs2731111	-3.38	rs76108232	0.0525	-5.18	-0.707	1547	2	lasso	0.065	6.7e-08	1.58045	0.114	0.710084
	TUBA1B	12	49127782	49131397	0.0557	ast	rs117822192	-2.25	rs3730064	-0.000825	-3.11	0.758	1121	1121	blup	0.01	0.023	-0.012458	0.99006	0.999575	rs11611369	-2.57	rs3730064	-0.000825	-3.11	0.187	1121	1121	blup	0.01	0.023	1.85181	0.06405	0.625683
	PRPF40B	12	49568218	49644666	0.0916	ast	rs687048	2.75	rs2720305	0.0533	5.56	0.574	248	1	top1	0.053	9.6e-07	0.574	0.565968	0.95786	rs55712069	-2.51	rs2720305	0.0533	5.56	-0.329	248	1	top1	0.053	9.6e-07	-0.329	0.74216	0.955108
	COX14	12	50112082	50120457	0.0682	ast	rs687048	2.75	rs2720295	0.00346	2.66	-0.329	202	1	top1	0.0035	0.12	-0.329	0.742156	0.98319	rs117683375	2.51	rs2720295	0.00346	2.66	1.519	202	1	top1	0.0035	0.12	1.519	0.12876	0.714781
	AC074032.1	12	50112197	50165618	0.1999	ast	rs687048	2.75	rs7968119	0.219	-9.89	-0.465	1129	9	lasso	0.22	7.2e-25	0.567276	0.570527	0.957976	rs117683375	2.51	rs7968119	0.219	-9.89	-0.335	1129	9	lasso	0.22	7.2e-25	0.25397	0.79952	0.96635
	CERS5	12	50129299	50167533	0.1361	ast	rs687048	2.75	rs7136570	0.178	-9.07	-0.433	1125	24	enet	0.19	1e-20	0.45832	0.646723	0.968754	rs117683375	2.51	rs7136570	0.178	-9.07	0.133	1125	24	enet	0.19	1e-20	0.19678	0.844	0.97761
	FAM186A	12	50326230	50396622	0.0321	ast	rs687048	2.75	rs7136570	0.0243	3.55	-0.433	203	1	top1	0.024	0.00076	-0.433	0.665015	0.973694	rs1961622	-2.24	rs7136570	0.0243	3.55	0.133	203	1	top1	0.024	0.00076	0.133	0.89419	0.984886
	METTL7A	12	50923472	50932510	0.0382	ast	rs2288369	-3.17	rs10876137	0.00988	-3.73	0.274	236	3	lasso	0.012	0.012	0.110413	0.912082	0.999397	rs11608364	3.37	rs10876137	0.00988	-3.73	1.708	236	3	lasso	0.012	0.012	-1.54827	0.12156	0.714781
	SLC11A2	12	50979401	51028566	0.1	ast	rs3782473	3.31	rs440601	0.0429	5.8	-1.388	1574	6	lasso	0.079	2.7e-09	-0.046251	0.96311	0.999397	rs9668643	3.43	rs440601	0.0429	5.8	0.961	1574	6	lasso	0.079	2.7e-09	-0.80452	0.42109	0.895145
	TFCP2	12	51093656	51173135	0.0725	ast	rs3782473	3.31	rs2956428	0.012	3.51	-0.672	1569	1	top1	0.012	0.014	-0.672	0.501584	0.947481	rs9668643	3.43	rs2956428	0.012	3.51	-0.157	1569	1	top1	0.012	0.014	-0.157	0.87524	0.983018
	CSAD	12	53157663	53180909	0.0439	ast	rs78667074	2.99	rs372167432	0.0344	-3.96	0.443188	325	1	top1	0.034	7.3e-05	-0.443188	0.65763	0.97294	rs1521338	-2.26	rs372167432	0.0344	-3.96	-1.3447	325	1	top1	0.034	7.3e-05	1.34467	0.17873	0.776053
	SP1	12	53380176	53416446	0.151	ast	rs59029921	-3.17	rs36065378	0.0713	6.06	1.271	1461	5	lasso	0.074	8.7e-09	1.2771	0.201566	0.885194	rs2254533	3.01	rs36065378	0.0713	6.06	0.998	1461	5	lasso	0.074	8.7e-09	0.91166	0.36195	0.885611
	MAP3K12	12	53479669	53500063	0.0793	ast	rs3847783	3.38	rs3910063	0.0566	5.41	0.706	276	1	top1	0.057	4.4e-07	0.706	0.480188	0.943849	rs868412068	2.91	rs3910063	0.0566	5.41	1.733	276	1	top1	0.057	4.4e-07	1.733	0.0831	0.657323
	ATF7	12	53507856	53626410	0.057	ast	rs2366143	3.63	rs11170806	-0.000765	-3.65	0.994	1542	1542	blup	0.0078	0.039	0.93553	0.349515	0.921418	rs2254533	3.01	rs11170806	-0.000765	-3.65	-1.23	1542	1542	blup	0.0078	0.039	0.33995	0.7339	0.955108
	ATP5MC2	12	53632726	53677408	0.3255	ast	rs2366143	3.63	rs11170631	0.348	12.47	1.702	1399	3	lasso	0.36	1.8e-43	1.50481	0.132373	0.86035	rs2254533	3.01	rs11170631	0.348	12.47	1.343	1399	3	lasso	0.36	1.8e-43	1.43998	0.14987	0.745551
	SMUG1	12	54121277	54189008	0.1898	ast	rs2366143	3.63	rs3136384	0.204	9.37	1.125	1597	1	top1	0.2	6.4e-23	1.125	0.260589	0.901165	rs2254533	3.01	rs3136384	0.204	9.37	-0.408	1597	1	top1	0.2	6.4e-23	-0.408	0.68327	0.946867
	ITGA7	12	55684568	55716043	0.1013	ast	rs76225267	-3	rs3852534	0.0558	-5.15	-0.889	1330	1	top1	0.056	5.3e-07	0.889	0.374003	0.924664	rs10876843	2.89	rs3852534	0.0558	-5.15	1.19	1330	1	top1	0.056	5.3e-07	-1.19	0.23405	0.808984
	RDH5	12	55720367	55724705	0.081	ast	rs10876737	-2.94	rs3138141	0.0549	-5.02	2.178	216	1	top1	0.055	6.5e-07	-2.178	0.029406	0.66158	rs4016600	2.86	rs3138141	0.0549	-5.02	-0.54	216	1	top1	0.055	6.5e-07	0.54	0.5892	0.943529
	SUOX	12	55997180	56006641	0.0522	ast	rs11171843	-2.77	rs10876864	0.044	4.57	-0.298	966	1	top1	0.044	8.1e-06	-0.298	0.765703	0.983238	rs10876843	2.89	rs10876864	0.044	4.57	0.953	966	1	top1	0.044	8.1e-06	0.953	0.34059	0.872273
	IKZF4	12	56007659	56038435	0.0901	ast	rs11171843	-2.77	rs10876864	0.0173	-4.83	-0.298	974	974	blup	0.033	0.00011	1.28834	0.197629	0.885194	rs10876843	2.89	rs10876864	0.0173	-4.83	0.953	974	974	blup	0.033	0.00011	0.09569	0.92377	0.989499
	RPS26	12	56041351	56044697	0.2152	ast	rs11171843	-2.77	rs7305461	0.186	-9.08	0.000456	925	1	top1	0.19	7.8e-21	-0.000456	0.999637	1	rs10876843	2.89	rs7305461	0.186	-9.08	1.4839	925	1	top1	0.19	7.8e-21	-1.48391	0.13783	0.729685
	PA2G4	12	56104537	56113910	0.0303	ast	rs11171843	-2.77	rs2555036	0.00563	-3.76	0.469	177	177	blup	0.0067	0.05	0.355221	0.722424	0.983059	rs4016600	2.86	rs2555036	0.00563	-3.76	-0.303	177	177	blup	0.0067	0.05	1.18038	0.23785	0.809895
	ANKRD52	12	56237807	56258384	0.0193	ast	rs11171843	-2.77	rs184104056	0.0273	-3.68	-0.189	715	1	top1	0.027	0.00038	0.189	0.850093	0.991313	rs3782232	2.84	rs184104056	0.0273	-3.68	1.45	715	1	top1	0.027	0.00038	-1.45	0.14706	0.739572
	COQ10A	12	56266858	56270966	0.0464	ast	rs11171843	-2.77	rs34697596	-0.00212	-3.36	0.888	149	7	enet	0.01	0.02	0.395955	0.692138	0.977629	rs3782232	2.84	rs34697596	-0.00212	-3.36	1.576	149	7	enet	0.01	0.02	-0.35707	0.72104	0.955108
	AC073896.2	12	56300076	56317992	0.034	ast	rs11171843	-2.77	rs79222157	-0.00179	-3.31	0.668	776	776	blup	0.015	0.0059	0.138787	0.889619	0.997151	rs3782232	2.84	rs79222157	-0.00179	-3.31	0.699	776	776	blup	0.015	0.0059	0.39286	0.69442	0.947898
	RBMS2	12	56521820	56596193	0.0474	ast	rs11171843	-2.77	rs78195265	-6.78e-05	3.4	-0.516	212	9	enet	0.021	0.0018	0.527942	0.59754	0.96578	rs3782232	2.84	rs78195265	-6.78e-05	3.4	1.016	212	9	enet	0.021	0.0018	1.78605	0.07409	0.646089
	HSD17B6	12	56752161	56787790	0.0852	ast	rs10876968	-3.47	rs61937819	0.0486	5.73	-0.705	1069	8	lasso	0.062	1.2e-07	-0.651901	0.514465	0.947481	rs3782232	2.84	rs61937819	0.0486	5.73	2.034	1069	8	lasso	0.062	1.2e-07	1.96733	0.04915	0.593252
	STAT6	12	57095408	57132139	0.0703	ast	rs10876968	-3.47	rs56214329	0.0504	4.8	-0.885	1018	1	top1	0.05	1.9e-06	-0.885	0.376157	0.924664	rs2277323	2.94	rs56214329	0.0504	4.8	-0.653	1018	1	top1	0.05	1.9e-06	-0.653	0.51376	0.921728
	AC025165.2	12	57694132	57721510	0.053	ast	rs10876968	-3.47	rs2928053	0.0422	-4.79	-1.352	1117	1	top1	0.042	1.2e-05	1.352	0.176375	0.885194	rs2277323	2.94	rs2928053	0.0422	-4.79	0.987	1117	1	top1	0.042	1.2e-05	-0.987	0.32364	0.859248
	ATP23	12	57906039	57959148	0.1521	ast	rs77374104	3.13	rs9971803	0.147	-8.18	-0.302	1440	1	top1	0.15	1.6e-16	0.302	0.762652	0.983238	rs2277323	2.94	rs9971803	0.147	-8.18	-0.76	1440	1	top1	0.15	1.6e-16	0.76	0.44725	0.904238
	LRIG3	12	58872149	58920522	0.0542	ast	rs6581191	-2.85	rs140165891	0.00271	-3.58	-1.1	1840	1	enet	0.0075	0.042	1.1	0.271332	0.901165	rs10783940	2.62	rs140165891	0.00271	-3.58	-0.775	1840	1	enet	0.0075	0.042	0.775	0.43834	0.901362
	AC068305.2	12	58920639	59064238	0.1049	ast	rs6581191	-2.85	rs11172880	0.0741	5.72	-1.3	1995	1	top1	0.074	7.6e-09	-1.3	0.193601	0.885194	rs10783940	2.62	rs11172880	0.0741	5.72	-0.441	1995	1	top1	0.074	7.6e-09	-0.441	0.65921	0.946077
	TAFA2	12	61708259	62279150	0.0553	ast	rs35931983	-3.21	rs7976833	0.0285	-3.85	-0.637	652	1	top1	0.029	0.00028	0.637	0.524125	0.947481	rs348694	3.25	rs7976833	0.0285	-3.85	-0.795	652	1	top1	0.029	0.00028	0.795	0.42661	0.897807
	MON2	12	62466817	62600476	0.0514	ast	rs35931983	-3.21	rs4763177	0.00579	-4.31	0.232	543	543	blup	0.0094	0.026	-0.055804	0.955498	0.999397	rs348694	3.25	rs4763177	0.00579	-4.31	-0.612	543	543	blup	0.0094	0.026	1.16019	0.24597	0.811079
	AC048341.1	12	62602752	62622213	0.0423	ast	rs35931983	-3.21	rs10877869	0.0241	-4.27	0.047	1942	1	top1	0.024	0.00079	-0.047	0.962513	0.999397	rs1250144	2.83	rs10877869	0.0241	-4.27	-0.618	1942	1	top1	0.024	0.00079	0.618	0.53658	0.93262
	DPY19L2	12	63558913	63668939	0.3753	ast	rs12315241	3.46	rs1811736	0.35	-12.18	0.399321	1880	1	top1	0.35	1.8e-41	-0.399321	0.689657	0.977629	rs376647149	3.26	rs1811736	0.35	-12.18	0.7602	1880	1	top1	0.35	1.8e-41	-0.76015	0.44716	0.904238
	AC020611.2	12	64038562	64097618	0.0441	ast	rs12315241	3.46	rs789752	0.00405	-4.08	-0.821	338	6	enet	0.019	0.0029	0.677742	0.497936	0.947481	rs376647149	3.13	rs789752	0.00405	-4.08	1.642	338	6	enet	0.019	0.0029	-1.85391	0.06375	0.625683
	C12orf56	12	64264762	64390758	0.0443	ast	rs35846274	2.87	rs4628780	0.0235	4.15	1.265	1349	1	top1	0.023	0.00092	1.265	0.205871	0.885194	rs12832292	-3.19	rs4628780	0.0235	4.15	-1.062	1349	1	top1	0.023	0.00092	-1.062	0.28824	0.845178
	XPOT	12	64404392	64451125	0.0504	ast	rs35846274	2.87	rs6581553	0.0208	-4.35	0.528	1316	1316	blup	0.023	0.0011	-0.359146	0.719486	0.983059	rs12832292	-3.19	rs6581553	0.0208	-4.35	-0.946	1316	1316	blup	0.023	0.0011	0.15365	0.87788	0.983123
	LINC02389	12	64883394	64990646	0.0259	ast	rs11175713	-3.61	rs7306587	0.0161	-4.48	1.516	1256	4	enet	0.019	0.0028	-1.2454	0.212986	0.885194	rs17178006	-3.83	rs7306587	0.0161	-4.48	0.532	1256	4	enet	0.019	0.0028	0.10503	0.91635	0.988922
	WIF1	12	65050626	65121305	0.057	ast	rs11175713	-3.61	rs3741739	0.0283	3.4	-0.365	1172	1	top1	0.028	0.0003	-0.365	0.715111	0.983059	rs17178006	-3.83	rs3741739	0.0283	3.4	-0.032	1172	1	top1	0.028	0.0003	-0.032	0.97447	0.996321
	AC026124.1	12	65281657	65286728	0.0397	ast	rs11175713	-3.61	rs11175735	0.00985	4.56	1.43	1013	9	enet	0.034	7.2e-05	1.33753	0.181049	0.885194	rs17178006	-3.83	rs11175735	0.00985	4.56	1.241	1013	9	enet	0.034	7.2e-05	1.94644	0.0516	0.595259
	TMBIM4	12	66135846	66170072	0.0593	ast	rs11176025	2.68	rs1882201	0.0345	-4.39	1.831	327	1	top1	0.035	7.2e-05	-1.831	0.067101	0.770186	rs11175899	2.53	rs1882201	0.0345	-4.39	1.41	327	1	top1	0.035	7.2e-05	-1.41	0.15854	0.750773
	HELB	12	66302545	66347645	0.085	ast	rs11176025	2.68	rs12146707	0.0427	5.4	0.413	368	6	enet	0.059	2.8e-07	0.397031	0.691345	0.977629	rs17181903	-2.38	rs12146707	0.0427	5.4	-0.51	368	6	enet	0.059	2.8e-07	-0.249	0.80336	0.96635
	GRIP1	12	66347431	67069162	0.1197	ast	rs56407104	-3.33	rs17781088	0.114	-7.35	-0.264	2965	1	top1	0.11	5.9e-13	0.264	0.79178	0.9872	rs7958752	2.78	rs17781088	0.114	-7.35	-0.8	2965	1	top1	0.11	5.9e-13	0.8	0.42371	0.897455
	CAND1	12	67269358	67319953	0.0993	ast	rs76820866	2.7	rs7297963	0.051	5.2	1.282	417	17	enet	0.067	4e-08	-0.21698	0.828224	0.989483	rs7958752	2.78	rs7297963	0.051	5.2	2.58	417	17	enet	0.067	4e-08	2.81808	0.00483	0.308372
	NUP107	12	68686951	68745809	0.0749	ast	rs12320174	3.06	rs2468425	0.0345	4.8	-1.477	1804	8	enet	0.05	1.9e-06	-1.47725	0.139609	0.86035	rs11177543	-3.22	rs2468425	0.0345	4.8	0.889	1804	8	enet	0.05	1.9e-06	1.57518	0.11522	0.712716
	MDM2	12	68808177	68850686	0.0517	ast	rs610192	-3.05	rs148037745	-0.000491	-3.81	-1.757	1723	1723	blup	0.0095	0.025	1.40635	0.15962	0.885194	rs11177543	-3.22	rs148037745	-0.000491	-3.81	0.337	1723	1723	blup	0.0095	0.025	1.2805	0.20037	0.795876
	CPM	12	68842197	68971570	0.0854	ast	rs683790	-3.16	rs10748112	-0.00212	-3.66	1.049	533	13	enet	0.019	0.0028	-2.21973	0.026437	0.659449	rs11177548	-3.21	rs10748112	-0.00212	-3.66	0.644	533	13	enet	0.019	0.0028	-1.56311	0.11803	0.714781
	CPSF6	12	69239569	69274358	0.0551	ast	rs683790	-3.16	rs7969559	-0.00116	-3.57	-2.66	481	481	blup	0.0069	0.048	2.62684	0.008618	0.575364	rs11177548	-3.21	rs7969559	-0.00116	-3.57	-0.935	481	481	blup	0.0069	0.048	0.64746	0.51734	0.92213
	YEATS4	12	69359710	69390870	0.0478	ast	rs710794	-3.79	rs315114	0.0282	4.11	-0.215	2222	1	top1	0.028	0.00031	-0.215	0.829767	0.989483	rs11177543	-3.22	rs315114	0.0282	4.11	-1.75	2222	1	top1	0.028	0.00031	-1.75	0.08012	0.651337
	RAB3IP	12	69738681	69823204	0.125	ast	rs710794	-3.79	rs17813545	0.0396	-4.95	0.031	2521	2521	blup	0.055	6.1e-07	0.199307	0.842023	0.991313	rs74843471	2.87	rs17813545	0.0396	-4.95	-1.122	2521	2521	blup	0.055	6.1e-07	0.58788	0.55662	0.937938
	AC025159.1	12	69901918	70243379	0.2179	ast	rs77575538	3.32	rs7315956	0.158	8.58	0.493	3104	6	lasso	0.17	1.6e-18	0.07514	0.940103	0.999397	rs74843471	2.87	rs7315956	0.158	8.58	0.409	3104	6	lasso	0.17	1.6e-18	0.71134	0.47687	0.911748
	TBC1D15	12	71839707	71927248	0.0759	ast	rs10879324	-3.01	rs12424836	0.0113	4.09	-1.615	299	18	enet	0.043	1e-05	-0.396494	0.69174	0.977629	rs1843810	-2.19	rs12424836	0.0113	4.09	-0.817	299	18	enet	0.043	1e-05	-1.04826	0.29452	0.848287
	GLIPR1L2	12	75391089	75432688	0.3016	ast	rs118069152	-3.19	rs11180492	0.465	-14.21	-0.624	1708	1	top1	0.46	2.4e-59	0.624	0.532628	0.948437	rs6582298	-2.98	rs11180492	0.465	-14.21	-0.06	1708	1	top1	0.46	2.4e-59	0.06	0.95216	0.994884
	KRR1	12	75490863	75511636	0.0605	ast	rs118069152	-3.19	rs117442632	0.0303	-4.47	-0.669	1767	1	top1	0.03	0.00019	0.669	0.503495	0.947481	rs6582298	-2.98	rs117442632	0.0303	-4.47	-0.073	1767	1	top1	0.03	0.00019	0.073	0.94181	0.992155
	NAP1L1	12	76036585	76084958	0.0461	ast	rs2886857	3.17	rs11180817	0.00293	-3.89	-0.634	439	4	lasso	0.011	0.018	1.04229	0.297279	0.901165	rs6582298	-2.98	rs11180817	0.00293	-3.89	-1.402	439	4	lasso	0.011	0.018	0.71713	0.47329	0.909867
	AC107032.2	12	76562294	76615567	0.1659	ast	rs310814	3.6	rs73385560	0.0963	-6.59	0.877	1685	1	top1	0.096	4.1e-11	-0.877	0.380487	0.924664	rs73131351	-4.43	rs73385560	0.0963	-6.59	-0.894	1685	1	top1	0.096	4.1e-11	0.894	0.37132	0.885611
	ZDHHC17	12	76763588	76853696	0.0646	ast	rs4761350	3.89	rs11837912	0.00401	4.01	2.139	1888	1888	blup	0.011	0.016	0.54731	0.584166	0.961166	rs73131351	-4.43	rs11837912	0.00401	4.01	-2.568	1888	1888	blup	0.011	0.016	-2.3619	0.01818	0.480104
	CSRP2	12	76858709	76879023	0.3019	ast	rs4761350	3.89	rs10779156	0.175	-8.86	-2.41	1771	29	enet	0.2	5.4e-22	3.06364	0.002187	0.390963	rs73131351	-4.43	rs10779156	0.175	-8.86	0.335	1771	29	enet	0.2	5.4e-22	-0.73388	0.46302	0.906931
	NAV3	12	77324641	78213010	0.2786	ast	rs4761350	3.89	rs2222329	0.181	-9.11	-0.978	3548	6	lasso	0.2	1.1e-22	1.58575	0.112796	0.833589	rs73131351	-4.43	rs2222329	0.181	-9.11	-1.555	3548	6	lasso	0.2	1.1e-22	1.45799	0.14484	0.734711
	AC027288.3	12	79341205	79503396	0.0986	ast	rs35810850	2.94	rs11114027	0.0646	6.09	0.101	1040	1040	blup	0.071	1.5e-08	0.069962	0.944224	0.999397	rs73138387	2.96	rs11114027	0.0646	6.09	-1.5	1040	1040	blup	0.071	1.5e-08	-1.01171	0.31168	0.853472
	PAWR	12	79574979	79690964	0.224	ast	rs35810850	2.94	rs11114027	0.233	10.37	0.101	878	14	enet	0.25	3.7e-28	0.068489	0.945396	0.999397	rs74107422	-2.41	rs11114027	0.233	10.37	-1.5	878	14	enet	0.25	3.7e-28	-1.62684	0.10377	0.695874
	OTOGL	12	80099537	80380879	0.043	ast	rs35810850	2.94	rs12422260	0.00262	2.82	2.185	1509	1509	blup	0.0082	0.035	-1.06051	0.288912	0.901165	rs10746168	-2.34	rs12422260	0.00262	2.82	1.201	1509	1509	blup	0.0082	0.035	-1.00952	0.31273	0.853472
	LIN7A	12	80792520	80937925	0.1725	ast	rs75654773	-2.74	rs10778792	0.124	-8.07	1.561	1960	14	lasso	0.19	3.3e-21	-1.17765	0.238936	0.891357	rs28439726	-3.5	rs10778792	0.124	-8.07	-0.278	1960	14	lasso	0.19	3.3e-21	-0.61884	0.53602	0.93262
	ACSS3	12	80936414	81261210	0.0382	ast	rs75654773	-2.74	rs4403866	0.00219	-3.67	0.691	2125	2125	blup	0.0052	0.074	-0.687672	0.49166	0.944741	rs28439726	-3.5	rs4403866	0.00219	-3.67	0.329	2125	2125	blup	0.0052	0.074	0.26531	0.79077	0.96635
	PPFIA2-AS1	12	81270669	81312422	0.0623	ast	rs75654773	-2.74	rs2400883	0.00109	3.55	-1.617	1673	7	lasso	0.01	0.02	-1.57013	0.116385	0.84547	rs28439726	-3.5	rs2400883	0.00109	3.55	0.275	1673	7	lasso	0.01	0.02	0.48356	0.6287	0.946077
	CCDC59	12	82223681	82358805	0.0653	ast	rs12371784	-2.5	rs726537	0.0117	-3.93	-0.096	2006	2006	blup	0.013	0.01	1.71025	0.087219	0.810668	rs4296108	2.71	rs726537	0.0117	-3.93	1.379	2006	2006	blup	0.013	0.01	-2.41036	0.01594	0.473878
	METTL25	12	82358528	82479239	0.073	ast	rs10862524	-2.49	rs10778889	-0.00108	3.49	0.994	349	349	blup	0.0063	0.056	1.18439	0.236258	0.891357	rs4296108	2.71	rs10778889	-0.00108	3.49	-0.935	349	349	blup	0.0063	0.056	-0.1823	0.85535	0.978274
	TMTC2	12	82686880	83134870	0.071	ast	rs10862524	-2.49	rs2292249	0.07	-5.67	-1.953	387	11	enet	0.071	1.5e-08	1.97772	0.04796	0.737029	rs80174590	2.64	rs2292249	0.07	-5.67	0.279	387	11	enet	0.071	1.5e-08	-0.26515	0.79089	0.96635
	MGAT4C	12	85955666	86838904	0.1113	ast	rs76863448	2.58	rs78932194	0.00956	-4.33	0.3	3091	15	enet	0.064	8.6e-08	-0.129205	0.897195	0.997151	rs2114891	2.82	rs78932194	0.00956	-4.33	0.833	3091	15	enet	0.064	8.6e-08	0.34253	0.73195	0.955108
	C12orf29	12	88033846	88050160	0.1033	ast	rs11104625	2.91	rs7956865	0.0774	6.5	-0.631	1246	11	lasso	0.083	1e-09	-0.756234	0.449509	0.941645	rs7963359	-2.61	rs7956865	0.0774	6.5	0.822	1246	11	lasso	0.083	1e-09	0.66843	0.50386	0.919303
	KITLG	12	88492793	88580851	0.0975	ast	rs10858793	-2.97	rs10506957	0.0721	6.33	0.197	907	6	lasso	0.089	2.4e-10	0.117496	0.906467	0.999397	rs7963359	-2.61	rs10506957	0.0721	6.33	-1.302	907	6	lasso	0.089	2.4e-10	-1.4565	0.14525	0.734883
	AC024941.2	12	88580531	88600725	0.0604	ast	rs10858793	-2.97	rs2220695	0.0467	4.76	-0.09	841	1	top1	0.047	4.3e-06	-0.09	0.928287	0.999397	rs112429558	-2.6	rs2220695	0.0467	4.76	-1.393	841	1	top1	0.047	4.3e-06	-1.393	0.16362	0.754057
	POC1B	12	89419718	89526047	0.0916	ast	rs12579052	-2.71	rs10777187	0.0248	-4.65	0.395	1249	1249	blup	0.039	2.8e-05	-0.349757	0.726521	0.983059	rs7963429	-3.04	rs10777187	0.0248	-4.65	-0.085	1249	1249	blup	0.039	2.8e-05	-0.39267	0.69456	0.947898
	GALNT4	12	89519412	89524796	0.056	ast	rs12579052	-2.71	rs10777212	-2.22e-05	-3.32	-0.078	1184	1184	blup	0.0068	0.049	-0.46901	0.639062	0.968649	rs7963429	-3.04	rs10777212	-2.22e-05	-3.32	1.609	1184	1184	blup	0.0068	0.049	0.27255	0.7852	0.965168
	POC1B-AS1	12	89524594	89548005	0.117	ast	rs12579052	-2.71	rs10858851	0.11	7.05	0.471	1214	3	lasso	0.11	9.2e-13	0.581508	0.560898	0.954322	rs7963429	-3.04	rs10858851	0.11	7.05	1.099	1214	3	lasso	0.11	9.2e-13	0.92693	0.35396	0.882614
	AC025034.1	12	89561129	89594878	0.2014	ast	rs12579052	-2.71	rs11105325	0.193	9.25	0.641	1251	1	top1	0.19	1.4e-21	0.641	0.521523	0.947481	rs7963429	-3.04	rs11105325	0.193	9.25	0.878	1251	1	top1	0.19	1.4e-21	0.878	0.37994	0.886316
	BTG1	12	92140278	92145846	0.0651	ast	rs4474483	-2.56	rs790472	-0.00217	-3.35	0.038	1739	1739	blup	0.02	0.0019	0.569924	0.568729	0.957976	rs60223096	-3.27	rs790472	-0.00217	-3.35	0.07	1739	1739	blup	0.02	0.0019	-0.31571	0.75222	0.956868
	EEA1	12	92770637	92929331	0.0489	ast	rs4128259	-3.57	rs11106805	0.00335	-4.07	1.066	467	11	enet	0.011	0.018	-1.02403	0.30582	0.903129	rs11106763	-3.35	rs11106805	0.00335	-4.07	0.376	467	11	enet	0.011	0.018	0.80677	0.4198	0.895145
	AC138123.1	12	93003415	93215679	0.5258	ast	rs4130516	-3.71	rs113792729	0.44	-13.71	-0.804	1992	7	lasso	0.44	5.9e-56	0.637439	0.523839	0.947481	rs12368773	-3.46	rs113792729	0.44	-13.71	-0.079	1992	7	lasso	0.44	5.9e-56	0.06609	0.94731	0.9937
	AC124947.1	12	93316722	93377753	0.295	ast	rs4130516	-3.71	rs35443572	0.272	-10.87	0.022	1657	1	top1	0.27	3.9e-31	-0.022	0.982448	0.999397	rs12368773	-3.46	rs35443572	0.272	-10.87	0.864	1657	1	top1	0.27	3.9e-31	-0.864	0.38759	0.887779
	UBE2N	12	93405673	93441947	0.0431	ast	rs4130516	-3.71	rs71458505	-0.00227	-3.57	-1.384	1675	1675	blup	-0.00058	0.39	1.84163	0.065529	0.770186	rs12368773	-3.46	rs71458505	-0.00227	-3.57	-0.075	1675	1675	blup	-0.00058	0.39	-0.10776	0.91419	0.988922
	MRPL42	12	93467488	93516214	0.0588	ast	rs4128259	-3.57	rs11107043	0.0376	4.22	-0.677	466	1	top1	0.038	3.5e-05	-0.677	0.498406	0.947481	rs1485885	-3.18	rs11107043	0.0376	4.22	-0.846	466	1	top1	0.038	3.5e-05	-0.846	0.39755	0.8891
	CRADD	12	93677375	93894840	0.1633	ast	rs58420347	-2.46	rs1485885	0.0687	5.63	0.113	594	1	top1	0.069	2.7e-08	0.113	0.910031	0.999397	rs3952589	-4.03	rs1485885	0.0687	5.63	-3.184	594	1	top1	0.069	2.7e-08	-3.184	0.00145	0.180845
	AC012464.1	12	93894965	93943603	0.0805	ast	rs58420347	-2.46	rs11107282	0.0264	4.41	-1.187	1923	1	top1	0.026	0.00046	-1.187	0.235228	0.891357	rs6538498	-4.12	rs11107282	0.0264	4.41	-1.004	1923	1	top1	0.026	0.00046	-1.004	0.31538	0.853789
	PLXNC1	12	94148577	94307675	0.0665	ast	rs113169867	2.74	rs113165923	0.0562	-5.11	-0.272	2391	1	top1	0.056	4.9e-07	0.272	0.785622	0.986572	rs3827521	4.64	rs113165923	0.0562	-5.11	-1.453	2391	1	top1	0.056	4.9e-07	1.453	0.14622	0.737703
	CEP83	12	94306449	94459988	0.1163	ast	rs113169867	2.74	rs139236208	-0.00227	-3.6	-0.409	824	824	blup	0.028	0.00031	-0.989866	0.322239	0.908834	rs12580093	4.33	rs139236208	-0.00227	-3.6	0.495	824	824	blup	0.028	0.00031	-1.90734	0.05648	0.610162
	NTN4	12	95657807	95791152	0.0932	ast	rs7967071	3.54	rs10859915	0.126	7.44	1.562	2711	15	enet	0.14	1.3e-15	1.84518	0.065012	0.770186	rs11107930	-3.1	rs10859915	0.126	7.44	-0.499	2711	15	enet	0.14	1.3e-15	0.1785	0.85833	0.978608
	SNRPF	12	95858928	95903828	0.0618	ast	rs7967071	3.54	rs41331547	0.0218	-4.21	-0.844	2421	1	top1	0.022	0.0014	0.844	0.398669	0.930809	rs10859933	2.98	rs41331547	0.0218	-4.21	0.77	2421	1	top1	0.022	0.0014	-0.77	0.4413	0.902284
	ELK3	12	96194375	96269824	0.0698	ast	rs1971831	3.58	rs112273835	-0.00125	-3.87	1.531	536	536	blup	0.016	0.005	2.18953	0.028558	0.66158	rs10859933	2.73	rs112273835	-0.00125	-3.87	-2.014	536	536	blup	0.016	0.005	-0.25401	0.79949	0.96635
	CDK17	12	96278261	96400480	0.055	ast	rs10777795	3.58	rs815879	0.00334	-3.46	0.232	2190	2190	blup	0.012	0.015	-0.25055	0.802162	0.989483	rs71460347	2.74	rs815879	0.00334	-3.46	-0.293	2190	2190	blup	0.012	0.015	0.67308	0.5009	0.918586
	CFAP54	12	96489571	96875555	0.0478	ast	rs1971831	3.58	rs2111144	0.0183	-3.8	0.809	689	1	top1	0.018	0.0031	-0.809	0.418515	0.931063	rs11108884	-3.06	rs2111144	0.0183	-3.8	-0.335	689	1	top1	0.018	0.0031	0.335	0.73763	0.955108
	RMST	12	97430884	97598415	0.1243	ast	rs735033	2.95	rs10860231	0.0798	-5.96	0.691	2251	1	top1	0.08	2e-09	-0.691	0.489566	0.943849	rs969863	3.07	rs10860231	0.0798	-5.96	1.32	2251	1	top1	0.08	2e-09	-1.32	0.18684	0.785818
	TMPO	12	98515512	98550379	0.0549	ast	rs28372744	2.59	rs7310600	0.00497	-3.52	-1.154	1581	1581	blup	0.0093	0.027	-1.82346	0.068234	0.773655	rs4762498	-2.67	rs7310600	0.00497	-3.52	-0.378	1581	1581	blup	0.0093	0.027	-1.47778	0.13947	0.730786
	ANKS1B	12	98726457	99984654	0.071	ast	rs1388440	3.1	rs7973815	-0.0018	-3.59	1.401	675	675	blup	0.0039	0.1	-1.77458	0.075967	0.790438	rs61933378	3.04	rs7973815	-0.0018	-3.59	-0.785	675	675	blup	0.0039	0.1	0.0703	0.94396	0.993032
	UHRF1BP1L	12	100028455	100142874	0.0505	ast	rs1388440	3.1	rs71462302	-0.00222	-3.24	-1.065	305	305	blup	0.00048	0.27	0.078415	0.937498	0.999397	rs143687667	-3	rs71462302	-0.00222	-3.24	-0.22	305	305	blup	0.00048	0.27	-0.71849	0.47246	0.909867
	ANO4	12	100717526	101128641	0.07	ast	rs12310092	-3.39	rs2059775	0.0301	4.62	1.64	2222	4	lasso	0.031	0.00015	1.69465	0.090143	0.814923	rs1681101	3.58	rs2059775	0.0301	4.62	0.966	2222	4	lasso	0.031	0.00015	0.68354	0.49427	0.918104
	MYBPC1	12	101568353	101686028	0.0902	ast	rs12310092	-3.39	rs825049	0.012	4.49	0.547	393	393	blup	0.02	0.0022	1.33036	0.1834	0.885194	rs1399236	3.51	rs825049	0.012	4.49	-1.102	393	393	blup	0.02	0.0022	-0.56692	0.57077	0.939636
	CHPT1	12	101696947	101744140	0.0411	ast	rs34804904	2.49	rs7975885	0.0175	-3.89	-0.081	1771	1	top1	0.017	0.0037	0.081	0.935442	0.999397	rs1681101	3.58	rs7975885	0.0175	-3.89	-1.255	1771	1	top1	0.017	0.0037	1.255	0.20948	0.802935
	SYCP3	12	101728648	101739472	0.1606	ast	rs34804904	2.49	rs3764973	0.148	8.24	-0.781	1712	1	top1	0.15	1.4e-16	-0.781	0.434802	0.941645	rs7971982	2.83	rs3764973	0.148	8.24	-0.792	1712	1	top1	0.15	1.4e-16	-0.792	0.42836	0.897807
	DRAM1	12	101877580	102012130	0.0383	ast	rs17884646	2.86	rs7979041	-0.0023	3.76	0.48	1683	1683	blup	0.0066	0.052	0.046967	0.96254	0.999397	rs7971982	2.83	rs7979041	-0.0023	3.76	-1.109	1683	1683	blup	0.0066	0.052	-0.32178	0.74762	0.95555
	WASHC3	12	102012840	102062149	0.0659	ast	rs17884646	2.86	rs4271440	0.0513	-5.09	-0.242	1521	1	top1	0.051	1.5e-06	0.242	0.80878	0.989483	rs7971982	2.83	rs4271440	0.0513	-5.09	-0.302	1521	1	top1	0.051	1.5e-06	0.302	0.76265	0.959655
	PAH	12	102836889	102958410	0.1195	ast	rs17884646	2.86	rs9782	0.0926	6.88	0.653	1724	7	enet	0.096	4.7e-11	0.514795	0.606696	0.96578	rs35452552	3.07	rs9782	0.0926	6.88	-1.734	1724	7	enet	0.096	4.7e-11	-1.82629	0.06781	0.634242
	NT5DC3	12	103770453	103841234	0.1091	ast	rs10861106	-2.59	rs2722189	-0.00197	-3.72	0.093	503	503	blup	0.019	0.0025	0.825251	0.409229	0.931	rs903183	2.53	rs2722189	-0.00197	-3.72	-0.903	503	503	blup	0.019	0.0025	1.13471	0.2565	0.823225
	HSP90B1	12	103930107	103953645	0.0503	ast	rs10861106	-2.59	rs697211	-0.000976	3.53	-0.781	2431	19	enet	0.011	0.019	-1.4477	0.147701	0.873184	rs56372209	2.77	rs697211	-0.000976	3.53	0.154	2431	19	enet	0.011	0.019	-0.89163	0.37259	0.885611
	C12orf73	12	103940763	103965708	0.0407	ast	rs10861106	-2.59	rs703599	-0.00215	3.33	-1.458	2438	2438	blup	0.00064	0.26	-0.026189	0.979107	0.999397	rs56372209	2.77	rs703599	-0.00215	3.33	1.147	2438	2438	blup	0.00064	0.26	2.11661	0.03429	0.547313
	SLC41A2	12	104802553	104958744	0.0653	ast	rs7315360	-3.58	rs56367004	0.0186	4.46	-1.01096	2362	2362	blup	0.026	0.00048	-1.23498	0.216836	0.885194	rs61939084	2.89	rs56367004	0.0186	4.46	0.0721	2362	2362	blup	0.026	0.00048	-0.38586	0.6996	0.948421
	ALDH1L2	12	105019784	105107643	0.033	ast	rs7315360	-3.58	rs11112451	-0.00109	3.43	-1.796	2209	2	lasso	0.0025	0.15	-1.7438	0.081195	0.794873	rs61939084	2.89	rs11112451	-0.00109	3.43	0.791	2209	2	lasso	0.0025	0.15	0.58373	0.5594	0.937938
	WASHC4	12	105107324	105169134	0.058	ast	rs7312768	-3.3	rs10746029	0.00756	3.11	-0.23	454	2	lasso	0.018	0.003	-0.257017	0.797166	0.988046	rs61939084	2.89	rs10746029	0.00756	3.11	1.313	454	2	lasso	0.018	0.003	1.47014	0.14152	0.731187
	APPL2	12	105173297	105236203	0.1508	ast	rs10746041	4.11	rs6539183	0.154	-8.52	1.045	2103	12	lasso	0.15	2.7e-17	-1.07452	0.282588	0.901165	rs61939084	2.89	rs6539183	0.154	-8.52	0.694	2103	12	lasso	0.15	2.7e-17	-0.74348	0.45719	0.905646
	AC079385.1	12	106495958	106774926	0.1029	ast	rs75432274	2.5	rs2589265	0.0126	4.63	-1.121	386	29	enet	0.033	0.00011	-1.34553	0.178453	0.885194	rs7976343	3.07	rs2589265	0.0126	4.63	-1.623	386	29	enet	0.033	0.00011	-2.25764	0.02397	0.485706
	RFX4	12	106582907	106762803	0.085	ast	rs75432274	2.5	rs1035768	0.0306	-4.56	-0.102	357	1	top1	0.031	0.00018	0.102	0.918757	0.999397	rs7976343	3.07	rs1035768	0.0306	-4.56	1.223	357	1	top1	0.031	0.00018	-1.223	0.22133	0.80749
	RIC8B	12	106774621	106889316	0.0572	ast	rs11113066	2.57	rs3782709	0.0849	-5.89	1.087	1668	1	top1	0.085	6e-10	-1.087	0.277037	0.901165	rs2072559	3.23	rs3782709	0.0849	-5.89	1.969	1668	1	top1	0.085	6e-10	-1.969	0.04895	0.593252
	AC007695.1	12	106867177	106871505	0.052	ast	rs11113066	2.57	rs4964500	0.00249	3.74	-0.958	1482	1482	blup	0.018	0.003	-0.264102	0.791701	0.9872	rs2072559	3.23	rs4964500	0.00249	3.74	-0.728	1482	1482	blup	0.018	0.003	-1.36384	0.17262	0.765511
	BTBD11	12	107318421	107659642	0.0778	ast	rs61939990	-2.38	rs4964563	0.0477	5.48	-1.45	443	4	lasso	0.063	1.1e-07	-0.844907	0.398163	0.930809	rs7976343	3.07	rs4964563	0.0477	5.48	0.421	443	4	lasso	0.063	1.1e-07	0.65937	0.50966	0.921264
	PWP1	12	107685799	107713162	0.063	ast	rs61939990	-2.38	rs61648172	0.00169	3.84	-0.871	374	23	enet	0.011	0.016	-0.517558	0.604766	0.96578	rs11113415	2.51	rs61648172	0.00169	3.84	-0.125	374	23	enet	0.011	0.016	-1.39141	0.1641	0.754057
	WSCD2	12	108129288	108250537	0.0251	ast	rs7302097	-3.57	rs1895957	0.00105	-3.5	0.587	2200	2200	blup	0.0014	0.21	0.15282	0.87854	0.996454	rs1420740	3.14	rs1895957	0.00105	-3.5	0.631	2200	2200	blup	0.0014	0.21	-0.95159	0.3413	0.872273
	SSH1	12	108778191	108857590	0.0599	ast	rs11114052	-4.1	rs1654891	0.000219	3.44	-1.025	1762	1762	blup	0.005	0.079	-2.15365	0.031268	0.662352	rs2304549	3.34	rs1654891	0.000219	3.44	-0.37	1762	1762	blup	0.005	0.079	-1.24079	0.21468	0.803145
	UNG	12	109097574	109110992	0.0513	ast	rs7960112	-3.66	rs2541886	0.008	4.11	0.35	380	380	blup	0.0097	0.024	-0.880041	0.378837	0.924664	rs61936484	3.29	rs2541886	0.008	4.11	0.055	380	380	blup	0.0097	0.024	-1.44048	0.14973	0.745551
	ACACB	12	109116595	109268226	0.0557	ast	rs11114052	-4.1	rs34271	0.0198	-3.91	-1.548	2015	1	top1	0.02	0.0022	1.548	0.121622	0.852772	rs60819157	3.37	rs34271	0.0198	-3.91	-1.587	2015	1	top1	0.02	0.0022	1.587	0.11251	0.709872
	UBE3B	12	109477402	109536705	0.0597	ast	rs12305576	3.88	rs56144717	0.00742	3.18	-0.384	1755	1755	blup	0.019	0.0025	-0.642472	0.520567	0.947481	rs60819157	3.37	rs56144717	0.00742	3.18	1.111	1755	1755	blup	0.019	0.0025	0.0771	0.93855	0.992155
	MMAB	12	109553715	109573580	0.0438	ast	rs12305576	3.88	rs7962570	0.0117	3.68	-2.109	1717	1	top1	0.012	0.015	-2.109	0.034945	0.674137	rs60819157	3.37	rs7962570	0.0117	3.68	-0.942	1717	1	top1	0.012	0.015	-0.942	0.34619	0.874937
	MVK	12	109573255	109598125	0.0443	ast	rs12305576	3.88	rs1541597	0.0233	3.63	0.027	411	1	top1	0.023	0.00096	0.027	0.97846	0.999397	rs61936484	3.29	rs1541597	0.0233	3.63	1.361	411	1	top1	0.023	0.00096	1.361	0.17351	0.767134
	ARPC3	12	110434823	110450422	0.12	ast	rs11065706	2.8	rs11065209	0.0751	6.34	1.688	847	847	blup	0.09	1.8e-10	1.62627	0.103893	0.826235	rs73195866	-2.59	rs11065209	0.0751	6.34	-0.535	847	847	blup	0.09	1.8e-10	-0.34176	0.73253	0.955108
	GPN3	12	110452486	110469268	0.0213	ast	rs12310570	-2.69	rs67917264	0.00718	-3.34	0.831	141	141	blup	0.0081	0.036	-1.26743	0.205002	0.885194	rs73195866	-2.59	rs67917264	0.00718	-3.34	-0.196	141	141	blup	0.0081	0.036	-0.09684	0.92285	0.989058
	PPTC7	12	110533245	110583318	0.0257	ast	rs11065706	2.8	rs199561791	-0.00172	-3.03	-0.856574	827	827	blup	0.0045	0.088	1.3806	0.167402	0.885194	rs73195866	-2.59	rs199561791	-0.00172	-3.03	0.0926	827	827	blup	0.0045	0.088	-0.69509	0.487	0.916196
	CUX2	12	111034165	111350554	0.036	ast	rs11065706	2.8	rs79439779	-0.00214	-3.58	-0.816	976	3	lasso	-0.0019	0.66	1.0202	0.307632	0.903129	rs73197961	3.35	rs79439779	-0.00214	-3.58	-0.596	976	3	lasso	-0.0019	0.66	1.13982	0.25436	0.820375
	BRAP	12	111642146	111685956	0.0452	ast	rs191627513	2.24	rs4766556	0.00215	-3.32	-0.65	792	792	blup	0.0064	0.054	-0.141616	0.887383	0.997151	rs73197961	3.35	rs4766556	0.00215	-3.32	2.016	792	792	blup	0.0064	0.054	-1.20828	0.22694	0.808984
	MAPKAPK5-AS1	12	111839764	111842902	0.0268	ast	rs117532831	1.95	rs11066113	0.0187	-3.66	-1.664	704	1	top1	0.019	0.0028	1.664	0.096112	0.823485	rs7398796	1.78	rs11066113	0.0187	-3.66	-0.618	704	1	top1	0.019	0.0028	0.618	0.53658	0.93262
	MAPKAPK5	12	111842228	111902222	0.0427	ast	rs117532831	1.95	rs73201772	-0.00103	2.93	-0.78	740	740	blup	0.011	0.02	-1.06677	0.286074	0.901165	rs7398796	1.78	rs73201772	-0.00103	2.93	0.494	740	740	blup	0.011	0.02	0.09337	0.92561	0.99063
	TMEM116	12	111931282	112013185	0.0137	ast	rs41279092	2.34	rs2239194	0.00759	3.07	1.2	723	1	lasso	0.01	0.022	1.2	0.230139	0.887301	rs142170016	-1.29	rs2239194	0.00759	3.07	0.079	723	1	lasso	0.01	0.022	0.079	0.93703	0.992155
	NAA25	12	112026689	112108796	0.0354	ast	rs233722	2.1	rs75953948	0.00774	3.65	0.369	115	115	blup	0.017	0.0046	0.159659	0.87315	0.996454	rs55847700	2.03	rs75953948	0.00774	3.65	-0.123	115	115	blup	0.017	0.0046	-0.7136	0.47548	0.910064
	HECTD4	12	112160188	112382439	0.036	ast	rs7297436	-2.67	rs10850062	0.0253	-4.84	0.272	1027	5	lasso	0.042	1.4e-05	0.059985	0.952167	0.999397	rs10850088	3.02	rs10850062	0.0253	-4.84	-1.055	1027	5	lasso	0.042	1.4e-05	0.97604	0.32904	0.864173
	PTPN11	12	112418351	112509913	0.0311	ast	rs7297436	-2.67	rs12811205	-0.00094	-3.19	-0.559	1073	1073	blup	0.002	0.18	-0.474256	0.635318	0.966937	rs61390774	3.03	rs12811205	-0.00094	-3.19	-0.796	1073	1073	blup	0.002	0.18	-0.15357	0.87795	0.983123
	DTX1	12	113056709	113098028	0.0793	ast	rs34649612	2.81	rs11614358	0.0252	-4.28	-0.521	310	1	top1	0.025	0.00061	0.521	0.602367	0.96578	rs61941443	3.78	rs11614358	0.0252	-4.28	0.619	310	1	top1	0.025	0.00061	-0.619	0.53592	0.93262
	IQCD	12	113195441	113221094	0.061	ast	rs56138825	-2.99	rs1043845	-0.00198	-3.8	-0.276	1771	1771	blup	0.021	0.0017	0.082545	0.934214	0.999397	rs61941443	3.78	rs1043845	-0.00198	-3.8	2.246	1771	1771	blup	0.021	0.0017	0.85615	0.39191	0.887862
	TPCN1	12	113221050	113298585	0.0668	ast	rs56138825	-2.99	rs10774689	-0.00209	-3.58	-0.001	411	31	enet	0.027	0.00037	-0.536648	0.591511	0.963651	rs61941443	3.78	rs10774689	-0.00209	-3.58	2.9	411	31	enet	0.027	0.00037	-1.97508	0.04826	0.593252
	MED13L	12	115953872	116277719	0.0936	ast	rs73214097	3.75	rs35022507	0.00284	-3.27	-0.542	2359	2359	blup	0.016	0.0048	0.904616	0.365669	0.924664	rs61937395	-3.98	rs35022507	0.00284	-3.27	-0.748	2359	2359	blup	0.016	0.0048	0.12976	0.89676	0.984911
	LINC00173	12	116533422	116536518	0.0867	ast	rs73214097	3.75	rs1922428	0.0513	5.07	-1.181	1504	1	top1	0.051	1.5e-06	-1.181	0.237603	0.891357	rs61937395	-3.98	rs1922428	0.0513	5.07	-2.545	1504	1	top1	0.051	1.5e-06	-2.545	0.01093	0.397785
	TESC	12	117038923	117099479	0.0593	ast	rs73214097	3.75	rs111828690	0.045	-4.74	-1.293	1796	1	top1	0.045	6.4e-06	1.293	0.196011	0.885194	rs4766797	2.75	rs111828690	0.045	-4.74	0.305	1796	1	top1	0.045	6.4e-06	-0.305	0.76037	0.959033
	FBXO21	12	117141988	117190531	0.1108	ast	rs1093315	2.75	rs1060233	0.0321	-5.28	-1.309	428	4	lasso	0.056	5.6e-07	0.764921	0.444319	0.941645	rs816203	-2.62	rs1060233	0.0321	-5.28	0.201	428	4	lasso	0.056	5.6e-07	0.04839	0.96141	0.995804
	VSIG10	12	118063593	118136026	0.0588	ast	rs61939882	-3.24	rs147195340	0.00707	-4.25	-1.295	2242	13	enet	0.0095	0.025	0.629247	0.529187	0.947481	rs12815124	2.82	rs147195340	0.00707	-4.25	-1.164	2242	13	enet	0.0095	0.025	-0.01432	0.98857	0.998025
	TAOK3	12	118149801	118372907	0.0531	ast	rs61939882	-3.24	rs76496780	0.0063	3.72	0.306	2527	2527	blup	0.013	0.012	1.50976	0.131104	0.86035	rs12815124	2.82	rs76496780	0.0063	3.72	-0.041	2527	2527	blup	0.013	0.012	0.11501	0.90843	0.988497
	SUDS3	12	118376555	118418033	0.0553	ast	rs12296422	-2.94	rs56190986	0.0233	-3.92	-0.309	2026	1	top1	0.023	0.00096	0.309	0.757322	0.983238	rs12815124	2.82	rs56190986	0.0233	-3.92	1.02	2026	1	top1	0.023	0.00096	-1.02	0.30773	0.853472
	GATC	12	120446444	120463749	0.0284	ast	rs71454656	-2.4	rs540520	0.00654	3.61	0.822	1542	1	top1	0.0065	0.053	0.822	0.411077	0.931	rs80252785	2.95	rs540520	0.00654	3.61	-0.541	1542	1	top1	0.0065	0.053	-0.541	0.58851	0.942987
	DYNLL1	12	120469850	120498493	0.0538	ast	rs71454656	-2.4	rs61945858	0.0435	-4.79	0.605	1575	1	top1	0.044	9e-06	-0.605	0.545179	0.95331	rs80252785	2.95	rs61945858	0.0435	-4.79	-0.827	1575	1	top1	0.044	9e-06	0.827	0.40824	0.893629
	RNF10	12	120533480	120577588	0.0643	ast	rs71454656	-2.4	rs7972244	0.0235	4.45	-0.611	1685	1	top1	0.024	0.0009	-0.611	0.5412	0.949446	rs80252785	2.95	rs7972244	0.0235	4.45	0.983	1685	1	top1	0.024	0.0009	0.983	0.32561	0.860243
	POP5	12	120578764	120581402	0.0585	ast	rs71454656	-2.4	rs637799	-0.00237	-3.55	-0.334	1660	1660	blup	0.021	0.0015	-0.889933	0.373502	0.924664	rs80252785	2.95	rs637799	-0.00237	-3.55	-0.848	1660	1660	blup	0.021	0.0015	2.78905	0.00529	0.311761
	ACADS	12	120725774	120740008	0.0406	ast	rs71454656	-2.4	rs9204	0.00483	3.97	-0.637	1990	1990	blup	0.014	0.0078	-0.706342	0.479975	0.943849	rs80252785	2.95	rs9204	0.00483	3.97	1.132	1990	1990	blup	0.014	0.0078	0.86913	0.38478	0.887779
	SPPL3	12	120762510	120904358	0.0409	ast	rs71454656	-2.4	rs3213567	0.0172	-4.1	-0.413	2219	1	top1	0.017	0.004	0.413	0.679607	0.9761	rs34384343	2.96	rs3213567	0.0172	-4.1	-0.417	2219	1	top1	0.017	0.004	0.417	0.67668	0.946738
	P2RX4	12	121209857	121234106	0.1436	ast	rs118128493	-2.66	rs2567979	0.0679	6.59	-0.314	1822	26	enet	0.13	3e-14	-0.358	0.720343	0.983059	rs80252785	2.95	rs2567979	0.0679	6.59	-1.662	1822	26	enet	0.13	3e-14	-1.55373	0.12025	0.714781
	CAMKK2	12	121237675	121298308	0.0926	ast	rs118128493	-2.66	rs73411796	-0.000496	-3.9	0.047	1912	1912	blup	0.021	0.0017	1.51544	0.12966	0.86035	rs80252785	2.95	rs73411796	-0.000496	-3.9	-0.559	1912	1912	blup	0.021	0.0017	0.44786	0.65426	0.946077
	LINC01089	12	121795267	121803906	0.0654	ast	rs79529347	2.86	rs11043226	-0.00237	-3.68	1.195	1413	1413	blup	0.014	0.0079	0.102348	0.918481	0.999397	rs2942072	-2.63	rs11043226	-0.00237	-3.68	-0.006	1413	1413	blup	0.014	0.0079	1.53624	0.12448	0.714781
	WDR66	12	121918592	122003927	0.2209	ast	rs79529347	2.86	rs11043241	0.248	-10.31	1.74	1488	1	top1	0.25	4.3e-28	-1.74	0.081859	0.794873	rs61954405	-2.63	rs11043241	0.248	-10.31	0.44	1488	1	top1	0.25	4.3e-28	-0.44	0.65994	0.946077
	MLXIP	12	122078756	122147344	0.0538	ast	rs577681458	3.14	rs35754956	0.0215	4.31	-1.615	246	1	top1	0.021	0.0015	-1.615	0.106311	0.8287	rs61751322	2.75	rs35754956	0.0215	4.31	-0.563	246	1	top1	0.021	0.0015	-0.563	0.57343	0.940722
	CLIP1	12	122271432	122422632	0.0724	ast	rs11059650	3.44	rs7975492	0.0413	-4.67	2.023	1595	1	top1	0.041	1.5e-05	-2.023	0.043073	0.725714	rs11060623	3	rs7975492	0.0413	-4.67	1.505	1595	1	top1	0.041	1.5e-05	-1.505	0.13232	0.718979
	HIP1R	12	122834453	122862961	0.0501	ast	rs11059650	3.44	rs12820345	0.0155	4.59	-0.959	1138	4	enet	0.04	2e-05	-0.942926	0.345719	0.920601	rs34580115	3.15	rs12820345	0.0155	4.59	2.485	1138	4	enet	0.04	2e-05	2.77656	0.00549	0.317743
	C12orf65	12	123233436	123257960	0.0603	ast	rs117091269	3.13	rs5027860	-0.00224	3.27	-0.971	186	186	blup	0.012	0.013	-1.70634	0.087944	0.811227	rs112097626	3.49	rs5027860	-0.00224	3.27	1.84	186	186	blup	0.012	0.013	-0.60529	0.54499	0.935685
	SBNO1-AS1	12	123363868	123366113	0.2488	ast	rs7980570	3.51	rs61953486	-0.00237	3.17	-1.001	1213	39	enet	0.031	0.00017	0.48002	0.631213	0.966073	rs9697587	3.7	rs61953486	-0.00237	3.17	1.914	1213	39	enet	0.031	0.00017	0.60904	0.5425	0.935167
	KMT5A	12	123383773	123409353	0.1274	ast	rs7980570	3.51	rs28533432	0.12	7.29	1.533	1298	1	top1	0.12	1.4e-13	1.533	0.125276	0.858053	rs9697587	3.7	rs28533432	0.12	7.29	1.72	1298	1	top1	0.12	1.4e-13	1.72	0.08543	0.659611
	SNRNP35	12	123458088	123473154	0.0193	ast	rs9863	3.89	rs9777754	0.00678	-3.66	0.69	1329	3	lasso	0.018	0.0035	-1.21448	0.224565	0.886075	rs9697587	3.7	rs9777754	0.00678	-3.66	-1.441	1329	3	lasso	0.018	0.0035	1.17765	0.23894	0.811079
	DDX55	12	123602077	123620943	0.0421	ast	rs9863	3.89	rs884892	0.00659	-3.79	-1.08	1496	1496	blup	0.007	0.047	0.76023	0.447117	0.941645	rs9697587	3.7	rs884892	0.00659	-3.79	1.18	1496	1496	blup	0.007	0.047	-1.15002	0.25014	0.81467
	GTF2H3	12	123633739	123662604	0.0328	ast	rs9863	3.89	rs7960017	0.0152	-4.02	-1.41796	1590	1590	blup	0.021	0.0018	1.92472	0.054265	0.762089	rs9697587	3.7	rs7960017	0.0152	-4.02	2.8906	1590	1590	blup	0.021	0.0018	-2.30564	0.02113	0.483549
	CCDC92	12	123918660	123972831	0.1392	ast	rs9863	3.89	rs9863	0.1	6.97	3.886	1819	1	top1	0.1	1.5e-11	3.886	0.000102	0.0453792	rs9697587	3.7	rs9863	0.1	6.97	0.937	1819	1	top1	0.1	1.5e-11	0.937	0.34876	0.876887
	RFLNA	12	123973241	124316024	0.053	ast	rs9863	3.89	rs7133378	0.00453	4.12	3.004	2447	46	enet	0.021	0.0017	1.91139	0.055955	0.762089	rs7135542	-3.46	rs7133378	0.00453	4.12	0.782	2447	46	enet	0.021	0.0017	-0.00778	0.99379	0.998057
	NCOR2	12	124324415	124567589	0.0961	ast	rs9863	3.89	rs10846751	-0.00229	3.85	-1.172	757	9	enet	0.018	0.0031	-0.544017	0.58643	0.961166	rs11057711	2.68	rs10846751	-0.00229	3.85	-0.249	757	9	enet	0.018	0.0031	0.79898	0.4243	0.897807
	SCARB1	12	124776856	124882668	0.083	ast	rs61945683	3.67	rs11057888	0.0451	-4.73	-1.687	733	1	top1	0.045	6.3e-06	1.687	0.091603	0.816678	rs112347689	3.86	rs11057888	0.0451	-4.73	-1.076	733	1	top1	0.045	6.3e-06	1.076	0.28193	0.84067
	AC073593.2	12	124786783	124808790	0.0957	ast	rs61945683	3.67	rs56977560	-0.00176	3.63	1.398	680	2	enet	0.005	0.079	1.36822	0.171242	0.885194	rs112347689	3.86	rs56977560	-0.00176	3.63	0.164	680	2	enet	0.005	0.079	0.36535	0.71485	0.954142
	AACS	12	125065434	125143333	0.1329	ast	rs61945683	3.67	rs41473449	0.0812	6.07	-1.89	2338	1	top1	0.081	1.5e-09	-1.89	0.058758	0.770186	rs112347689	3.86	rs41473449	0.0812	6.07	-0.605	2338	1	top1	0.081	1.5e-09	-0.605	0.54518	0.935685
	SLC15A4	12	128793194	128823958	0.0614	ast	rs7136907	4.53	rs56756897	0.0101	-4.1	-1.228	2623	1	top1	0.01	0.022	1.228	0.219447	0.885194	rs7296262	3.79	rs56756897	0.0101	-4.1	-1.159	2623	1	top1	0.01	0.022	1.159	0.24646	0.811397
	RIMBP2	12	130396137	130716281	0.3053	ast	rs1195897	3.92	rs1881067	0.215	-9.61	-0.965	3793	1	top1	0.21	3.8e-24	0.965	0.334545	0.913429	rs12424093	-3.72	rs1881067	0.215	-9.61	0.502	3793	1	top1	0.21	3.8e-24	-0.502	0.61567	0.946077
	STX2	12	130789600	130839266	0.2057	ast	rs1195897	3.92	rs10773819	0.172	8.91	0.23	2960	1	top1	0.17	3e-19	0.23	0.818092	0.989483	rs12424093	-3.72	rs10773819	0.172	8.91	0.191	2960	1	top1	0.17	3e-19	0.191	0.84853	0.97761
	MMP17	12	131828393	131851783	0.0578	ast	rs11247048	-2.88	rs9634312	-0.00112	4.34	-0.509	577	3	lasso	0.013	0.012	-0.872698	0.382828	0.924664	rs10794465	-2.86	rs9634312	-0.00112	4.34	-0.538	577	3	lasso	0.013	0.012	-1.01684	0.30923	0.853472
	GALNT9	12	132196372	132329589	0.2442	ast	rs28505915	3.02	rs28517414	0.234	10.26	-0.403	2012	1	top1	0.23	2e-26	-0.403	0.686948	0.977416	rs4883571	3.36	rs28517414	0.234	10.26	0.197	2012	1	top1	0.23	2e-26	0.197	0.84383	0.97761
	PXMP2	12	132687587	132704985	0.0796	ast	rs28505915	3.02	rs7973452	0.0655	-5.6	-1.186	1806	1	top1	0.066	5.6e-08	1.186	0.235622	0.891357	rs4883571	3.36	rs7973452	0.0655	-5.6	-1.77	1806	1	top1	0.066	5.6e-08	1.77	0.07673	0.650406
	ANKLE2	12	132725503	132761832	0.0313	ast	rs28505915	3.02	rs4883608	0.0264	4.16	-0.988	1831	1	top1	0.026	0.00046	-0.988	0.323153	0.909543	rs4883571	3.36	rs4883608	0.0264	4.16	-1.005	1831	1	top1	0.026	0.00046	-1.005	0.3149	0.853636
	CHFR	12	132822187	132956304	0.0659	ast	rs28505915	3.02	rs4554924	0.0301	-3.97	-0.325	1670	1	top1	0.03	0.0002	0.325	0.745181	0.98319	rs4883571	3.36	rs4554924	0.0301	-3.97	-0.948	1670	1	top1	0.03	0.0002	0.948	0.34313	0.872273
	ZNF891	12	133106817	133130473	0.0456	ast	rs36140725	2.92	rs11147013	0.00316	-2.84	1.271	211	211	blup	0.011	0.018	0.081657	0.934919	0.999397	rs7971439	-3.11	rs11147013	0.00316	-2.84	-1.579	211	211	blup	0.011	0.018	1.49221	0.13564	0.726751
	TPTE2	13	19422877	19536762	0.0874	ast	rs4769079	-3.57	rs12861300	0.0455	5.08	1.475	2648	1	top1	0.046	5.7e-06	1.475	0.14021	0.86035	rs12857435	-3.8	rs12861300	0.0455	5.08	-0.461	2648	1	top1	0.046	5.7e-06	-0.461	0.644799	0.946077
	IFT88	13	20567069	20691437	0.0476	ast	rs5024334	-3.35	rs7985564	0.00382	-3.69	0.329	2466	2466	blup	0.016	0.0056	-0.4309	0.66657	0.973694	rs1928370	3.28	rs7985564	0.00382	-3.69	1.086	2466	2466	blup	0.016	0.0056	-0.000377	0.999699	0.999885
	AL161772.1	13	20699307	20703718	0.0579	ast	rs75162338	-3.25	rs36078026	-0.00114	3.28	-0.653	460	460	blup	0.0056	0.066	1.0344	0.30095	0.903129	rs1928370	3.28	rs36078026	-0.00114	3.28	0.4	460	460	blup	0.0056	0.066	-0.655048	0.512437	0.921373
	IL17D	13	20702127	20723098	0.0679	ast	rs5024334	-3.35	rs41523644	0.107	-6.95	0.307	2233	9	enet	0.11	9.5e-13	0.4929	0.62207	0.966073	rs1928370	3.28	rs41523644	0.107	-6.95	-0.75	2233	9	enet	0.11	9.5e-13	-0.791605	0.428591	0.897807
	EEF1AKMT1	13	20728731	20773961	0.058	ast	rs75162338	-3.25	rs9509334	-0.00225	3.61	-0.029	476	476	blup	0.0044	0.092	-0.2241	0.82267	0.989483	rs1928370	3.28	rs9509334	-0.00225	3.61	0.086	476	476	blup	0.0044	0.092	-0.861231	0.389111	0.887779
	LINC00539	13	21302862	21348721	0.0565	ast	rs5024334	-3.35	rs509012	0.0129	3.97	1.352	2121	1	top1	0.013	0.011	1.352	0.17638	0.885194	rs2320340	-2.67	rs509012	0.0129	3.97	-1.054	2121	1	top1	0.013	0.011	-1.054	0.291883	0.8477
	ZDHHC20	13	21372573	21459370	0.0944	ast	rs5024334	-3.35	rs34005684	0.0566	5.85	0.671	2425	31	enet	0.09	1.7e-10	0.2493	0.80314	0.989483	rs3117960	-3.27	rs34005684	0.0566	5.85	-0.061	2425	31	enet	0.09	1.7e-10	-0.231655	0.816806	0.970382
	MICU2	13	21492691	21604181	0.1113	ast	rs5024334	-3.35	rs9509908	0.0238	-4.45	-1.592	2490	63	enet	0.031	0.00018	1.2935	0.19585	0.885194	rs9580272	3.52	rs9509908	0.0238	-4.45	0.67	2490	63	enet	0.031	0.00018	-0.624876	0.532052	0.930657
	FGF9	13	21671073	21704498	0.1121	ast	rs7325588	3.23	rs79787807	0.0146	-5	0.881	585	21	enet	0.097	3.3e-11	-0.3816	0.70273	0.980571	rs9580272	3.52	rs79787807	0.0146	-5	1.234	585	21	enet	0.097	3.3e-11	-0.662775	0.507475	0.921264
	AL136962.1	13	22040972	22276526	0.124	ast	rs9506795	3.22	rs79787807	0.0706	-5.88	0.881	774	24	enet	0.12	3.2e-13	-0.0765	0.93899	0.999397	rs80019980	-3.85	rs79787807	0.0706	-5.88	1.234	774	24	enet	0.12	3.2e-13	-0.80646	0.419978	0.895145
	LINC00621	13	22859050	22916369	0.0711	ast	rs1863470	2.72	rs73159062	0.00115	4.32	-1.822	3364	20	enet	0.053	1e-06	0.2486	0.80366	0.989483	rs35769893	-3.3	rs73159062	0.00115	4.32	0.638	3364	20	enet	0.053	1e-06	0.524108	0.600204	0.943869
	PARP4	13	24420931	24512778	0.1117	ast	rs9581134	-2.87	rs112207959	0.0767	-6.16	0.04183	3449	19	enet	0.094	7.1e-11	-1.2927	0.1961	0.885194	rs575000593	-3.82	rs112207959	0.0767	-6.16	-2.753	3449	19	enet	0.094	7.1e-11	1.76608	0.077382	0.650406
	CENPJ	13	24882279	24922889	0.0539	ast	rs9511628	-2.72	rs4769383	0.0309	-4.02	-1.401	645	1	top1	0.031	0.00016	1.401	0.16121	0.885194	rs9551112	3.65	rs4769383	0.0309	-4.02	-1.068	645	1	top1	0.031	0.00016	1.068	0.285521	0.842197
	AMER2	13	25161684	25172288	0.1626	ast	rs9511628	-2.72	rs76009887	0.106	-6.89	-1.213	518	1	top1	0.11	3.8e-12	1.213	0.22513	0.886075	rs183981556	-3.16	rs76009887	0.106	-6.89	-0.722	518	1	top1	0.11	3.8e-12	0.722	0.470294	0.909867
	RNF6	13	26132115	26222314	0.0352	ast	rs112690873	3.13	rs9507595	0.00241	-3.73	0.141	2151	2151	blup	0.0067	0.05	0.7741	0.43885	0.941645	rs12864480	3.1	rs9507595	0.00241	-3.73	-0.956	2151	2151	blup	0.0067	0.05	-1.02557	0.305095	0.853472
	LINC02340	13	27178263	27251288	0.108	ast	rs112690873	3.13	rs67313134	0.0673	-5.55	-1.272	569	1	top1	0.067	3.7e-08	1.272	0.20337	0.885194	rs4492910	3.62	rs67313134	0.0673	-5.55	0.26	569	1	top1	0.067	3.7e-08	-0.26	0.794864	0.96635
	MTIF3	13	27435643	27450591	0.0445	ast	rs77809493	3.18	rs12385893	0.022	4.42	1.04	2282	2	lasso	0.027	0.00044	1.3066	0.19134	0.885194	rs2297316	-3.31	rs12385893	0.022	4.42	0.022	2282	2	lasso	0.027	0.00044	-0.344753	0.73028	0.955108
	LNX2	13	27545913	27620529	0.0623	ast	rs7328699	-3.61	rs11619722	0.034	-4.45	-0.036	2471	1	top1	0.034	8e-05	0.036	0.97128	0.999397	rs2297316	-3.31	rs11619722	0.034	-4.45	2.278	2471	1	top1	0.034	8e-05	-2.278	0.022727	0.485706
	SLC46A3	13	28700064	28718970	0.1955	ast	rs1830792	3.3	rs8181891	0.131	8.35	0.198	1809	22	enet	0.15	1.2e-16	0.1496	0.88112	0.996454	rs2296188	3.14	rs8181891	0.131	8.35	0.128	1809	22	enet	0.15	1.2e-16	-0.102806	0.918117	0.988922
	SLC7A1	13	29509414	29595688	0.0529	ast	rs4769747	2.92	rs9579404	0.00259	3.61	0.319	2749	2749	blup	0.0055	0.069	-0.2712	0.78627	0.986572	rs9508621	3.19	rs9579404	0.00259	3.61	-0.995	2749	2749	blup	0.0055	0.069	-0.673388	0.5007	0.918586
	TEX26	13	30932656	30975500	0.0754	ast	rs117018049	-3.49	rs7322127	0.049	4.96	-0.627	1944	1	top1	0.049	2.6e-06	-0.627	0.53066	0.947987	rs536620542	-3.15	rs7322127	0.049	4.96	0.65	1944	1	top1	0.049	2.6e-06	0.65	0.515692	0.922072
	B3GLCT	13	31199975	31332276	0.0769	ast	rs73447155	-2.81	rs1555726	0.0492	5.04	0.728	483	1	top1	0.049	2.5e-06	0.728	0.46661	0.941645	rs536620542	-3.15	rs1555726	0.0492	5.04	1.727	483	1	top1	0.049	2.5e-06	1.727	0.084168	0.659407
	N4BP2L1	13	32400723	32428311	0.158	ast	rs17507119	3.63	rs169546	0.0275	5.35	-1.14131	253	13	enet	0.068	3.5e-08	-2.0519	0.04018	0.701907	rs9590684	2.89	rs169546	0.0275	5.35	-0.294	253	13	enet	0.068	3.5e-08	-0.427401	0.669087	0.946738
	N4BP2L2-IT2	13	32504506	32509395	0.0494	ast	rs17507119	3.63	rs1924605	0.00897	-4.21	0.823	1377	1377	blup	0.02	0.0022	-0.7213	0.47072	0.941824	rs6561600	-2.82	rs1924605	0.00897	-4.21	-0.076	1377	1377	blup	0.02	0.0022	-0.781753	0.43436	0.89941
	STARD13	13	33103137	33350630	0.0635	ast	rs426049	-2.61	rs211235	-8.21e-05	-3.79	-0.174	380	380	blup	0.01	0.022	-0.8956	0.37046	0.924664	rs6561600	-2.82	rs211235	-8.21e-05	-3.79	-0.362	380	380	blup	0.01	0.022	2.18415	0.028951	0.512759
	AL138999.2	13	33335497	33349619	0.0453	ast	rs2244824	2.81	rs7331813	0.0439	-4.97	0.594	1747	1	top1	0.044	8.2e-06	-0.594	0.55251	0.953921	rs6561600	-2.82	rs7331813	0.0439	-4.97	-0.652	1747	1	top1	0.044	8.2e-06	0.652	0.514401	0.921728
	AL139383.1	13	33355206	33676796	0.159	ast	rs2244824	2.81	rs9538300	0.136	7.72	-0.599	2178	1	top1	0.14	3.1e-15	-0.599	0.54917	0.953397	rs6561600	-2.82	rs9538300	0.136	7.72	-0.913	2178	1	top1	0.14	3.1e-15	-0.913	0.361243	0.885611
	CCDC169	13	36222008	36297840	0.1186	ast	rs4943345	2.85	rs7327376	0.0687	-6.47	1.401	2154	9	lasso	0.096	4.4e-11	-1.2479	0.21208	0.885194	rs9531916	-3.18	rs7327376	0.0687	-6.47	-2.998	2154	9	lasso	0.096	4.4e-11	2.95846	0.003092	0.25632
	FREM2	13	38687077	38887131	0.8045	ast	rs2805091	-3.7	rs34692381	0.556	-15.46	0.074	1954	21	lasso	0.58	7.2e-81	0.0721	0.94254	0.999397	rs77218707	-2.88	rs34692381	0.556	-15.46	-0.513	1954	21	lasso	0.58	7.2e-81	0.541157	0.5884	0.942987
	AL354809.1	13	39053019	39223238	0.2234	ast	rs4941902	3.43	rs9548747	0.0467	4.93	1.09	389	389	blup	0.079	2.6e-09	-0.2575	0.79682	0.988046	rs4941941	-3.36	rs9548747	0.0467	4.93	1.406	389	389	blup	0.079	2.6e-09	-0.303835	0.761254	0.959033
	LHFPL6	13	39209116	39603528	0.0439	ast	rs4941902	3.43	rs9315676	0.0773	6.15	1.535	2694	1	top1	0.077	3.6e-09	1.535	0.12478	0.858053	rs9532420	-3.4	rs9315676	0.0773	6.15	1.196	2694	1	top1	0.077	3.6e-09	1.196	0.231697	0.808984
	COG6	13	39655627	39791665	0.2494	ast	rs11843657	-3.38	rs4129745	0.204	-9.85	1.85	2197	58	enet	0.26	1.6e-29	-1.9563	0.05043	0.744957	rs7328801	-3.53	rs4129745	0.204	-9.85	1.423	2197	58	enet	0.26	1.6e-29	-1.18272	0.236921	0.808984
	LINC00598	13	40079106	40535807	0.0649	ast	rs73176945	4.01	rs56256111	0.0458	4.85	3.005	2520	1	top1	0.046	5.4e-06	3.005	0.00266	0.404399	rs7328801	-3.53	rs56256111	0.0458	4.85	-0.143	2520	1	top1	0.046	5.4e-06	-0.143	0.88629	0.983202
	MRPS31	13	40729128	40771190	0.0513	ast	rs73176945	4.01	rs2324614	-0.00236	-3.36	-0.05	381	381	blup	0.013	0.0097	-1.4083	0.15903	0.885194	rs78821772	-3.39	rs2324614	-0.00236	-3.36	0.581	381	381	blup	0.013	0.0097	-2.2354	0.025391	0.499442
	SLC25A15	13	40789412	40812460	0.0834	ast	rs73176945	4.01	rs9315787	0.0789	6.56	-1.078	1508	1	top1	0.079	2.5e-09	-1.078	0.28103	0.901165	rs78821772	-3.39	rs9315787	0.0789	6.56	0.754	1508	1	top1	0.079	2.5e-09	0.754	0.450849	0.905207
	ELF1	13	40931924	41061440	0.0211	ast	rs73176945	4.01	rs9594468	0.000527	-3.82	-0.722	1738	1738	blup	0.0034	0.12	2.2381	0.02522	0.65793	rs78821772	-3.39	rs9594468	0.000527	-3.82	-2.458	1738	1738	blup	0.0034	0.12	2.36125	0.018213	0.480104
	WBP4	13	41061509	41084006	0.0881	ast	rs73176945	4.01	rs17532301	0.0217	4.39	-0.799	292	292	blup	0.032	0.00012	1.6539	0.09815	0.823485	rs78821772	-3.39	rs17532301	0.0217	4.39	-0.245	292	292	blup	0.032	0.00012	-1.10336	0.269869	0.836103
	KBTBD6	13	41127569	41132802	0.0604	ast	rs73176945	4.01	rs79850103	0.000516	-3.16	0.308	291	291	blup	0.0034	0.12	1.6503	0.09888	0.823485	rs78821772	-3.39	rs79850103	0.000516	-3.16	0.372	291	291	blup	0.0034	0.12	-0.623149	0.533187	0.932338
	KBTBD7	13	41189834	41194569	0.043	ast	rs73176945	4.01	rs7321509	-0.00103	-3.32	0.826	1498	7	lasso	0.0019	0.18	-1.0126	0.31125	0.903129	rs78821772	-3.39	rs7321509	-0.00103	-3.32	-0.105	1498	7	lasso	0.0019	0.18	0.078572	0.937373	0.992155
	VWA8	13	41566835	41961120	0.1092	ast	rs61964871	3.34	rs4941413	0.0169	-4.32	-1.493	495	495	blup	0.024	0.00073	2.725	0.00643	0.512129	rs78821772	-3.39	rs4941413	0.0169	-4.32	0.195	495	495	blup	0.024	0.00073	-0.1526	0.878714	0.983123
	DNAJC15	13	43023203	43114213	0.2738	ast	rs76948770	3.19	rs9594866	0.3	-11.3	-2.253	1973	4	lasso	0.31	1.8e-35	2.3769	0.01746	0.59954	rs2099986	2.98	rs9594866	0.3	-11.3	1.741	1973	4	lasso	0.31	1.8e-35	-1.7888	0.073646	0.644312
	ENOX1	13	43213518	43786908	0.031	ast	rs76948770	3.19	rs118137249	0.00711	3.77	-1.145	2715	1	top1	0.0071	0.046	-1.145	0.25221	0.899307	rs2099986	2.98	rs118137249	0.00711	3.77	-1.309	2715	1	top1	0.0071	0.046	-1.309	0.190534	0.789163
	CCDC122	13	43823909	43879740	0.318	ast	rs4640073	-2.76	rs6561149	0.38	12.77	2.115	1724	1	top1	0.38	7.9e-46	2.115	0.03443	0.671448	rs61960112	-2.88	rs6561149	0.38	12.77	0.406	1724	1	top1	0.38	7.9e-46	0.406	0.684743	0.947587
	GTF2F2	13	45120510	45284893	0.0669	ast	rs1175300	2.88	rs2181964	0.0213	4.19	0.027	1501	1501	blup	0.027	0.00042	-0.0837	0.93329	0.999397	rs12876473	2.56	rs2181964	0.0213	4.19	1.351	1501	1501	blup	0.027	0.00042	0.96561	0.33424	0.868055
	ZC3H13	13	45954465	46052759	0.0627	ast	rs2764587	-3.49	rs9567607	0.022	-4.16	0.209	401	1	top1	0.022	0.0013	-0.209	0.83445	0.989638	rs117066284	-2.33	rs9567607	0.022	-4.16	0.207	401	1	top1	0.022	0.0013	-0.207	0.83601	0.97761
	CPB2	13	46053186	46105033	0.0907	ast	rs2764587	-3.49	rs17844001	0.0205	4.6	-0.333	1832	7	lasso	0.025	0.00067	-0.052	0.95849	0.999397	rs796086377	-2.51	rs17844001	0.0205	4.6	1.748	1832	7	lasso	0.025	0.00067	2.3903	0.016835	0.478545
	RUBCNL	13	46342000	46438190	0.0852	ast	rs2764587	-3.49	rs71434447	0.00136	3.59	-0.00487	1994	23	enet	0.033	0.00011	1.7169	0.08599	0.804824	rs796086377	-3.1	rs71434447	0.00136	3.59	0.936	1994	23	enet	0.033	0.00011	1.39473	0.163097	0.754057
	LRCH1	13	46553168	46753040	0.0925	ast	rs2764587	-3.49	rs9567701	-0.000583	-3.28	-0.79	2083	2083	blup	0.017	0.0043	1.0407	0.29799	0.901165	rs7329703	2.91	rs9567701	-0.000583	-3.28	-1.111	2083	2083	blup	0.017	0.0043	2.13126	0.033068	0.539234
	ESD	13	46771256	46797161	0.2478	ast	rs2764587	-3.49	rs1980692	0.206	9.54	0.658	1769	1	top1	0.21	4.2e-23	0.658	0.51054	0.947481	rs7329703	2.91	rs1980692	0.206	9.54	2.4	1769	1	top1	0.21	4.2e-23	2.4	0.016395	0.475278
	SUCLA2	13	47745736	48037968	0.05	ast	rs61951807	2.42	rs76287802	0.0474	4.74	-0.992	349	1	top1	0.047	3.7e-06	-0.992	0.3212	0.908834	rs7994971	-2.63	rs76287802	0.0474	4.74	0.183	349	1	top1	0.047	3.7e-06	0.183	0.854798	0.978274
	MED4	13	48053323	48095131	0.1175	ast	rs55978708	2.3	rs9526441	0.0721	-6.2	-0.849	1640	1	top1	0.072	1.2e-08	0.849	0.39588	0.930809	rs7994971	-2.63	rs9526441	0.0721	-6.2	0.188	1640	1	top1	0.072	1.2e-08	-0.188	0.850877	0.978271
	ITM2B	13	48232612	48270357	0.0466	ast	rs76579923	2.22	rs2181961	0.014	-3.96	-0.07	241	11	enet	0.014	0.0084	-1.3789	0.16791	0.885194	rs7327170	3.37	rs2181961	0.014	-3.96	0.6	241	11	enet	0.014	0.0084	-0.586805	0.557334	0.937938
	RB1	13	48303726	48599436	0.0509	ast	rs517618	2.49	rs7982278	-0.00197	-3.52	0.495	336	336	blup	0.013	0.01	-1.4958	0.13472	0.86035	rs12873634	3.45	rs7982278	-0.00197	-3.52	-0.42	336	336	blup	0.013	0.01	-0.106001	0.915581	0.988922
	LPAR6	13	48389567	48444704	0.049	ast	rs517618	2.49	rs1323542	0.0103	-3.5	-0.983	1542	1	top1	0.01	0.021	0.983	0.32561	0.909846	rs895967	-3.47	rs1323542	0.0103	-3.5	2.297	1542	1	top1	0.01	0.021	-2.297	0.021619	0.483549
	RCBTB2	13	48488959	48533256	0.0908	ast	rs517618	2.49	rs7997555	0.0214	3.86	0.103	258	258	blup	0.031	0.00015	-0.9548	0.33967	0.915413	rs12873634	3.45	rs7997555	0.0214	3.86	-2.309	258	258	blup	0.031	0.00015	-1.30056	0.193408	0.791798
	FNDC3A	13	48975912	49209779	0.0446	ast	rs3764088	-3.55	rs9568154	0.0256	3.74	-1.424	372	1	top1	0.026	0.00056	-1.424	0.15445	0.879214	rs12873634	3.45	rs9568154	0.0256	3.74	-1.814	372	1	top1	0.026	0.00056	-1.814	0.069678	0.636799
	CDADC1	13	49247925	49293485	0.2003	ast	rs3764088	-3.55	rs73186813	0.134	7.6	-0.136	1658	1	top1	0.13	3.9e-15	-0.136	0.89182	0.997151	rs895967	-3.47	rs73186813	0.134	7.6	-1.273	1658	1	top1	0.13	3.9e-15	-1.273	0.203018	0.800358
	CAB39L	13	49308650	49444064	0.2684	ast	rs3764088	-3.55	rs8001903	0.202	9.54	-2.486	1929	9	lasso	0.24	1.1e-26	-2.6758	0.00745	0.525715	rs12873634	3.45	rs8001903	0.202	9.54	1.385	1929	9	lasso	0.24	1.1e-26	1.27731	0.201492	0.797331
	SETDB2	13	49444374	49495003	0.0938	ast	rs3764088	-3.55	rs12430435	0.0054	-3.73	1.213	1684	1684	blup	0.057	3.9e-07	-0.4631	0.64329	0.968649	rs61960006	-3.21	rs12430435	0.0054	-3.73	0.275	1684	1684	blup	0.057	3.9e-07	1.11496	0.264865	0.832569
	EBPL	13	49660674	49691486	0.1415	ast	rs3764088	-3.55	rs9568308	0.095	-7.12	0.277	1730	4	lasso	0.14	2.7e-15	-0.2488	0.80352	0.989483	rs61960006	-3.21	rs9568308	0.095	-7.12	1.386	1730	4	lasso	0.14	2.7e-15	-1.38249	0.166822	0.756138
	DLEU2	13	49956670	50125720	0.0449	ast	rs3764088	-3.55	rs9535350	0.0298	4.25	-1.311	409	1	top1	0.03	0.00021	-1.311	0.18986	0.885194	rs61960006	-3.21	rs9535350	0.0298	4.25	-0.9	409	1	top1	0.03	0.00021	-0.9	0.36812	0.885611
	TRIM13	13	49995888	50020481	0.0522	ast	rs9535275	-3.19	rs9526629	0.0149	4.39	0.379	349	349	blup	0.018	0.0037	0.078	0.93787	0.999397	rs61960006	-3.21	rs9526629	0.0149	4.39	-0.469	349	349	blup	0.018	0.0037	-0.151612	0.879493	0.983202
	DLEU1	13	50082169	50906856	0.0746	ast	rs146180464	-3.71	rs61961294	0.0301	-4.44	-0.511	2907	4	lasso	0.032	0.00012	0.1906	0.84888	0.991313	rs4942991	3.58	rs61961294	0.0301	-4.44	0.173	2907	4	lasso	0.032	0.00012	0.791335	0.428748	0.897807
	RNASEH2B	13	50909678	51024120	0.4436	ast	rs7333988	3.19	rs59310144	0.389	12.89	0.783	1723	1	top1	0.39	3.8e-47	0.783	0.43363	0.941645	rs4942991	3.58	rs59310144	0.389	12.89	0.558	1723	1	top1	0.39	3.8e-47	0.558	0.576844	0.941248
	INTS6-AS1	13	51452364	51554678	0.0751	ast	rs7333988	3.19	rs11842080	-0.00156	3.24	0.114	417	417	blup	0.0078	0.038	-0.7102	0.47758	0.942925	rs9535692	3.24	rs11842080	-0.00156	3.24	1.367	417	417	blup	0.0078	0.038	0.865468	0.386782	0.887779
	DHRS12	13	51767993	51804162	0.067	ast	rs7333988	3.19	rs4943009	0.00629	3.83	0.366	1012	1012	blup	0.017	0.0039	0.6565	0.51153	0.947481	rs4942991	3.58	rs4943009	0.00629	3.83	-0.919	1012	1012	blup	0.017	0.0039	0.461081	0.644741	0.946077
	ATP7B	13	51930436	52012125	0.1317	ast	rs35421707	-2.09	rs28362532	0.0977	-6.62	-0.291	965	1	top1	0.098	2.9e-11	0.291	0.77105	0.983429	rs9535692	3.24	rs28362532	0.0977	-6.62	-0.725	965	1	top1	0.098	2.9e-11	0.725	0.468452	0.909867
	NEK3	13	52132639	52159861	0.0338	ast	rs45495899	-1.94	rs4335688	0.0184	3.87	0.457	860	1	top1	0.018	0.003	0.457	0.64767	0.969416	rs17600458	2.78	rs4335688	0.0184	3.87	-1.821	860	1	top1	0.018	0.003	-1.821	0.068607	0.636573
	THSD1	13	52377167	52416373	0.065	ast	rs9536307	-2.5	rs11148252	0.0733	6.18	-1.019	1027	10	enet	0.08	1.7e-09	-0.6595	0.50956	0.947481	rs150440152	-2.36	rs11148252	0.0733	6.18	0.777	1027	10	enet	0.08	1.7e-09	0.674229	0.500166	0.918586
	VPS36	13	52412602	52450634	0.1008	ast	rs9536307	-2.5	rs9563116	-0.000433	-3.88	1.128	1054	1054	blup	0.023	0.00097	-1.2499	0.21134	0.885194	rs150440152	-2.36	rs9563116	-0.000433	-3.88	-1.301	1054	1054	blup	0.023	0.00097	0.350357	0.726071	0.955108
	CKAP2	13	52455429	52476628	0.1064	ast	rs9536307	-2.5	rs7321964	0.081	-6.14	-0.665	1058	1	top1	0.081	1.5e-09	0.665	0.50605	0.947481	rs1323106	-3.21	rs7321964	0.081	-6.14	1.317	1058	1	top1	0.081	1.5e-09	-1.317	0.187839	0.785849
	PCDH17	13	57631744	57729311	0.0358	ast	rs9569649	2.23	rs4303373	0.00903	-3.94	0.131	239	239	blup	0.021	0.0015	-0.9987	0.31792	0.907724	rs920990	-2.77	rs4303373	0.00903	-3.94	-0.962	239	239	blup	0.021	0.0015	2.06963	0.038487	0.562414
	DIAPH3	13	59665583	60163928	0.1066	ast	rs955179	-3.81	rs342576	0.0824	-6.41	0.996	2484	1	top1	0.082	1.1e-09	-0.996	0.31925	0.907814	rs364646	-3.7	rs342576	0.0824	-6.41	-3.008	2484	1	top1	0.082	1.1e-09	3.008	0.00263	0.235078
	TDRD3	13	60396457	60573878	0.0726	ast	rs955179	-3.81	rs9538678	0.0431	-4.77	-0.711	2296	26	enet	0.05	1.9e-06	1.6285	0.10341	0.826235	rs77117076	-3.49	rs9538678	0.0431	-4.77	1.041	2296	26	enet	0.05	1.9e-06	0.751394	0.452416	0.905646
	LINC00378	13	60618991	61176758	0.2499	ast	rs955179	-3.81	rs3106536	0.177	-8.76	0.375	3395	1	top1	0.18	9.6e-20	-0.375	0.70766	0.983059	rs77117076	-3.49	rs3106536	0.177	-8.76	0.258	3395	1	top1	0.18	9.6e-20	-0.258	0.796407	0.96635
	PCDH9	13	66302834	67230445	0.0679	ast	rs77836175	3.26	rs9317651	0.00468	-3.89	-1.005	3195	39	enet	0.026	0.00048	0.3095	0.75696	0.983238	rs13378286	-3.49	rs9317651	0.00468	-3.89	1.609	3195	39	enet	0.026	0.00048	-1.01641	0.309434	0.853472
	PCDH9-AS2	13	66825169	66915031	0.06	ast	rs12875389	-3.06	rs1325678	0.0165	-4.12	-0.789	1671	3	lasso	0.025	0.00069	0.7774	0.43695	0.941645	rs9317614	-3.29	rs1325678	0.0165	-4.12	1.692	1671	3	lasso	0.025	0.00069	-2.28168	0.022508	0.485706
	PCDH9-AS4	13	66990886	67002007	0.1104	ast	rs12875389	-3.06	rs17791025	0.0253	4.48	-0.645	318	318	blup	0.036	5.4e-05	1.3315	0.18301	0.885194	rs12429735	3.16	rs17791025	0.0253	4.48	0.916	318	318	blup	0.036	5.4e-05	0.447646	0.654409	0.946077
	AL160254.1	13	67121081	67156624	0.1302	ast	rs12875389	-3.06	rs7998295	0.0402	-4.87	-0.629	328	1	top1	0.04	1.9e-05	0.629	0.52935	0.947481	rs13378286	-3.49	rs7998295	0.0402	-4.87	-1.402	328	1	top1	0.04	1.9e-05	1.402	0.160915	0.753441
	AL512452.1	13	67577624	67787804	0.5059	ast	rs74089255	-2.7	rs78465778	0.395	13.16	0.409	1776	10	lasso	0.4	1.6e-49	0.4123	0.6801	0.9761	rs13378286	-3.49	rs78465778	0.395	13.16	0.208	1776	10	lasso	0.4	1.6e-49	0.200518	0.841076	0.97761
	AL353660.1	13	74288070	74408810	0.1287	ast	rs17061643	-2.64	rs2875679	0.107	6.9	1.064	553	1	top1	0.11	2.8e-12	1.064	0.28733	0.901165	rs12429134	3.05	rs2875679	0.107	6.9	-2.259	553	1	top1	0.11	2.8e-12	-2.259	0.023883	0.485706
	TBC1D4	13	75283503	75482169	0.0626	ast	rs2165774	3.26	rs77685055	0.0202	-4.45	0.923	2087	1	top1	0.02	0.002	-0.923	0.35601	0.924144	rs9544077	-3.25	rs77685055	0.0202	-4.45	0.458	2087	1	top1	0.02	0.002	-0.458	0.646952	0.946077
	COMMD6	13	75525219	75549439	0.0627	ast	rs9544056	3.17	rs7982534	0.00728	4.39	0.22	406	406	blup	0.015	0.0064	0.3116	0.75538	0.983238	rs2120065	-3	rs7982534	0.00728	4.39	0.545	406	406	blup	0.015	0.0064	0.451774	0.651432	0.946077
	SLAIN1	13	77697687	77764242	0.0417	ast	rs9318488	2.67	rs2876717	0.0133	-4.33	0.238	1885	1	top1	0.013	0.01	-0.238	0.81188	0.989483	rs3027110	3.34	rs2876717	0.0133	-4.33	-0.858	1885	1	top1	0.013	0.01	0.858	0.390892	0.887779
	EDNRB	13	77895481	77975529	0.0681	ast	rs9574076	2.53	rs2585499	0.02	4.5	-0.143	407	407	blup	0.024	0.00086	-0.5845	0.55888	0.954322	rs3027089	3.24	rs2585499	0.02	4.5	-1.571	407	407	blup	0.024	0.00086	-1.50113	0.133323	0.721705
	OBI1-AS1	13	77919689	78617328	0.1028	ast	rs9574076	2.53	rs2775139	0.0582	6.03	-0.086	595	13	enet	0.077	3.6e-09	-0.5836	0.55951	0.954322	rs3027089	3.24	rs2775139	0.0582	6.03	-1.958	595	13	enet	0.077	3.6e-09	-2.18023	0.029241	0.515854
	RBM26-AS1	13	79406293	79427317	0.2592	ast	rs9530834	-2.19	rs9574421	0.189	9.14	1.368	1515	1	top1	0.19	4.1e-21	1.368	0.17131	0.885194	rs9530937	3.66	rs9574421	0.189	9.14	-1.292	1515	1	top1	0.19	4.1e-21	-1.292	0.196357	0.793565
	LINC01080	13	80011077	80028283	0.1714	ast	rs17072090	2.4	rs3842843	0.0318	4.95	1.268	271	4	lasso	0.05	2e-06	1.2644	0.20608	0.885194	rs9530937	3.66	rs3842843	0.0318	4.95	-0.201	271	4	lasso	0.05	2e-06	0.261064	0.794044	0.96635
	SLITRK1	13	83877205	83882393	0.0401	ast	rs79338630	2.24	rs2184155	0.0115	-2.9	0.479	224	1	top1	0.012	0.015	-0.479	0.63194	0.966073	rs9531491	-2.43	rs2184155	0.0115	-2.9	0.098	224	1	top1	0.012	0.015	-0.098	0.921932	0.988922
	SLITRK5	13	87672615	87696272	0.025	ast	rs16962305	-4.49	rs1158176	-0.00143	-3.22	-0.887	1574	1574	blup	0.015	0.0074	1.6788	0.09319	0.816678	rs4772449	2.43	rs1158176	-0.00143	-3.22	0.17	1574	1574	blup	0.015	0.0074	-0.46696	0.640529	0.946077
	GPC5	13	91398621	92873682	0.1708	ast	rs79503177	3.81	rs9523326	0.119	-7.28	-0.208	4546	5	lasso	0.13	7.9e-15	0.2647	0.79127	0.9872	rs9561067	3.83	rs9523326	0.119	-7.28	0.076	4546	5	lasso	0.13	7.9e-15	0.147755	0.882536	0.983202
	GPC5-AS2	13	92339794	92379536	0.1302	ast	rs79503177	3.81	rs7332756	0.0853	-6.27	1.159	1847	1	top1	0.085	5.5e-10	-1.159	0.24646	0.89853	rs9561067	3.83	rs7332756	0.0853	-6.27	1.813	1847	1	top1	0.085	5.5e-10	-1.813	0.069832	0.63692
	AL356737.2	13	92610646	92677725	0.0552	ast	rs79503177	3.81	rs9523741	-0.000777	3.78	0.098	2138	2138	blup	0.01	0.021	0.3497	0.72655	0.983059	rs9561067	3.83	rs9523741	-0.000777	3.78	0.834	2138	2138	blup	0.01	0.021	1.52632	0.126931	0.714781
	GPC6	13	93226807	94408020	0.1164	ast	rs7988257	3.55	rs9524430	0.0514	-4.85	-1.436	836	1	top1	0.051	1.5e-06	1.436	0.151	0.876421	rs9561401	3.89	rs9524430	0.0514	-4.85	0.668	836	1	top1	0.051	1.5e-06	-0.668	0.504134	0.919303
	DCT	13	94436811	94479682	0.1163	ast	rs79282454	3.24	rs9556386	0.0882	6.78	-0.417	1950	1	top1	0.088	2.8e-10	-0.417	0.67668	0.976008	rs117849500	3.27	rs9556386	0.0882	6.78	0.954	1950	1	top1	0.088	2.8e-10	0.954	0.340084	0.872248
	GPR180	13	94601857	94634661	0.1413	ast	rs111579463	3.15	rs9301981	0.121	7.58	-0.332	2043	16	enet	0.13	2e-14	-0.7317	0.46436	0.941645	rs117849500	3.27	rs9301981	0.121	7.58	-1.46	2043	16	enet	0.13	2e-14	-1.8027	0.071436	0.642287
	SOX21-AS1	13	94703454	94803430	0.0782	ast	rs111579463	3.15	rs144735444	0.00239	-3.96	-0.557	617	25	enet	0.038	2.9e-05	0.5526	0.58052	0.959719	rs117849500	3.27	rs144735444	0.00239	-3.96	-0.325	617	25	enet	0.038	2.9e-05	-1.54046	0.123447	0.714781
	ABCC4	13	95019835	95301475	0.1948	ast	rs142294397	2.96	rs9524942	0.124	7.54	-0.19	2833	1	top1	0.12	5.5e-14	-0.19	0.84931	0.991313	rs117849500	3.27	rs9524942	0.124	7.54	-0.178	2833	1	top1	0.12	5.5e-14	-0.178	0.858723	0.978608
	DZIP1	13	95578202	95644703	0.0535	ast	rs71433091	-2.74	rs41277668	0.0182	4.32	1.022	2059	1	top1	0.018	0.0032	1.022	0.30678	0.903129	rs1984199	-2.8	rs41277668	0.0182	4.32	-1.379	2059	1	top1	0.018	0.0032	-1.379	0.167895	0.756138
	DNAJC3-DT	13	95648733	95676955	0.0686	ast	rs71433091	-2.74	rs6492822	0.0367	-5.34	-0.497	2001	7	lasso	0.065	6.6e-08	1.6488	0.09919	0.823485	rs1984199	-2.8	rs6492822	0.0367	-5.34	1.532	2001	7	lasso	0.065	6.6e-08	-0.960904	0.3366	0.869969
	UGGT2	13	95801580	96053482	0.0634	ast	rs71433091	-2.74	rs9590359	0.00254	3.85	-0.142	383	3	lasso	0.0027	0.14	-0.2064	0.83649	0.990446	rs113341382	2.71	rs9590359	0.00254	3.85	-0.16	383	3	lasso	0.0027	0.14	0.176047	0.860257	0.979524
	AL161430.1	13	97278768	97295400	0.1649	ast	rs9513213	-3.31	rs4771991	0.171	-9.15	0.662	1225	3	lasso	0.19	2.8e-21	-1.0392	0.29873	0.901165	rs7988758	-3.54	rs4771991	0.171	-9.15	2.354	1225	3	lasso	0.19	2.8e-21	-1.82554	0.067919	0.634242
	AL442067.3	13	97405169	97433994	0.0316	ast	rs9513213	-3.31	rs2069226	-0.0018	3.6	0.582	1305	2	lasso	-0.00032	0.35	0.5652	0.57191	0.957976	rs7988758	-3.54	rs2069226	-0.0018	3.6	0.044	1305	2	lasso	-0.00032	0.35	0.305413	0.760052	0.959033
	DOCK9	13	98793429	99086625	0.1254	ast	rs9513413	-3.17	rs72651859	0.102	-6.86	-0.66	2616	11	lasso	0.11	2.3e-12	0.6692	0.50339	0.947481	rs117633128	-4.05	rs72651859	0.102	-6.86	-3.84	2616	11	lasso	0.11	2.3e-12	3.78329	0.000155	0.0488979
	ZIC2	13	99981784	99986765	0.0536	ast	rs2484360	2.64	rs7338434	-0.00235	-3.36	-1.12966	388	4	lasso	-0.0011	0.47	1.4389	0.15018	0.876421	rs9743146	2.96	rs7338434	-0.00235	-3.36	0.514	388	4	lasso	-0.0011	0.47	-0.789679	0.429715	0.897807
	NALCN	13	101053776	101416508	0.2856	ast	rs9513932	-3.14	rs9557662	0.159	-8.5	-0.455	2866	52	enet	0.18	1.3e-20	0.3019	0.7627	0.983238	rs9300622	-2.96	rs9557662	0.159	-8.5	-1.486	2866	52	enet	0.18	1.3e-20	1.39142	0.164097	0.754057
	BIVM	13	102799119	102841533	0.045	ast	rs9557866	-4.02	rs9557951	0.00096	-3.35	0.135	1959	1	top1	0.00096	0.24	-0.135	0.89261	0.997151	rs1730642	2.99	rs9557951	0.00096	-3.35	-0.347	1959	1	top1	0.00096	0.24	0.347	0.728591	0.955108
	EFNB2	13	106489745	106535662	0.0716	ast	rs288725	-2.74	rs9514545	0.0373	-3.33	-1.695	440	1	top1	0.037	3.7e-05	1.695	0.09008	0.814923	rs7330328	-2.71	rs9514545	0.0373	-3.33	1.754	440	1	top1	0.037	3.7e-05	-1.754	0.079431	0.650406
	LINC00551	13	106568261	106716679	0.4733	ast	rs288725	-2.74	rs3759453	0.43	-13.55	-0.395	1890	8	enet	0.45	3.4e-57	0.4028	0.68713	0.977416	rs9520191	-2.77	rs3759453	0.43	-13.55	-0.392	1890	8	enet	0.45	3.4e-57	0.333786	0.738541	0.955108
	FAM155A	13	107163510	107867496	0.1473	ast	rs288725	-2.74	rs1771137	0.0123	-4.69	0.124	848	15	enet	0.049	2.3e-06	0.0861	0.93136	0.999397	rs61967186	-3.37	rs1771137	0.0123	-4.69	0.731	848	15	enet	0.049	2.3e-06	0.106355	0.915301	0.988922
	MYO16	13	108596152	109208005	0.0846	ast	rs28554147	3.39	rs912322	0.0197	5.1	-0.567	3489	5	lasso	0.047	3.9e-06	-0.0182	0.98549	0.999397	rs9587551	3.35	rs912322	0.0197	5.1	0.138	3489	5	lasso	0.047	3.9e-06	0.60856	0.542816	0.935167
	AL163541.1	13	109478739	109731700	0.0775	ast	rs28554147	3.39	rs28579022	0.0807	4.82	-0.661	2722	6	lasso	0.082	1.2e-09	0.1446	0.88501	0.997151	rs9559603	3.3	rs28579022	0.0807	4.82	-1.191	2722	6	lasso	0.082	1.2e-09	-1.15997	0.246061	0.811079
	IRS2	13	109752695	109786583	0.1085	ast	rs12429959	-3.15	rs9515134	0.0663	5.5	2.058	595	1	top1	0.066	4.6e-08	2.058	0.03959	0.700707	rs9559603	3.3	rs9515134	0.0663	5.5	-0.562	595	1	top1	0.066	4.6e-08	-0.562	0.574116	0.940722
	AL390755.1	13	109988097	110129136	0.2427	ast	rs35699444	-3.37	rs9559710	0.175	-8.57	-0.985	2750	1	top1	0.18	1.4e-19	0.985	0.32462	0.909846	rs9559603	3.3	rs9559710	0.175	-8.57	0.888	2750	1	top1	0.18	1.4e-19	-0.888	0.374541	0.885611
	COL4A1	13	110148963	110307157	0.0663	ast	rs35699444	-3.37	rs7990017	0.0259	-4.41	1.216	2939	1	top1	0.026	0.00053	-1.216	0.22398	0.886075	rs9559794	3.22	rs7990017	0.0259	-4.41	-0.026	2939	1	top1	0.026	0.00053	0.026	0.979257	0.996727
	ARHGEF7	13	111114559	111305737	0.1389	ast	rs2477471	-3.17	rs7991693	0.00927	4.57	0.72	566	17	enet	0.05	2.1e-06	0.7925	0.42805	0.939839	rs118025979	3.5	rs7991693	0.00927	4.57	-0.616	566	17	enet	0.05	2.1e-06	-0.674435	0.500035	0.918586
	SOX1-OT	13	112056845	112108015	0.5506	ast	rs7338605	-2.72	rs1977285	0.314	-11.58	-0.258	1853	42	enet	0.34	8.5e-40	0.4934	0.62171	0.966073	rs9577631	3.18	rs1977285	0.314	-11.58	-0.458	1853	42	enet	0.34	8.5e-40	0.244507	0.806838	0.968003
	SOX1	13	112067149	112071706	0.0941	ast	rs7338605	-2.72	rs1977285	0.0974	-6.59	-0.258	1747	1	top1	0.097	3.2e-11	0.258	0.79641	0.987777	rs9577631	3.18	rs1977285	0.0974	-6.59	-0.458	1747	1	top1	0.097	3.2e-11	0.458	0.646952	0.946077
	TUBGCP3	13	112485011	112588205	0.0922	ast	rs579676	-3.76	rs7325069	0.0193	3.85	-0.828	592	1	top1	0.019	0.0024	-0.828	0.40767	0.931	rs9577631	3.18	rs7325069	0.0193	3.85	-0.454	592	1	top1	0.019	0.0024	-0.454	0.649829	0.946077
	ATP11A	13	112690329	112887168	0.0494	ast	rs579676	-3.76	rs282564	0.0169	3.89	0.857	2409	1	top1	0.017	0.0043	0.857	0.39144	0.927299	rs9324214	-2.81	rs282564	0.0169	3.89	0.499	2409	1	top1	0.017	0.0043	0.499	0.617779	0.946077
	MCF2L	13	112894378	113099742	0.1006	ast	rs579676	-3.76	rs61963560	0.0356	4.45	1.488	2495	1	top1	0.036	5.6e-05	1.488	0.13675	0.86035	rs9324214	-2.81	rs61963560	0.0356	4.45	-1.501	2495	1	top1	0.036	5.6e-05	-1.501	0.133356	0.721705
	DCUN1D2	13	113455819	113490951	0.0511	ast	rs71446671	-2.99	rs2261267	0.00198	-4.25	-1.924	512	3	lasso	0.0048	0.083	1.8857	0.05933	0.770186	rs12856707	3.01	rs2261267	0.00198	-4.25	0.192	512	3	lasso	0.0048	0.083	-0.180546	0.856724	0.978274
	TMCO3	13	113491021	113554590	0.0282	ast	rs72670650	-2.95	rs112521003	0.00165	-3.72	-1.202	2018	2	lasso	0.0026	0.15	0.844	0.39867	0.930809	rs12856707	3.01	rs112521003	0.00165	-3.72	0.46	2018	2	lasso	0.0026	0.15	-1.16056	0.245822	0.811079
	CDC16	13	114234887	114272723	0.0729	ast	rs72670650	-2.95	rs7319446	0.0432	5.16	0.199	1216	23	enet	0.061	1.6e-07	-0.3353	0.73741	0.98319	rs61966669	-2.72	rs7319446	0.0432	5.16	1.001	1216	23	enet	0.061	1.6e-07	0.184328	0.853756	0.978274
	UPF3A	13	114281601	114305817	0.1205	ast	rs72670650	-2.95	rs11619254	0.0173	-4.69	0.047	1119	39	enet	0.068	2.9e-08	0.374	0.7084	0.983059	rs61966669	-2.72	rs11619254	0.0173	-4.69	0.773	1119	39	enet	0.068	2.9e-08	0.025723	0.979478	0.996727
	CCNB1IP1	14	20311368	20333312	0.103	ast	rs2318528	-4.52	rs4451865	0.0182	4.75	-1.48	2854	2854	blup	0.026	0.00047	-0.8097	0.41811	0.931063	rs35002771	-4.05	rs4451865	0.0182	4.75	-0.809	2854	2854	blup	0.026	0.00047	-0.574	0.566	0.937938
	OSGEP	14	20446401	20455089	0.3291	ast	rs11158865	3.01	rs61729700	0.152	8.29	-1.014	2818	7	lasso	0.18	1.5e-20	-1.24523	0.213046	0.885194	rs35002771	-4.05	rs61729700	0.152	8.29	-1.229	2818	7	lasso	0.18	1.5e-20	-1.2556	0.209	0.802935
	TOX4	14	21476597	21499175	0.0844	ast	rs11628702	-2.94	rs55690316	0.0113	4.14	-2.057	1763	1763	blup	0.019	0.0027	-0.56264	0.573683	0.957976	rs8005500	2.92	rs55690316	0.0113	4.14	-0.798	1763	1763	blup	0.019	0.0027	-1.6344	0.102	0.693299
	AL160314.2	14	22701476	22766562	0.2756	ast	rs2239633	3.38	rs34137533	0.199	9.67	0.379	2155	15	enet	0.2	1.7e-22	0.34796	0.727873	0.983059	rs114422910	-3.31	rs34137533	0.199	9.67	0.395	2155	15	enet	0.2	1.7e-22	0.38095	0.703	0.950148
	OXA1L	14	22766522	22773042	0.1453	ast	rs2239633	3.38	rs4982683	0.00145	-3.51	-0.425	502	502	blup	0.019	0.0025	-0.47823	0.632487	0.966073	rs114422910	-3.31	rs4982683	0.00145	-3.51	-0.74	502	502	blup	0.019	0.0025	0.29757	0.766	0.960275
	RBM23	14	22893204	22919182	0.0591	ast	rs2239633	3.38	rs1923	0.0289	-4.69	0.462	1832	3	lasso	0.03	0.00022	-0.06484	0.948298	0.999397	rs114422910	-3.31	rs1923	0.0289	-4.69	0.895	1832	3	lasso	0.03	0.00022	-1.01443	0.31	0.853472
	AL132780.1	14	22929607	22956374	0.5803	ast	rs2239633	3.38	rs8006875	0.451	14.12	0.057	1855	106	enet	0.51	1.3e-67	-0.36249	0.716985	0.983059	rs114422910	-3.31	rs8006875	0.451	14.12	-1.222	1855	106	enet	0.51	1.3e-67	-0.71544	0.474	0.909867
	HAUS4	14	22946228	22957161	0.1799	ast	rs2239633	3.38	rs8014936	0.11	7.28	0.126	1829	4	lasso	0.13	1.7e-14	-0.42216	0.672907	0.97456	rs114422910	-3.31	rs8014936	0.11	7.28	-1.191	1829	4	lasso	0.13	1.7e-14	-1.4113	0.158	0.750773
	PSMB5	14	23016543	23035230	0.0895	ast	rs2239633	3.38	rs8013143	0.0936	-6.48	0.882	1812	1	top1	0.094	7.7e-11	-0.882	0.377777	0.924664	rs114422910	-3.31	rs8013143	0.0936	-6.48	1.2	1812	1	top1	0.094	7.7e-11	-1.2	0.23	0.808984
	PABPN1	14	23321289	23326185	0.072	ast	rs2239633	3.38	rs11622261	-0.00171	3.09	-0.586	1667	1667	blup	0.012	0.015	0.2953	0.767768	0.983238	rs72681978	-2.85	rs11622261	-0.00171	3.09	-0.611	1667	1667	blup	0.012	0.015	-0.57607	0.565	0.937938
	DHRS4-AS1	14	23938219	24052555	0.1376	ast	rs75127827	-2.77	rs4982851	0.00766	4.39	0.388	482	5	lasso	0.044	7.4e-06	-0.88249	0.37751	0.924664	rs112237409	3.07	rs4982851	0.00766	4.39	-0.481	482	5	lasso	0.044	7.4e-06	0.15607	0.876	0.983123
	DHRS4	14	23953734	23969279	0.0781	ast	rs1957686	3.14	rs77804326	0.00283	-3.86	0.279	1688	22	enet	0.018	0.0035	-0.7184	0.472511	0.942202	rs112237409	3.07	rs77804326	0.00283	-3.86	2.668	1688	22	enet	0.018	0.0035	-2.28973	0.022	0.483549
	DHRS4L2	14	23969874	24006408	0.0785	ast	rs75127827	-2.77	rs3079248	-0.00141	3.17	0.53334	459	459	blup	0.0076	0.04	1.67436	0.09406	0.820234	rs112237409	3.07	rs3079248	-0.00141	3.17	-0.973	459	459	blup	0.0076	0.04	-2.31965	0.0204	0.483549
	CARMIL3	14	24052009	24069729	0.0498	ast	rs75127827	-2.77	rs12894919	0.0165	-3.18	-0.492	433	1	top1	0.017	0.0047	0.492	0.622719	0.966073	rs112237409	3.07	rs12894919	0.0165	-3.18	1.74	433	1	top1	0.017	0.0047	-1.74	0.0819	0.656781
	DCAF11	14	24114195	24125242	0.103	ast	rs1957686	3.14	rs8006759	0.0388	-4.3	-0.014	1929	1	top1	0.039	2.7e-05	0.014	0.98883	0.999575	rs112237409	3.07	rs8006759	0.0388	-4.3	-1.128	1929	1	top1	0.039	2.7e-05	1.128	0.259	0.826796
	RNF31	14	24146683	24160660	0.0429	ast	rs1957686	3.14	rs61999094	0.00141	3.31	-0.092	1997	1997	blup	0.0065	0.053	0.26251	0.79293	0.9872	rs112237409	3.07	rs61999094	0.00141	3.31	0.167	1997	1997	blup	0.0065	0.053	1.24148	0.214	0.803145
	RABGGTA	14	24265538	24271739	0.0557	ast	rs75127827	-2.77	rs11846223	0.0372	-4.42	1.055	427	1	top1	0.037	3.8e-05	-1.055	0.291425	0.901165	rs112237409	3.07	rs11846223	0.0372	-4.42	-0.236	427	1	top1	0.037	3.8e-05	0.236	0.813	0.970382
	DHRS1	14	24290598	24299780	0.2331	ast	rs1957686	3.14	rs1051883	0.184	-9.2	-0.737	1870	21	enet	0.2	2.2e-22	0.38899	0.697282	0.978933	rs112237409	3.07	rs1051883	0.184	-9.2	0.719	1870	21	enet	0.2	2.2e-22	-0.68077	0.496	0.918586
	NFATC4	14	24365673	24379604	0.0915	ast	rs143558985	2.76	rs2332324	0.00968	-4.73	0.103	441	3	lasso	0.054	8.1e-07	0.01946	0.984474	0.999397	rs112237409	3.07	rs2332324	0.00968	-4.73	-0.907	441	3	lasso	0.054	8.1e-07	1.44331	0.149	0.744722
	AL132800.1	14	24443016	24508688	0.091	ast	rs7141943	-3.13	rs1956903	0.0252	4.64	0.012	2087	31	enet	0.027	0.0004	0.5179	0.60453	0.96578	rs112237409	3.07	rs1956903	0.0252	4.64	0.609	2087	31	enet	0.027	0.0004	0.31856	0.75	0.956312
	STXBP6	14	24809656	25050297	0.7505	ast	rs77189372	-4.53	rs28730543	0.328	-11.68	-2.219	2931	50	enet	0.61	1.6e-88	3.55677	0.000375	0.125695	rs974845	-3.67	rs28730543	0.328	-11.68	-1.177	2931	50	enet	0.61	1.6e-88	2.66282	0.00775	0.36459
	NOVA1	14	26443090	26598033	0.0818	ast	rs12893463	-2.93	rs178217	0.0355	5.36	0.993	1811	1811	blup	0.048	3.5e-06	1.06732	0.285825	0.901165	rs17111434	-3.04	rs178217	0.0355	5.36	1.398	1811	1811	blup	0.048	3.5e-06	1.38409	0.166	0.756138
	FOXG1-AS1	14	28726675	28765292	0.1037	ast	rs12884367	-2.96	rs926767	0.0522	5.25	1.26	240	4	lasso	0.062	1.3e-07	0.98202	0.326092	0.909846	rs8006849	-2.9	rs926767	0.0522	5.25	0.143	240	4	lasso	0.062	1.3e-07	-0.59954	0.549	0.937484
	AL135878.1	14	28936889	29372406	0.082	ast	rs4983323	2.91	rs61979121	-0.00237	3.51	-1.033	342	342	blup	0.0051	0.077	0.9978	0.318377	0.907724	rs72673522	-3.37	rs61979121	-0.00237	3.51	0.833	342	342	blup	0.0051	0.077	-1.00861	0.313	0.853472
	STRN3	14	30893799	31026401	0.0699	ast	rs142280769	2.8	rs12894339	0.00294	3.78	-0.8817	1435	1435	blup	0.019	0.0026	-1.6537	0.098189	0.823485	rs17091497	2.79	rs12894339	0.00294	3.78	0.163	1435	1435	blup	0.019	0.0026	0.83554	0.403	0.891541
	HEATR5A	14	31291788	31420550	0.0449	ast	rs72668355	-2.4	rs76325287	0.00496	3.88	1.16497	1855	1855	blup	0.02	0.0022	0.62048	0.534939	0.948437	rs35317729	-2.29	rs76325287	0.00496	3.88	1.302	1855	1855	blup	0.02	0.0022	0.90978	0.363	0.885611
	NUBPL	14	31489956	31861224	0.1208	ast	rs61068334	-2.36	rs6571468	-0.00053	4.44	-0.25	439	439	blup	0.04	2.2e-05	-0.49599	0.619904	0.966073	rs17098459	2.33	rs6571468	-0.00053	4.44	-1.862	439	439	blup	0.04	2.2e-05	-0.89774	0.369	0.885611
	ARHGAP5-AS1	14	32074946	32076793	0.133	ast	rs12147355	3.08	rs72664665	0.0455	5.32	0.134	431	4	lasso	0.05	1.9e-06	-0.37616	0.7068	0.983059	rs10083381	3	rs72664665	0.0455	5.32	-0.823	431	4	lasso	0.05	1.9e-06	-1.74828	0.0804	0.651337
	EGLN3	14	33924227	34462774	0.152	ast	rs11622140	-3.52	rs7142984	0.0513	-6.06	-1.455	3168	5	lasso	0.12	2.7e-13	1.34373	0.179037	0.885194	rs4982118	-3.6	rs7142984	0.0513	-6.06	-0.556	3168	5	lasso	0.12	2.7e-13	0.64485	0.519	0.922877
	BAZ1A	14	34752731	34875647	0.0731	ast	rs77586771	3.11	rs11156864	-0.00156	-3.73	0.253	2478	2478	blup	0.027	0.00045	-0.86225	0.38855	0.925784	rs80199471	3.18	rs11156864	-0.00156	-3.73	-0.359	2478	2478	blup	0.027	0.00045	-1.42337	0.155	0.746455
	SRP54	14	34981957	35029567	0.0944	ast	rs78059845	2.65	rs12589238	0.112	-6.97	1.05	2277	1	top1	0.11	1e-12	-1.05	0.293718	0.901165	rs6571720	3.66	rs12589238	0.112	-6.97	0.848	2277	1	top1	0.11	1e-12	-0.848	0.396	0.888732
	FAM177A1	14	35044907	35113130	0.0858	ast	rs78059845	2.65	rs112350559	0.0334	-6.18	-0.335	2170	18	enet	0.1	5.4e-12	-0.96039	0.336857	0.91434	rs6571720	3.66	rs112350559	0.0334	-6.18	0.109	2170	18	enet	0.1	5.4e-12	-0.70869	0.479	0.912243
	PPP2R3C	14	35085467	35122517	0.3032	ast	rs78059845	2.65	rs7158416	0.304	-11.45	1.063	2114	12	lasso	0.32	5.6e-38	-0.80824	0.418954	0.931063	rs6571720	3.66	rs7158416	0.304	-11.45	0.066	2114	12	lasso	0.32	5.6e-38	-0.02651	0.979	0.996727
	PRORP	14	35121846	35277622	0.0615	ast	rs78059845	2.65	rs12879871	0.0557	-5.22	1.386	2150	1	top1	0.056	5.5e-07	-1.386	0.165747	0.885194	rs6571720	3.66	rs12879871	0.0557	-5.22	0.387	2150	1	top1	0.056	5.5e-07	-0.387	0.699	0.947898
	NFKBIA	14	35401511	35404749	0.0379	ast	rs8012774	2.31	rs11849461	0.0176	-3.49	0.304	349	1	top1	0.018	0.0036	-0.304	0.761128	0.983238	rs6571720	3.66	rs11849461	0.0176	-3.49	-0.328	349	1	top1	0.018	0.0036	0.328	0.743	0.955108
	AL133304.3	14	35897936	36068261	0.1963	ast	rs34407552	-2.57	rs8005311	0.11	6.98	-0.555	284	3	lasso	0.12	3.7e-13	-0.78493	0.432496	0.941346	rs6571720	3.66	rs8005311	0.11	6.98	-2.089	284	3	lasso	0.12	3.7e-13	-1.75652	0.079	0.650406
	LINC00609	14	36070427	36165288	0.2112	ast	rs34407552	-2.57	rs8005311	0.0883	6.24	-0.555	250	10	enet	0.15	5.5e-17	-0.971	0.331547	0.911683	rs371252325	-3.29	rs8005311	0.0883	6.24	-2.089	250	10	enet	0.15	5.5e-17	0.22156	0.825	0.974663
	AL162511.1	14	36213200	36235608	0.2034	ast	rs34407552	-2.57	rs8005311	0.12	7.21	-0.555	279	3	lasso	0.13	3.8e-15	-0.89881	0.368756	0.924664	rs11850769	3.15	rs8005311	0.12	7.21	-2.089	279	3	lasso	0.13	3.8e-15	-1.60375	0.109	0.702605
	AL132857.1	14	36320753	36656163	0.0541	ast	rs150785895	3.21	rs848121	0.00985	-3.7	0.881	2069	1	top1	0.0099	0.023	-0.881	0.378318	0.924664	rs11850769	3.15	rs848121	0.00985	-3.7	-0.808	2069	1	top1	0.0099	0.023	0.808	0.419	0.895145
	SLC25A21	14	36677921	37172606	0.0709	ast	rs150785895	3.24	rs34169316	0.0438	-5.31	-0.397	2058	2058	blup	0.051	1.5e-06	-0.39561	0.69239	0.977629	rs1325531	-2.74	rs34169316	0.0438	-5.31	0.641	2058	2058	blup	0.051	1.5e-06	-0.21934	0.826	0.975091
	MIPOL1	14	37197913	37552361	0.0641	ast	rs150785895	3.56	rs1884777	0.0315	4.07	1.127	1814	1	top1	0.031	0.00014	1.127	0.259742	0.901165	rs72679074	-2.8	rs1884777	0.0315	4.07	1.16	1814	1	top1	0.031	0.00014	1.16	0.246	0.811079
	SEC23A	14	39031919	39109646	0.097	ast	rs12894147	2.55	rs17677598	0.0211	4.51	-0.171	2006	2006	blup	0.045	6.7e-06	-0.47718	0.633232	0.966152	rs1957062	3.44	rs17677598	0.0211	4.51	0.908	2006	2006	blup	0.045	6.7e-06	-0.6272	0.531	0.930657
	TRAPPC6B	14	39147811	39170532	0.1279	ast	rs12894147	2.55	rs72673362	0.0466	5.11	-0.359	408	1	top1	0.047	4.5e-06	-0.359	0.719595	0.983059	rs8014021	3.12	rs72673362	0.0466	5.11	0.785	408	1	top1	0.047	4.5e-06	0.785	0.432	0.897986
	MIA2	14	39230231	39388513	0.0777	ast	rs12894147	2.55	rs10483518	0.00566	4.43	-1.848	470	7	lasso	0.041	1.8e-05	0.89421	0.37121	0.924664	rs8014021	3.12	rs10483518	0.00566	4.43	-0.533	470	7	lasso	0.041	1.8e-05	-0.33501	0.738	0.955108
	AL049828.1	14	39432599	40390547	0.1495	ast	rs61985889	3.68	rs2103795	0.00438	4.59	-0.14	786	30	enet	0.089	2.1e-10	0.30558	0.759922	0.983238	rs8014021	3.12	rs2103795	0.00438	4.59	-0.511	786	30	enet	0.089	2.1e-10	0.40568	0.685	0.947587
	LRFN5	14	41607570	41904549	0.0623	ast	rs61985731	3.13	rs1597047	0.0255	-4.78	-0.239	2231	1	top1	0.026	0.00057	0.239	0.811106	0.989483	rs1115986	2.44	rs1597047	0.0255	-4.78	-0.814	2231	1	top1	0.026	0.00057	0.814	0.416	0.895145
	MIS18BP1	14	45203190	45253540	0.0616	ast	rs35223850	2.52	rs28423011	-0.00131	-3.41	-0.887	763	763	blup	0.0034	0.12	1.74284	0.081362	0.794873	rs1367580	3.16	rs28423011	-0.00131	-3.41	1.788	763	763	blup	0.0034	0.12	-1.97263	0.0485	0.593252
	RPL36AL	14	49618530	49620626	0.0479	ast	rs79858475	-3.02	rs1740620	-0.00197	-3.06	0.76	267	267	blup	0.0072	0.044	-1.01896	0.308221	0.903129	rs12889068	-3.29	rs1740620	-0.00197	-3.06	0.097	267	267	blup	0.0072	0.044	-0.12457	0.901	0.98513
	POLE2	14	49643555	49688422	0.3506	ast	rs145761373	-3.87	rs7146248	0.182	-9.67	1.173	1547	31	enet	0.23	5.4e-26	-0.7284	0.46637	0.941645	rs12889068	-3.29	rs7146248	0.182	-9.67	-0.482	1547	31	enet	0.23	5.4e-26	0.32118	0.748	0.95558
	L2HGDH	14	50237563	50312229	0.1004	ast	rs145761373	-3.87	rs61982731	0.0532	5.43	1.589	1699	31	enet	0.063	9.4e-08	2.5348	0.011251	0.580184	rs12323631	-2.81	rs61982731	0.0532	5.43	-0.784	1699	31	enet	0.063	9.4e-08	0.07506	0.94	0.992155
	SAV1	14	50632058	50668306	0.0934	ast	rs145761373	-3.87	rs79799330	0.00421	-3.93	0.069	1921	1921	blup	0.042	1.2e-05	-0.61613	0.53781	0.948437	rs77262729	3.23	rs79799330	0.00421	-3.93	1.523	1921	1921	blup	0.042	1.2e-05	-2.46371	0.0138	0.432804
	NIN	14	50719763	50831121	0.0662	ast	rs74889514	3.27	rs61985522	0.0287	4.25	0.327	2031	1	top1	0.029	0.00027	0.327	0.743668	0.98319	rs77262729	3.23	rs61985522	0.0287	4.25	-0.192	2031	1	top1	0.029	0.00027	-0.192	0.848	0.97761
	PYGL	14	50857891	50944483	0.286	ast	rs60902319	-3.04	rs17123266	0.0876	6.34	-0.436	2086	46	enet	0.12	1.1e-13	-0.94959	0.342322	0.917019	rs77262729	3.23	rs17123266	0.0876	6.34	-1.461	2086	46	enet	0.12	1.1e-13	-1.11595	0.264	0.830887
	TRIM9	14	50975262	51096061	0.0769	ast	rs60902319	-3.04	rs11624451	0.0382	5.36	0.131	2252	16	enet	0.05	2.3e-06	0.2916	0.770591	0.983429	rs77262729	3.23	rs11624451	0.0382	5.36	0.072	2252	16	enet	0.05	2.3e-06	0.15785	0.875	0.982955
	TMX1	14	51240162	51257655	0.075	ast	rs8020209	3.37	rs61985092	0.00353	-4.25	-0.39	2168	2168	blup	0.025	0.00071	1.17847	0.238609	0.891357	rs35727966	3.37	rs61985092	0.00353	-4.25	-1.477	2168	2168	blup	0.025	0.00071	1.08318	0.279	0.83872
	FRMD6	14	51489100	51730727	0.0721	ast	rs8020209	3.37	rs7149323	0.007	-4	-0.321	728	1	top1	0.007	0.047	0.321	0.74821	0.983238	rs35727966	3.37	rs7149323	0.007	-4	-0.054	728	1	top1	0.007	0.047	0.054	0.957	0.995035
	GPR137C	14	52552836	52637713	0.0377	ast	rs36141433	3.29	rs8019608	0.0288	4.87	-0.104	353	2	lasso	0.034	8.5e-05	-0.10419	0.917016	0.999397	rs74825460	3.64	rs8019608	0.0288	4.87	0.312	353	2	lasso	0.034	8.5e-05	0.31103	0.756	0.95828
	FERMT2	14	52857268	52952435	0.057	ast	rs1952089	-3.19	rs9796487	-0.00208	3.34	-0.93493	1943	1943	blup	0.011	0.016	-0.30884	0.757441	0.983238	rs17125924	3.68	rs9796487	-0.00208	3.34	1.388	1943	1943	blup	0.011	0.016	-0.48332	0.629	0.946077
	DDHD1	14	53036745	53153282	0.1684	ast	rs1952089	-3.19	rs184867122	0.103	-7.1	0.045	1902	10	lasso	0.14	3.2e-15	-0.03958	0.968428	0.999397	rs17125924	3.68	rs184867122	0.103	-7.1	-0.177	1902	10	lasso	0.14	3.2e-15	1.0863	0.277	0.837341
	AL365295.1	14	53169010	53883740	0.4319	ast	rs1952089	-3.19	rs4901364	0.403	13.22	-0.262	2861	10	lasso	0.41	5.1e-51	-0.34889	0.727168	0.983059	rs17125924	3.68	rs4901364	0.403	13.22	-0.224	2861	10	lasso	0.41	5.1e-51	0.07614	0.939	0.992155
	SAMD4A	14	54567097	54793315	0.0615	ast	rs7141453	-3.02	rs2884510	-0.000914	3.7	-1.529	342	342	blup	0.0037	0.11	-2.05613	0.03977	0.700707	rs28707162	3.44	rs2884510	-0.000914	3.7	0.423	342	342	blup	0.0037	0.11	0.1811	0.856	0.978274
	ATG14	14	55366392	55411858	0.0734	ast	rs76677854	-2.2	rs8021583	0.0173	5.35	-0.244	2153	2153	blup	0.052	1.3e-06	-0.31384	0.753646	0.983238	rs1009647	-2.84	rs8021583	0.0173	5.35	-0.636	2153	2153	blup	0.052	1.3e-06	-0.11763	0.906	0.988288
	KTN1-AS1	14	55496786	55580888	0.0717	ast	rs1531682	-3.86	rs34446601	0.0438	-5.46	1.777	2296	35	enet	0.06	1.9e-07	-1.28148	0.200027	0.885194	rs143142327	-3.25	rs34446601	0.0438	-5.46	1.809	2296	35	enet	0.06	1.9e-07	-1.42385	0.154	0.746455
	KTN1	14	55559072	55701526	0.062	ast	rs1531682	-3.86	rs111309189	0.00239	3.73	0.779	2471	2471	blup	0.01	0.021	2.60947	0.009068	0.580184	rs143142327	-3.25	rs111309189	0.00239	3.73	1.497	2471	2471	blup	0.01	0.021	1.19724	0.231	0.808984
	PELI2	14	56117814	56301524	0.0705	ast	rs1531682	-3.86	rs28639970	0.00636	3.87	-0.025	2642	10	enet	0.027	0.00043	-0.46271	0.643571	0.968649	rs143142327	-3.25	rs28639970	0.00636	3.87	0.61	2642	10	enet	0.027	0.00043	0.11671	0.907	0.988497
	LINC02284	14	56310880	56427032	0.0763	ast	rs1531682	-3.86	rs173352	0.00257	-4.21	-0.493	2458	2458	blup	0.023	0.0011	0.16312	0.870422	0.996454	rs143142327	-3.25	rs173352	0.00257	-4.21	1.061	2458	2458	blup	0.023	0.0011	-1.79214	0.0731	0.644312
	AL049838.1	14	57993545	57994525	0.0519	ast	rs2346987	2.72	rs10483695	0.0385	-4.26	0.646	312	1	top1	0.039	2.9e-05	-0.646	0.518279	0.947481	rs1091168	-3.46	rs10483695	0.0385	-4.26	1.405	312	1	top1	0.039	2.9e-05	-1.405	0.16	0.75336
	ARMH4	14	57999735	58298139	0.0974	ast	rs311840	-3.2	rs10142214	0.0259	-4.95	-1.519	2297	18	enet	0.03	0.00021	1.47688	0.139707	0.86035	rs7145496	-3.63	rs10142214	0.0259	-4.95	-0.457	2297	18	enet	0.03	0.00021	0.14369	0.886	0.983202
	PSMA3	14	58244843	58272012	0.0438	ast	rs311840	-3.2	rs8011191	-0.00192	3.37	0.727	1564	1564	blup	0.0098	0.023	1.75563	0.079152	0.791756	rs7145496	-3.63	rs8011191	-0.00192	3.37	-1.037	1564	1564	blup	0.0098	0.023	-0.96437	0.335	0.868055
	PSMA3-AS1	14	58265365	58298134	0.098	ast	rs311840	-3.2	rs78831755	-0.00224	-3.58	-1.615	1586	1586	blup	0.031	0.00014	0.83061	0.406193	0.931	rs7145496	-3.63	rs78831755	-0.00224	-3.58	-1.942	1586	1586	blup	0.031	0.00014	-0.72451	0.469	0.909867
	ARID4A	14	58298504	58373887	0.0368	ast	rs311840	-3.2	rs28535751	8.53e-06	3.85	1.174	1747	1747	blup	0.0069	0.048	1.59227	0.111323	0.833413	rs7145496	-3.63	rs28535751	8.53e-06	3.85	0.15	1747	1747	blup	0.0069	0.048	-0.36421	0.716	0.954635
	KIAA0586	14	58427385	58551297	0.0874	ast	rs311840	-3.2	rs61975915	-0.000294	-3.7	2.062	491	491	blup	0.026	0.00047	0.0993	0.920899	0.999397	rs1091168	-3.46	rs61975915	-0.000294	-3.7	-0.964	491	491	blup	0.026	0.00047	0.60672	0.544	0.935685
	DAAM1	14	59188646	59371405	0.056	ast	rs311829	-2.94	rs1008735	-0.00236	-3.61	1.584	597	597	blup	0.01	0.02	-1.77841	0.075336	0.790438	rs61986010	2.53	rs1008735	-0.00236	-3.61	-0.966	597	597	blup	0.01	0.02	0.70897	0.478	0.911927
	GPR135	14	59429022	59465342	0.0838	ast	rs983449	2.75	rs1253177	0.0649	5.68	0.901	2207	1	top1	0.065	6.5e-08	0.901	0.367588	0.924664	rs61986010	2.53	rs1253177	0.0649	5.68	0.325	2207	1	top1	0.065	6.5e-08	0.325	0.745	0.95516
	L3HYPDH	14	59460363	59484408	0.028	ast	rs1956184	2.61	rs12897253	0.0179	-4.38	-0.454	2169	1	top1	0.018	0.0034	0.454	0.649829	0.969936	rs61986010	2.53	rs12897253	0.0179	-4.38	0.444	2169	1	top1	0.018	0.0034	-0.444	0.657	0.946077
	AL157911.1	14	59969116	60091783	0.0451	ast	rs74335365	1.84	rs9671280	0.0149	-4.21	0.18	1617	1617	blup	0.027	0.00041	-0.30286	0.762	0.983238	rs11625266	-2.56	rs9671280	0.0149	-4.21	0.163	1617	1617	blup	0.027	0.00041	-0.06928	0.945	0.993032
	PCNX4	14	60091911	60169133	0.0281	ast	rs74335365	1.84	rs160231	0.0275	4.1	-0.695	1333	1	top1	0.027	0.00036	-0.695	0.487055	0.943849	rs11625266	-2.56	rs160231	0.0275	4.1	-0.866	1333	1	top1	0.027	0.00036	-0.866	0.386	0.887779
	SNAPC1	14	61762420	61796428	0.0897	ast	rs1088678	2.71	rs3819015	0.0124	3.92	1.327	397	3	lasso	0.027	0.00043	0.62377	0.532777	0.948437	rs34565772	-2.67	rs3819015	0.0124	3.92	-0.378	397	3	lasso	0.027	0.00043	0.23507	0.814	0.970382
	WDR89	14	63597039	63641861	0.0465	ast	rs945029	-2.07	rs12587140	-0.000628	3.75	0.113	1549	11	enet	0.017	0.0038	-0.20961	0.833974	0.989564	rs1255900	-3.09	rs12587140	-0.000628	3.75	0.36	1549	11	enet	0.017	0.0038	0.70589	0.48	0.912793
	SYNE2	14	63852983	64226433	0.1332	ast	rs12589834	-2.59	rs7158974	0.0403	-5.75	0.943	1926	6	lasso	0.072	1.2e-08	-1.48426	0.137741	0.86035	rs187398848	-3.16	rs7158974	0.0403	-5.75	1.789	1926	6	lasso	0.072	1.2e-08	-1.22403	0.221	0.80749
	AL122035.1	14	64422935	64448557	0.0635	ast	rs12589834	-2.59	rs113917893	0.0152	-4.16	-1.13922	1699	1	top1	0.015	0.0064	1.13922	0.254613	0.900719	rs187398848	-3.16	rs113917893	0.0152	-4.16	1.25	1699	1	top1	0.015	0.0064	-1.25047	0.211	0.802935
	ZBTB25	14	64449106	64505213	0.028	ast	rs111437132	2.88	rs28666045	0.0325	-4.15	-0.682	1707	1	top1	0.032	0.00012	0.682	0.495239	0.946531	rs187398848	-3.16	rs28666045	0.0325	-4.15	1.541	1707	1	top1	0.032	0.00012	-1.541	0.123	0.714781
	ZBTB1	14	64503712	64533690	0.0353	ast	rs111437132	2.88	rs45618332	0.0276	-4.11	0.325	1650	1	top1	0.028	0.00035	-0.325	0.745181	0.98319	rs187398848	-3.16	rs45618332	0.0276	-4.11	1.553	1650	1	top1	0.028	0.00035	-1.553	0.12	0.714781
	AL049869.3	14	64513952	64540368	0.1412	ast	rs111437132	2.88	rs45618332	0.137	-7.58	0.325	1649	1	top1	0.14	2.1e-15	-0.325	0.745181	0.98319	rs187398848	-3.16	rs45618332	0.137	-7.58	1.553	1649	1	top1	0.14	2.1e-15	-1.553	0.12	0.714781
	PLEKHG3	14	64704102	64750249	0.0456	ast	rs111437132	2.88	rs8003790	0.0205	3.9	-1.118	364	1	top1	0.021	0.0018	-1.118	0.263567	0.901165	rs187398848	-3.16	rs8003790	0.0205	3.9	1.14	364	1	top1	0.021	0.0018	1.14	0.254	0.820375
	CHURC1	14	64914361	64944591	0.0628	ast	rs111437132	2.88	rs4902336	0.0517	-5.13	1.934	1858	1	top1	0.052	1.4e-06	-1.934	0.053113	0.761618	rs4902377	-4.38	rs4902336	0.0517	-5.13	-0.518	1858	1	top1	0.052	1.4e-06	0.518	0.604	0.943869
	RAB15	14	64945814	64973226	0.0342	ast	rs111437132	2.88	rs12884463	0.0435	4.68	-1.876	1845	1	top1	0.043	9.1e-06	-1.876	0.060655	0.770186	rs4902377	-4.38	rs12884463	0.0435	4.68	-0.124	1845	1	top1	0.043	9.1e-06	-0.124	0.901	0.98513
	AL139022.1	14	65082034	65094212	0.2362	ast	rs111437132	2.88	rs77193009	0.114	-7.24	1.238	349	1	top1	0.11	5.3e-13	-1.238	0.215716	0.885194	rs2411916	-3.99	rs77193009	0.114	-7.24	2.232	349	1	top1	0.11	5.3e-13	-2.232	0.0256	0.499442
	FUT8	14	65410592	65744121	0.1132	ast	rs111437132	2.88	rs28698923	-0.00203	-4.08	-0.677	437	437	blup	0.043	1.1e-05	0.16694	0.867415	0.996454	rs2411916	-3.99	rs28698923	-0.00203	-4.08	-0.203	437	437	blup	0.043	1.1e-05	2.0025	0.0452	0.582051
	AL359232.1	14	66212810	66509394	0.0133	ast	rs72722492	3	rs10130604	0.000202	-3.26	1.958	1772	1	top1	0.0002	0.3	-1.958	0.05023	0.744957	rs6573632	3.31	rs10130604	0.000202	-3.26	-0.824	1772	1	top1	0.0002	0.3	0.824	0.41	0.894274
	GPHN	14	66507407	67181803	0.0429	ast	rs72722492	3	rs8010962	0.025	5.08	2.127	2156	2156	blup	0.032	0.00014	2.35133	0.018707	0.59954	rs56303326	-2.46	rs8010962	0.025	5.08	-0.233	2156	2156	blup	0.032	0.00014	-0.44645	0.655	0.946077
	ARG2	14	67619920	67651708	0.0513	ast	rs10483801	2.36	rs2057119	0.0304	-4.91	1.737	1215	1215	blup	0.032	0.00014	-0.26989	0.787243	0.986572	rs80150788	-2.41	rs2057119	0.0304	-4.91	0.605	1215	1215	blup	0.032	0.00014	-0.64631	0.518	0.922322
	AL049779.4	14	67627299	67639675	0.0821	ast	rs10483801	2.36	rs11158687	0.0789	5.99	-2.086	1201	1	lasso	0.085	6.3e-10	-2.086	0.036979	0.686612	rs80150788	-2.41	rs11158687	0.0789	5.99	-0.058	1201	1	lasso	0.085	6.3e-10	-0.058	0.954	0.994884
	RDH11	14	67676800	67695793	0.044	ast	rs10483801	2.36	rs114758722	0.0294	-3.91	1.292	1172	1	top1	0.029	0.00023	-1.292	0.196357	0.885194	rs80150788	-2.41	rs114758722	0.0294	-3.91	0.415	1172	1	top1	0.029	0.00023	-0.415	0.678	0.946738
	AL121820.2	14	68627166	68628445	0.119	ast	rs17106672	-2.71	rs2273485	0.0316	5.09	-1.114	1944	24	enet	0.043	9.3e-06	-1.46113	0.143979	0.866848	rs17106678	2.64	rs2273485	0.0316	5.09	-0.27	1944	24	enet	0.043	9.3e-06	-0.0358	0.971	0.996321
	EXD2	14	69191511	69244020	0.0746	ast	rs7160861	-3.35	rs17106817	0.0262	-3.76	-0.08	460	1	top1	0.026	0.00048	0.08	0.936237	0.999397	rs28368881	2.81	rs17106817	0.0262	-3.76	1.09	460	1	top1	0.026	0.00048	-1.09	0.276	0.83721
	SLC10A1	14	69775416	69797241	0.0606	ast	rs8005369	-3.45	rs7142868	0.0521	5.03	-1.453	1922	1	top1	0.052	1.2e-06	-1.453	0.146224	0.871726	rs28368881	2.81	rs7142868	0.0521	5.03	0.842	1922	1	top1	0.052	1.2e-06	0.842	0.4	0.890124
	SLC8A3	14	70044217	70189070	0.0414	ast	rs17107549	-2.74	rs6573927	0.0162	-4.16	-0.572	2388	1	lasso	0.017	0.0042	0.572	0.567322	0.957976	rs17175960	-2.72	rs6573927	0.0162	-4.16	1.909	2388	1	lasso	0.017	0.0042	-1.909	0.0563	0.610162
	COX16	14	70325081	70416984	0.041	ast	rs17107549	-2.74	rs9806089	0.00538	-3.8	0.114	2532	1	top1	0.0054	0.071	-0.114	0.909238	0.999397	rs28550295	-2.97	rs9806089	0.00538	-3.8	-0.328	2532	1	top1	0.0054	0.071	0.328	0.743	0.955108
	SYNJ2BP	14	70366499	70417090	0.0362	ast	rs17107549	-2.74	rs11158863	0.0142	-4.06	1.47	2449	1	top1	0.014	0.0081	-1.47	0.141562	0.865675	rs28550295	-2.97	rs11158863	0.0142	-4.06	-0.704	2449	1	top1	0.014	0.0081	0.704	0.481	0.913303
	AL357153.2	14	70425812	70547464	0.0805	ast	rs17107549	-2.74	rs56328037	0.0675	-6.32	1.45	2480	3	lasso	0.085	5.6e-10	-1.59775	0.110099	0.833413	rs28550295	-2.97	rs56328037	0.0675	-6.32	-0.646	2480	3	lasso	0.085	5.6e-10	0.72285	0.47	0.909867
	MED6	14	70581257	70600690	0.0341	ast	rs1112478	2.38	rs10144535	0.0162	-3.96	1.81	2190	1	top1	0.016	0.005	-1.81	0.070296	0.788698	rs28550295	-2.97	rs10144535	0.0162	-3.96	0.062	2190	1	top1	0.016	0.005	-0.062	0.951	0.994775
	PCNX1	14	70907405	71115382	0.0949	ast	rs8015298	-2.7	rs221902	0.0377	5.64	-0.222	1947	1947	blup	0.049	2.9e-06	0.80884	0.418609	0.931063	rs28550295	-2.97	rs221902	0.0377	5.64	1.242	1947	1947	blup	0.049	2.9e-06	0.85776	0.391	0.887779
	RGS6	14	71932429	72566530	0.1304	ast	rs10141305	-4.02	rs2238263	0.0339	-4.34	-0.277	2944	9	lasso	0.055	6.9e-07	-0.80957	0.41819	0.931063	rs74900090	-3.28	rs2238263	0.0339	-4.34	0.341	2944	9	lasso	0.055	6.9e-07	-0.50923	0.611	0.943869
	ZFYVE1	14	72969451	73027131	0.1072	ast	rs3742825	3.5	rs17182314	0.0326	5.21	-1.274	1778	1778	blup	0.079	2.6e-09	-1.51808	0.128995	0.86035	rs8018967	4.47	rs17182314	0.0326	5.21	-2.039	1778	1778	blup	0.079	2.6e-09	-2.60308	0.00924	0.397569
	PAPLN	14	73237497	73274640	0.102	ast	rs3742825	3.5	rs59923225	0.0056	4.69	1.945	408	408	blup	0.054	7.5e-07	1.2762	0.201884	0.885194	rs11159021	4.38	rs59923225	0.0056	4.69	2.284	408	408	blup	0.054	7.5e-07	2.59236	0.00953	0.397569
	NUMB	14	73275107	73458617	0.1279	ast	rs3742825	3.5	rs10444736	0.0709	-5.94	2.137	2239	1	top1	0.071	1.6e-08	-2.137	0.032598	0.670277	rs8018967	4.47	rs10444736	0.0709	-5.94	2.216	2239	1	top1	0.071	1.6e-08	-2.216	0.0267	0.505331
	HEATR4	14	73478484	73558947	0.2885	ast	rs3742825	3.5	rs8014023	0.134	-7.71	1.799	1987	25	enet	0.16	6.1e-18	-2.22562	0.026039	0.658642	rs8018967	4.47	rs8014023	0.134	-7.71	3.01	1987	25	enet	0.16	6.1e-18	-3.97932	6.91e-05	0.0308819
	AC005225.2	14	73555115	73633941	0.4138	ast	rs3742825	3.5	rs8014023	0.204	-9.92	1.799	1967	8	lasso	0.26	1.3e-29	-1.91287	0.055765	0.762089	rs8018967	4.47	rs8014023	0.204	-9.92	3.01	1967	8	lasso	0.26	1.3e-29	-3.49396	0.000476	0.103753
	ACOT2	14	73567620	73575658	0.1688	ast	rs3742825	3.5	rs8014023	0.0688	-6.49	1.799	1817	8	lasso	0.092	1e-10	-1.90214	0.057152	0.769906	rs8018967	4.47	rs8014023	0.0688	-6.49	3.01	1817	8	lasso	0.092	1e-10	-3.34367	0.000827	0.1344
	ACOT6	14	73610945	73619888	0.1512	ast	rs3742825	3.5	rs11626972	0.0375	-6.27	1.317	1851	10	lasso	0.08	1.7e-09	-1.80523	0.071038	0.790438	rs8018967	4.47	rs11626972	0.0375	-6.27	2.972	1851	10	lasso	0.08	1.7e-09	-3.55824	0.000373	0.0909272
	AC005520.2	14	73787355	73803300	0.3777	ast	rs7159179	-2.55	rs74576495	0.27	10.8	1.376	1987	1	top1	0.27	8.1e-31	1.376	0.168822	0.885194	rs8018967	4.47	rs74576495	0.27	10.8	-1.757	1987	1	top1	0.27	8.1e-31	-1.757	0.0789	0.650406
	PTGR2	14	73851844	73886827	0.0813	ast	rs7159179	-2.55	rs8020267	0.0668	-5.58	-0.308	1974	1	top1	0.067	4.1e-08	0.308	0.758082	0.983238	rs8018967	4.47	rs8020267	0.0668	-5.58	-1.074	1974	1	top1	0.067	4.1e-08	1.074	0.283	0.840847
	AC005520.5	14	73873689	73885555	0.0346	ast	rs7159179	-2.55	rs11159036	0.039	-4.5	1.01094	388	1	top1	0.039	2.5e-05	-1.01094	0.312045	0.903129	rs11159021	4.38	rs11159036	0.039	-4.5	-1.098	388	1	top1	0.039	2.5e-05	1.09786	0.272	0.836103
	ZNF410	14	73886617	73932511	0.0447	ast	rs7159179	-2.55	rs12879393	0.0116	3.77	0.898	404	1	top1	0.012	0.015	0.898	0.369186	0.924664	rs11159021	4.38	rs12879393	0.0116	3.77	0.835	404	1	top1	0.012	0.015	0.835	0.404	0.891632
	AC005480.1	14	73896164	73938114	0.0734	ast	rs7159179	-2.55	rs71429027	0.0204	4.26	0.473	403	403	blup	0.021	0.0016	1.56308	0.118034	0.84668	rs11159021	4.38	rs71429027	0.0204	4.26	-1.332	403	403	blup	0.021	0.0016	0.62695	0.531	0.930657
	ENTPD5	14	73958010	74019399	0.0438	ast	rs7159179	-2.55	rs11626725	0.00132	3.76	-1.202	2037	6	enet	0.03	0.0002	-1.72748	0.084082	0.79641	rs8018967	4.47	rs11626725	0.00132	3.76	-0.127	2037	6	enet	0.03	0.0002	-2.26592	0.0235	0.485706
	BBOF1	14	74019349	74082863	0.115	ast	rs7159179	-2.55	rs4903200	0.0836	-6.25	0.178	2058	2058	blup	0.086	4.5e-10	0.86527	0.38689	0.924664	rs56272000	3.37	rs4903200	0.0836	-6.25	-0.224	2058	2058	blup	0.086	4.5e-10	0.02534	0.98	0.996727
	LIN52	14	74084796	74201235	0.047	ast	rs7159179	-2.55	rs8006297	0.00569	-3.98	-0.267	2094	2094	blup	0.012	0.014	-0.19262	0.847259	0.991313	rs7156893	3.22	rs8006297	0.00569	-3.98	-1.254	2094	2094	blup	0.012	0.014	-0.00497	0.996	0.998057
	AREL1	14	74653437	74713108	0.0384	ast	rs3213716	-3.23	rs10133086	0.0397	4.6	1.178	1389	1	top1	0.04	2.2e-05	1.178	0.238797	0.891357	rs28667142	-2.79	rs10133086	0.0397	4.6	0.291	1389	1	top1	0.04	2.2e-05	0.291	0.771	0.96278
	DLST	14	74881891	74903743	0.0361	ast	rs3213716	-3.23	rs11159106	0.0199	4.15	2.563	1326	1	top1	0.02	0.0021	2.563	0.010377	0.580184	rs28667142	-2.79	rs11159106	0.0199	4.15	-0.019	1326	1	top1	0.02	0.0021	-0.019	0.985	0.996968
	RPS6KL1	14	74903954	74923396	0.037	ast	rs3213716	-3.23	rs2286912	0.00294	-3.51	0.839	1314	1314	blup	0.0086	0.032	-0.59901	0.549163	0.953397	rs112396800	-2.42	rs2286912	0.00294	-3.51	-0.866	1314	1314	blup	0.0086	0.032	0.58752	0.557	0.937938
	TMED10	14	75131469	75176612	0.0507	ast	rs175646	-2.53	rs55831239	0.012	3.66	-1.17747	311	1	top1	0.012	0.014	-1.17747	0.23901	0.891357	rs10138441	-3.38	rs55831239	0.012	3.66	0.975	311	1	top1	0.012	0.014	0.97511	0.33	0.866083
	GPATCH2L	14	76151916	76254342	0.2129	ast	rs34593726	2.57	rs2591085	0.0505	-5.31	0.419	1960	1960	blup	0.086	5e-10	-0.04276	0.965893	0.999397	rs2543355	2.85	rs2591085	0.0505	-5.31	0.261	1960	1960	blup	0.086	5e-10	-0.05644	0.955	0.994884
	AC008050.1	14	76495363	76726712	0.1726	ast	rs205813	2.95	rs2037935	-0.00204	-4.31	1.016	2545	2545	blup	0.052	1.2e-06	0.23807	0.811827	0.989483	rs4899644	4.11	rs2037935	-0.00204	-4.31	0.239	2545	2545	blup	0.052	1.2e-06	0.49037	0.624	0.946077
	AC007376.2	14	76710658	76761388	0.0567	ast	rs205813	2.95	rs2037935	0.00336	-4	1.016	2225	18	enet	0.035	6.1e-05	0.05565	0.955618	0.999397	rs4899644	4.11	rs2037935	0.00336	-4	0.239	2225	18	enet	0.035	6.1e-05	-0.12988	0.897	0.984911
	ANGEL1	14	76786168	76826246	0.0769	ast	rs205813	2.95	rs12880655	0.00121	3.68	-0.371	2229	2229	blup	0.019	0.0028	-1.51223	0.130475	0.86035	rs4899644	4.11	rs12880655	0.00121	3.68	-0.733	2229	2229	blup	0.019	0.0028	0.51057	0.61	0.943869
	POMT2	14	77274956	77320884	0.106	ast	rs7154707	3.09	rs17105685	0.0615	-5.28	0.41	2390	1	top1	0.062	1.4e-07	-0.41	0.681806	0.977011	rs4899644	4.11	rs17105685	0.0615	-5.28	1.094	2390	1	top1	0.062	1.4e-07	-1.094	0.274	0.836103
	TMED8	14	77335029	77377094	0.0331	ast	rs7154707	3.09	rs12889722	0.00176	3.78	-0.572	2487	2487	blup	0.005	0.078	-0.57395	0.566	0.95786	rs4899644	4.11	rs12889722	0.00176	3.78	-1.585	2487	2487	blup	0.005	0.078	-1.09824	0.272	0.836103
	VIPAS39	14	77426675	77457952	0.0639	ast	rs7154707	3.09	rs12894112	0.0222	4.26	-0.475	2537	1	top1	0.022	0.0012	-0.475	0.634787	0.966894	rs4899644	4.11	rs12894112	0.0222	4.26	-1.483	2537	1	top1	0.022	0.0012	-1.483	0.138	0.729685
	ALKBH1	14	77672404	77708023	0.043	ast	rs77786675	-3.02	rs10132988	0.00952	4.44	0.817	681	11	enet	0.0099	0.023	0.89782	0.36928	0.924664	rs4899644	4.11	rs10132988	0.00952	4.44	2.172	681	11	enet	0.0099	0.023	2.50563	0.0122	0.40388
	ADCK1	14	77800109	77935014	0.0617	ast	rs77786675	-3.02	rs17106595	-0.00144	-3.63	-0.361	687	687	blup	0.012	0.015	0.00569	0.995461	0.999749	rs10132804	-3.62	rs17106595	-0.00144	-3.63	2.286	687	687	blup	0.012	0.015	-0.44912	0.653	0.946077
	AC008056.1	14	79661666	79791263	0.0514	ast	rs8008654	-2.75	rs56788873	0.0227	-3.85	-0.577	1815	1	top1	0.023	0.0011	0.577	0.563939	0.955882	rs117632297	-3.14	rs56788873	0.0227	-3.85	0.562	1815	1	top1	0.023	0.0011	-0.562	0.574	0.940722
	AF123462.1	14	79893080	79974169	0.1172	ast	rs225010	-2.57	rs78832399	0.0184	-3.77	-0.399	1779	1779	blup	0.033	0.00011	1.14247	0.253259	0.899489	rs117632297	-3.14	rs78832399	0.0184	-3.77	0.954	1779	1779	blup	0.033	0.00011	0.54418	0.586	0.941828
	DIO2	14	80197527	80387757	0.0585	ast	rs79035394	-2.74	rs71416843	0.0581	5.25	1.542	393	1	top1	0.058	3.1e-07	1.542	0.123074	0.852772	rs117632297	-3.14	rs71416843	0.0581	5.25	0.885	393	1	top1	0.058	3.1e-07	0.885	0.376	0.885611
	DIO2-AS1	14	80211419	80455469	0.239	ast	rs12050279	-2.93	rs71416843	0.191	9.07	1.542	405	1	top1	0.19	2e-21	1.542	0.123074	0.852772	rs117632297	-3.14	rs71416843	0.191	9.07	0.885	405	1	top1	0.19	2e-21	0.885	0.376	0.885611
	CEP128	14	80476983	80959517	0.4002	ast	rs113200633	-2.94	rs71416845	0.208	9.47	1.938	2522	49	enet	0.26	4.8e-29	1.52138	0.128164	0.86035	rs117632297	-3.14	rs71416845	0.208	9.47	0.752	2522	49	enet	0.26	4.8e-29	-0.18421	0.854	0.978274
	TSHR	14	80954989	81146302	0.0801	ast	rs17115631	-2.96	rs9646167	0.0877	6.22	1.332	2121	1	top1	0.088	3.2e-10	1.332	0.18286	0.885194	rs2300538	-2.43	rs9646167	0.0877	6.22	0.858	2121	1	top1	0.088	3.2e-10	0.858	0.391	0.887779
	AC007262.2	14	81012099	81170429	0.1127	ast	rs17115631	-2.96	rs9646167	0.0829	6.3	1.332	2081	1	top1	0.083	9.6e-10	1.332	0.18286	0.885194	rs2300538	-2.43	rs9646167	0.0829	6.3	0.858	2081	1	top1	0.083	9.6e-10	0.858	0.391	0.887779
	STON2	14	81260656	81436465	0.0793	ast	rs72695430	3.24	rs72703752	0.0263	-4.58	-1.123	415	2	lasso	0.031	0.00018	0.9802	0.326986	0.909846	rs17650363	2.55	rs72703752	0.0263	-4.58	0.62	415	2	lasso	0.031	0.00018	0.47454	0.635	0.946077
	FLRT2	14	85530144	85654428	0.037	ast	rs17796723	2.55	rs10142730	-0.00147	3.48	-1.949	2124	2124	blup	0.0067	0.051	-0.74985	0.453343	0.941645	rs895913	-2.98	rs10142730	-0.00147	3.48	-0.71	2124	2124	blup	0.0067	0.051	-0.3222	0.747	0.955212
	LINC02328	14	85911438	86161500	0.1008	ast	rs12586901	2.72	rs11847542	0.000805	3.39	-0.255	438	24	enet	0.021	0.0017	0.31193	0.755093	0.983238	rs72695090	3.03	rs11847542	0.000805	3.39	-0.337	438	24	enet	0.021	0.0017	0.74081	0.459	0.905646
	GALC	14	87837820	87993665	0.0635	ast	rs1959718	2.98	rs1042035	0.097	-6.66	0.677	2093	1	top1	0.097	3.4e-11	-0.677	0.498406	0.947481	rs4143913	-3.56	rs1042035	0.097	-6.66	-0.509	2093	1	top1	0.097	3.4e-11	0.509	0.611	0.943869
	SPATA7	14	88384924	88470350	0.3983	ast	rs73314746	-2.97	rs60503594	0.433	-13.72	1.181	1974	12	lasso	0.44	1.6e-54	-0.98917	0.322579	0.908837	rs75918257	-2.93	rs60503594	0.433	-13.72	-0.048	1974	12	lasso	0.44	1.6e-54	0.05358	0.957	0.995035
	FOXN3	14	89124871	89619149	0.0944	ast	rs11845173	3.24	rs202231627	0.00125	-3.41	-0.90532	568	568	blup	0.0025	0.15	-0.77918	0.435873	0.941645	rs10438203	2.78	rs202231627	0.00125	-3.41	-0.974	568	568	blup	0.0025	0.15	-1.17311	0.241	0.811079
	AL356805.1	14	89399995	89409469	0.1272	ast	rs11845173	3.24	rs7151233	0.077	6.29	-0.217	1885	5	lasso	0.089	2.2e-10	0.22381	0.822906	0.989483	rs8004664	2.95	rs7151233	0.077	6.29	1.265	1885	5	lasso	0.089	2.2e-10	1.07762	0.281	0.839556
	NRDE2	14	90267860	90331969	0.0609	ast	rs12432781	-3.74	rs61986782	0.0391	-4.53	-0.538	2053	1	top1	0.039	2.5e-05	0.538	0.590577	0.963651	rs17223831	-2.99	rs61986782	0.0391	-4.53	0.153	2053	1	top1	0.039	2.5e-05	-0.153	0.878	0.983123
	TTC7B	14	90524564	90816479	0.0864	ast	rs11626662	-4.04	rs79037248	0.0482	5.15	1.448	2344	3	lasso	0.063	1e-07	1.48865	0.136581	0.86035	rs17223831	-2.99	rs79037248	0.0482	5.15	0.559	2344	3	lasso	0.063	1e-07	0.83958	0.401	0.890502
	CCDC88C	14	91271323	91417844	0.2288	ast	rs11626662	-4.04	rs1285847	0.325	11.78	-1.178	1972	1	top1	0.32	5.6e-38	-1.178	0.238797	0.891357	rs7146547	2.94	rs1285847	0.325	11.78	-1.571	1972	1	top1	0.32	5.6e-38	-1.571	0.116	0.714781
	ATXN3	14	92044496	92106621	0.1172	ast	rs12590654	-3.9	rs111388909	0.0494	5.74	0.09	2520	32	enet	0.085	6.5e-10	-0.46376	0.642823	0.968649	rs12590654	-5.51	rs111388909	0.0494	5.74	-0.247	2520	32	enet	0.085	6.5e-10	-0.32822	0.743	0.955108
	NDUFB1	14	92116122	92121917	0.13	ast	rs12590654	-3.9	rs722643	0.00691	4.14	-0.599	2355	2355	blup	0.039	2.5e-05	-0.31212	0.754951	0.983238	rs12590654	-5.51	rs722643	0.00691	4.14	-1.566	2355	2355	blup	0.039	2.5e-05	0.07876	0.937	0.992155
	SLC24A4	14	92322581	92501483	0.1828	ast	rs12590654	-3.9	rs12587744	0.0321	5.08	-0.26	2876	7	lasso	0.08	1.7e-09	0.27341	0.784539	0.9864	rs12590654	-5.51	rs12587744	0.0321	5.08	-0.87	2876	7	lasso	0.08	1.7e-09	-1.02539	0.305	0.853472
	RIN3	14	92513781	92688994	0.3209	ast	rs12590654	-3.9	rs4900134	0.201	-8.2	2.121	2912	73	enet	0.21	9.9e-24	1.25377	0.209927	0.885194	rs12590654	-5.51	rs4900134	0.201	-8.2	1.876	2912	73	enet	0.21	9.9e-24	1.17207	0.241	0.811079
	LGMN	14	92703807	92748679	0.0704	ast	rs12590654	-3.9	rs10498634	-0.00219	-3.29	0.346	614	614	blup	0.01	0.022	-1.33043	0.183375	0.885194	rs12590654	-5.51	rs10498634	-0.00219	-3.29	-1.749	614	614	blup	0.01	0.022	0.51409	0.607	0.943869
	ITPK1	14	92936914	93116320	0.1003	ast	rs12590654	-3.9	rs10137684	0.00497	3.95	0.298	537	4	lasso	0.0076	0.04	-0.16636	0.867875	0.996454	rs12590654	-5.51	rs10137684	0.00497	3.95	0.631	537	4	lasso	0.0076	0.04	-0.08101	0.935	0.991773
	BTBD7	14	93237550	93333092	0.0357	ast	rs12589194	-3.42	rs34773782	0.0394	4.6	0.754	1837	1	top1	0.039	2.3e-05	0.754	0.450849	0.941645	rs6650495	-3.5	rs34773782	0.0394	4.6	-0.859	1837	1	top1	0.039	2.3e-05	-0.859	0.39	0.887779
	UNC79	14	93333219	93707876	0.1062	ast	rs12589194	-3.42	rs71429787	0.0356	5.6	0.521	2587	2587	blup	0.054	8.7e-07	0.40454	0.685815	0.977416	rs6650495	-3.5	rs71429787	0.0356	5.6	-1.772	2587	2587	blup	0.054	8.7e-07	-2.45203	0.0142	0.4402
	FAM181A-AS1	14	93904730	93927066	0.1563	ast	rs10438214	-3.26	rs7154542	0.0878	-6.8	-0.877	1996	3	lasso	0.09	1.9e-10	1.01451	0.310339	0.903129	rs17090693	-3.2	rs7154542	0.0878	-6.8	-0.15	1996	3	lasso	0.09	1.9e-10	-0.00695	0.994	0.998057
	IFI27L1	14	94081301	94103846	0.0507	ast	rs10438214	-3.26	rs10145627	0.00275	3.82	-1.567	2335	2335	blup	0.0031	0.13	-0.84202	0.399775	0.930957	rs17090693	-3.2	rs10145627	0.00275	3.82	-0.402	2335	2335	blup	0.0031	0.13	0.22131	0.825	0.974663
	IFI27L2	14	94127779	94130253	0.1048	ast	rs10438214	-3.26	rs2273514	0.000402	-4.02	1.212	655	655	blup	0.019	0.0023	-1.19493	0.232116	0.890496	rs72704312	3.15	rs2273514	0.000402	-4.02	0.303	655	655	blup	0.019	0.0023	0.03215	0.974	0.996321
	PPP4R4	14	94146128	94279734	0.124	ast	rs10438214	-3.26	rs35747656	0.0486	5.66	1.27	791	5	lasso	0.056	5.1e-07	1.49643	0.134542	0.86035	rs72704312	3.15	rs35747656	0.0486	5.66	0.53	791	5	lasso	0.056	5.1e-07	0.67314	0.501	0.918586
	SNHG10	14	95521943	95534889	0.0638	ast	rs2887399	-3.08	rs12895154	0.0542	4.95	-2.715	2506	1	top1	0.054	7.8e-07	-2.715	0.006628	0.512129	rs11620843	-3.39	rs12895154	0.0542	4.95	0.497	2506	1	top1	0.054	7.8e-07	0.497	0.619	0.946077
	GSKIP	14	96363452	96387288	0.3955	ast	rs7151963	-2.84	rs930519	0.184	-9.07	0.872	2045	17	lasso	0.23	1.4e-25	-0.20955	0.834016	0.989564	rs12894533	3.02	rs930519	0.184	-9.07	1.899	2045	17	lasso	0.23	1.4e-25	-2.04736	0.0406	0.568478
	VRK1	14	96797382	96931722	0.0567	ast	rs4905564	-3.17	rs1683107	-0.00103	3.69	-1.018	2016	2016	blup	0.017	0.0047	-1.24076	0.214694	0.885194	rs61980125	-4.99	rs1683107	-0.00103	3.69	2.428	2016	2016	blup	0.017	0.0047	2.328	0.0199	0.483549
	HHIPL1	14	99645110	99680569	0.192	ast	rs8008197	3.11	rs1958319	0.0558	-6.3	1.534	1718	8	lasso	0.08	2.1e-09	-1.69403	0.09026	0.814923	rs2664288	3.2	rs1958319	0.0558	-6.3	0.318	1718	8	lasso	0.08	2.1e-09	-0.33255	0.739	0.955108
	EML1	14	99737693	99942060	0.0757	ast	rs73354540	2.88	rs4905896	0.0453	4.69	-0.413	429	1	top1	0.045	6e-06	-0.413	0.679607	0.9761	rs2144800	-2.96	rs4905896	0.0453	4.69	0.677	429	1	top1	0.045	6e-06	0.677	0.498	0.918586
	YY1	14	100238298	100282788	0.0775	ast	rs8008197	3.11	rs61984469	-0.00237	3.72	0.00893	1557	1557	blup	0.011	0.018	-0.33061	0.740942	0.98319	rs10136874	-3.04	rs61984469	-0.00237	3.72	0.261	1557	1557	blup	0.011	0.018	-0.94739	0.343	0.872273
	SLC25A29	14	100291116	100306547	0.1335	ast	rs74084762	2.88	rs1059264	0.0368	5.89	-1.776	1489	4	lasso	0.076	4.7e-09	-0.25927	0.795424	0.987735	rs10136874	-3.04	rs1059264	0.0368	5.89	0.706	1489	4	lasso	0.076	4.7e-09	0.86828	0.385	0.887779
	WARS	14	100333790	100376805	0.0924	ast	rs73345444	2.69	rs2224585	-0.00191	3.52	-1.409	1575	1575	blup	0.018	0.0032	-0.4106	0.681368	0.977011	rs10136874	-3.04	rs2224585	-0.00191	3.52	-0.961	1575	1575	blup	0.018	0.0032	-1.30591	0.192	0.790857
	WDR25	14	100376418	100530303	0.1051	ast	rs73345444	2.69	rs55869502	0.075	6.1	2.293	1763	1	top1	0.075	6.2e-09	2.293	0.021848	0.629951	rs10136874	-3.04	rs55869502	0.075	6.1	-1.07	1763	1	top1	0.075	6.2e-09	-1.07	0.285	0.841404
	BEGAIN	14	100537147	100587413	0.0479	ast	rs7146712	2.61	rs4905981	0.0194	-4.25	0.382	1587	1	top1	0.019	0.0024	-0.382	0.702461	0.980571	rs10136874	-3.04	rs4905981	0.0194	-4.25	0.686	1587	1	top1	0.019	0.0024	-0.686	0.493	0.917718
	PPP2R5C	14	101761798	101927989	0.0659	ast	rs17100292	2.67	rs11160666	0.00261	-3.81	0.806	371	11	enet	0.031	0.00016	0.42536	0.670574	0.974076	rs2274815	-3.79	rs11160666	0.00261	-3.81	-0.767	371	11	enet	0.031	0.00016	0.40188	0.688	0.947587
	WDR20	14	102139503	102224847	0.0267	ast	rs4906247	2.18	rs1190569	0.0259	4.29	-0.083	1496	1	top1	0.026	0.00052	-0.083	0.933852	0.999397	rs45605932	-3.88	rs1190569	0.0259	4.29	3.491	1496	1	top1	0.026	0.00052	3.491	0.000481	0.103753
	MOK	14	102224500	102305190	0.0733	ast	rs11849271	2.83	rs74082259	0.0345	-4.73	0.74	1486	2	lasso	0.051	1.6e-06	0.21381	0.830693	0.989483	rs72702772	-4.5	rs74082259	0.0345	-4.73	-1.647	1486	2	lasso	0.051	1.6e-06	1.95028	0.0511	0.595259
	ZNF839	14	102317377	102342702	0.0753	ast	rs2144825	2.92	rs35535562	0.0301	4.97	0.171	1388	1388	blup	0.039	2.8e-05	-0.00398	0.996826	0.999796	rs72702772	-4.5	rs35535562	0.0301	4.97	-0.439	1388	1388	blup	0.039	2.8e-05	-1.74214	0.0815	0.656781
	CINP	14	102341102	102362916	0.0369	ast	rs2144825	2.92	rs77646643	0.0274	3.96	1.08	294	1	top1	0.027	0.00037	1.08	0.280142	0.901165	rs55700915	-4.47	rs77646643	0.0274	3.96	-1.422	294	1	top1	0.027	0.00037	-1.422	0.155	0.746455
	ANKRD9	14	102501767	102509799	0.0783	ast	rs2144825	2.92	rs62006374	0.0324	4.66	-0.7	281	1	top1	0.032	0.00012	-0.7	0.483927	0.943849	rs55700915	-4.47	rs62006374	0.0324	4.66	0.44	281	1	top1	0.032	0.00012	0.44	0.66	0.946077
	TRAF3	14	102777476	102911500	0.0684	ast	rs2144825	2.92	rs2075771	0.0809	-6.15	2.496	1549	1	top1	0.081	1.5e-09	-2.496	0.01256	0.581306	rs72702772	-4.5	rs2075771	0.0809	-6.15	2.512	1549	1	top1	0.081	1.5e-09	-2.512	0.012	0.403058
	MARK3	14	103385392	103503831	0.1349	ast	rs877497	2.58	rs3759579	0.115	-7.21	-0.073	1697	4	lasso	0.12	1.9e-13	-0.05443	0.956596	0.999397	rs79282068	-3.98	rs3759579	0.115	-7.21	2.29	1697	4	lasso	0.12	1.9e-13	-2.06043	0.0394	0.566253
	CKB	14	103519667	103522833	0.0343	ast	rs877497	2.58	rs58101275	0.00734	-3.93	1.377	1609	1	top1	0.0073	0.043	-1.377	0.168512	0.885194	rs79282068	-3.98	rs58101275	0.00734	-3.93	0.149	1609	1	top1	0.0073	0.043	-0.149	0.882	0.983202
	AL049840.2	14	103682362	103684015	0.1068	ast	rs12435350	2.53	rs4900587	0.0801	-6.43	0.446	1672	1	top1	0.08	1.9e-09	-0.446	0.655597	0.972609	rs79282068	-3.98	rs4900587	0.0801	-6.43	0.376	1672	1	top1	0.08	1.9e-09	-0.376	0.707	0.950677
	AL049840.4	14	103694560	103695170	0.0638	ast	rs12435350	2.53	rs28483843	-5.44e-05	3.77	-1.383	1690	1690	blup	0.013	0.0098	-0.74737	0.45484	0.941645	rs79282068	-3.98	rs28483843	-5.44e-05	3.77	-1.19	1690	1690	blup	0.013	0.0098	-1.42491	0.154	0.746455
	AL049840.5	14	103696353	103697163	0.1419	ast	rs12435350	2.53	rs861544	0.0671	5.83	-1.247	1698	1	top1	0.067	3.8e-08	-1.247	0.212397	0.885194	rs79282068	-3.98	rs861544	0.0671	5.83	-1.137	1698	1	top1	0.067	3.8e-08	-1.137	0.256	0.822605
	PPP1R13B	14	103733195	103847575	0.0691	ast	rs10135670	3.06	rs3212024	0.0125	-3.87	-0.318	2050	2050	blup	0.024	0.00083	-0.98129	0.326448	0.909846	rs79282068	-3.98	rs3212024	0.0125	-3.87	0.837	2050	2050	blup	0.024	0.00083	-0.6184	0.536	0.93262
	TMEM179	14	104474678	104605647	0.0509	ast	rs10135670	3.06	rs59804769	-0.000401	-3.66	0.525	2396	3	lasso	0.0016	0.2	0.1031	0.917886	0.999397	rs7493507	3.03	rs59804769	-0.000401	-3.66	0.556	2396	3	lasso	0.0016	0.2	-1.12101	0.262	0.82995
	SIVA1	14	104753147	104768494	0.0565	ast	rs75573399	3.02	rs3803307	-0.000504	-3.55	0.692	458	458	blup	0.0076	0.04	0.62087	0.534686	0.948437	rs74206528	2.87	rs3803307	-0.000504	-3.55	1.011	458	458	blup	0.0076	0.04	0.03312	0.974	0.996321
	CLBA1	14	104985775	105010482	0.0654	ast	rs75573399	3.02	rs11845866	0.0118	3.51	1.81	376	11	enet	0.018	0.0034	0.15863	0.873961	0.996454	rs117559088	2.99	rs11845866	0.0118	3.51	-0.242	376	11	enet	0.018	0.0034	-0.41675	0.677	0.946738
	SNHG14	15	24978583	25420336	0.0847	ast	rs185721104	-3.06	rs78529903	-0.000496	-3.46	0.016	826	826	blup	0.0044	0.091	-0.3266	0.74398	0.98319	rs113200397	-3.4	rs78529903	-0.000496	-3.46	-1.614	826	826	blup	0.0044	0.091	0.9852	0.324543	0.859518
	LINC02250	15	25456271	25578813	0.1042	ast	rs185721104	-3.06	rs28705870	0.0126	-4.13	-1.033	2128	5	lasso	0.046	5e-06	-0.9014	0.36738	0.924664	rs77450049	3.33	rs28705870	0.0126	-4.13	0.662	2128	5	lasso	0.046	5e-06	-0.7364	0.461486	0.906257
	GABRB3	15	26543546	26939539	0.1478	ast	rs55769456	3.2	rs8179184	0.0554	-5.69	2.149	2631	2	lasso	0.06	2.2e-07	-2.2504	0.02442	0.653071	rs72708054	3.08	rs8179184	0.0554	-5.69	-0.322	2631	2	lasso	0.06	2.2e-07	0.5256	0.59916	0.943869
	GABRG3	15	26971181	27541984	0.0887	ast	rs55769456	3.2	rs4595752	-0.000778	-3.56	-0.289	703	3	lasso	0.0091	0.028	-0.0794	0.93674	0.999397	rs3212337	2.92	rs4595752	-0.000778	-3.56	-0.939	703	3	lasso	0.0091	0.028	1.8275	0.06763	0.634242
	GOLGA8M	15	28701954	28738384	0.1026	ast	rs2131544	3.21	rs140627562	-0.00237	3.23	-0.584	970	970	blup	0.013	0.012	-0.4313	0.66623	0.973694	rs150992268	-3	rs140627562	-0.00237	3.23	1.2	970	970	blup	0.013	0.012	0.9904	0.321961	0.858187
	APBA2	15	28884483	29118315	0.0934	ast	rs78550701	-2.88	rs8030727	0.11	-7.02	0.756	1784	1	top1	0.11	1.5e-12	-0.756	0.44965	0.941645	rs7495257	-3.75	rs8030727	0.11	-7.02	-0.442	1784	1	top1	0.11	1.5e-12	0.442	0.658489	0.946077
	FAM189A1	15	29120254	29570723	0.0588	ast	rs78550701	-3.08	rs12592922	0.000589	3.37	-0.34	2378	2378	blup	0.0095	0.025	0.1914	0.84818	0.991313	rs7495257	-3.75	rs12592922	0.000589	3.37	0.381	2378	2378	blup	0.0095	0.025	0.2516	0.80133	0.96635
	AC127502.2	15	30487963	30490313	0.045	ast	rs374978622	2.77	rs145917899	0.00783	-3.74	-0.704	189	1	lasso	0.037	4e-05	0.704	0.48143	0.943849	rs4126052	2.18	rs145917899	0.00783	-3.74	-0.698	189	1	lasso	0.037	4e-05	0.698	0.485177	0.916196
	FAN1	15	30890559	30943108	0.0442	ast	rs803534	-2.96	rs7171208	0.0439	4.7	-0.456	1429	1	top1	0.044	8.3e-06	-0.456	0.64839	0.969416	rs62037861	-4.11	rs7171208	0.0439	4.7	-0.337	1429	1	top1	0.044	8.3e-06	-0.337	0.736117	0.955108
	OTUD7A	15	31475398	31870789	0.0701	ast	rs803534	-2.96	rs12914342	0.0443	5.32	0.497	2090	3	lasso	0.047	4.3e-06	0.5024	0.61541	0.96606	rs62037861	-4.11	rs12914342	0.0443	5.32	2.049	2090	3	lasso	0.047	4.3e-06	1.9687	0.048989	0.593252
	LINC02256	15	32536047	32587613	0.3185	ast	rs7174332	2.91	rs4293344	0.124	-7.91	-1.418	1326	20	enet	0.18	9.7e-20	1.9226	0.05453	0.762089	rs67107029	3.07	rs4293344	0.124	-7.91	-0.258	1326	20	enet	0.18	9.7e-20	1.4356	0.151122	0.745792
	AC123768.3	15	32585524	32615158	0.262	ast	rs7174332	2.91	rs4991470	0.135	-8.07	-1.612	1335	7	lasso	0.15	1.8e-16	1.5777	0.11462	0.839764	rs67107029	3.07	rs4991470	0.135	-8.07	-0.402	1335	7	lasso	0.15	1.8e-16	0.4373	0.661873	0.946077
	GOLGA8N	15	32593456	32607310	0.053	ast	rs11636399	2.85	rs62001766	0.034	4.08	1.15	349	1	top1	0.034	8.1e-05	1.15	0.25014	0.899207	rs67107029	3.07	rs62001766	0.034	4.08	0.419	349	1	top1	0.034	8.1e-05	0.419	0.675216	0.946738
	AC055874.1	15	33293568	33310659	0.1235	ast	rs75241793	3.16	rs2676073	0.036	-4.93	0.176	714	24	enet	0.064	7.8e-08	0.5854	0.55826	0.954322	rs17816465	2.71	rs2676073	0.036	-4.93	-0.282	714	24	enet	0.064	7.8e-08	1.1871	0.235179	0.808984
	AC010809.1	15	33858602	33864825	0.0677	ast	rs75241793	3.16	rs12899655	-0.000605	3.64	-0.254	538	538	blup	0.0095	0.025	-1.0965	0.27286	0.901165	rs11632252	-2.56	rs12899655	-0.000605	3.64	-2.041	538	538	blup	0.0095	0.025	-0.4647	0.642145	0.946077
	PGBD4	15	34102083	34108686	0.0564	ast	rs7174617	2.56	rs72625166	-0.00235	3.72	0.441	448	448	blup	0.0061	0.059	-0.4917	0.62297	0.966073	rs2278313	-2.21	rs72625166	-0.00235	3.72	-1.249	448	448	blup	0.0061	0.059	0.5341	0.593298	0.943869
	SLC12A6	15	34229784	34338060	0.0579	ast	rs62006097	-3.27	rs756086	-0.00195	-3.91	0.112	2286	2286	blup	0.0097	0.024	0.9619	0.33609	0.91434	rs12439499	2.98	rs756086	-0.00195	-3.91	-0.465	2286	2286	blup	0.0097	0.024	0.4579	0.647011	0.946077
	GOLGA8A	15	34379068	34437466	0.151	ast	rs62006097	-3.27	rs138106809	0.112	7.45	1.195	2066	35	enet	0.16	1.9e-18	2.0159	0.04381	0.726458	rs12439499	2.98	rs138106809	0.112	7.45	0.203	2066	35	enet	0.16	1.9e-18	-1.0674	0.285788	0.842197
	GOLGA8B	15	34525207	34588503	0.2808	ast	rs62006097	-3.27	rs62004898	0.127	-7.78	0.95	2056	2056	blup	0.16	9.8e-18	-1.4985	0.13399	0.86035	rs12439499	2.98	rs62004898	0.127	-7.78	0.453	2056	2056	blup	0.16	9.8e-18	-0.8411	0.400286	0.890391
	AQR	15	34851782	34969742	0.0671	ast	rs62006097	-3.27	rs11629721	0.0416	-4.74	-1.494	441	1	top1	0.042	1.4e-05	1.494	0.13518	0.86035	rs12439499	2.98	rs11629721	0.0416	-4.74	-0.478	441	1	top1	0.042	1.4e-05	0.478	0.63265	0.946077
	AC021231.1	15	35099022	35169698	0.1029	ast	rs62006097	-3.27	rs1481117	0.0405	5.01	-0.63	389	1	top1	0.04	1.8e-05	-0.63	0.52869	0.947481	rs12439499	2.98	rs1481117	0.0405	5.01	-0.3	389	1	top1	0.04	1.8e-05	-0.3	0.764177	0.959789
	DPH6-DT	15	35546154	35860199	0.127	ast	rs11073165	-3.78	rs12324817	0.00259	-3.44	0.219	471	18	enet	0.043	1.1e-05	1.7058	0.08805	0.811227	rs140274257	-2.76	rs12324817	0.00259	-3.44	-0.333	471	18	enet	0.043	1.1e-05	0.0841	0.933004	0.991693
	LINC02853	15	35919892	36049537	0.1231	ast	rs11073165	-3.78	rs75930768	-0.000301	3.7	-0.306	2198	2198	blup	0.03	0.00019	-0.3331	0.73902	0.98319	rs2467360	3.44	rs75930768	-0.000301	3.7	-0.223	2198	2198	blup	0.03	0.00019	-0.7721	0.440059	0.901713
	C15orf41	15	36579626	36810248	0.0675	ast	rs11073165	-3.78	rs1979204	-0.00213	-3.62	0.011	621	621	blup	0.0028	0.14	-1.3537	0.17583	0.885194	rs2444744	3.33	rs1979204	-0.00213	-3.62	-2.168	621	621	blup	0.0028	0.14	1.4749	0.140244	0.730786
	SPRED1	15	38252836	38357249	0.0595	ast	rs34315569	3.71	rs10520052	0.034	4.5	-1.416	2007	1	top1	0.034	8e-05	-1.416	0.15678	0.885194	rs12441437	-4.8	rs10520052	0.034	4.5	0.333	2007	1	top1	0.034	8e-05	0.333	0.739134	0.955108
	RASGRP1	15	38488103	38565575	0.0619	ast	rs56160046	3.67	rs7403531	0.0191	-4.7	-1.177	477	4	lasso	0.029	0.00024	0.9222	0.35641	0.924664	rs12441437	-4.8	rs7403531	0.0191	-4.7	-0.355	477	4	lasso	0.029	0.00024	0.4416	0.658788	0.946077
	SRP14	15	40035690	40039181	0.0344	ast	rs2631717	3.81	rs7180126	-0.00236	-3.36	0.558	1549	1549	blup	0.017	0.0046	-0.3097	0.75679	0.983238	rs10163093	3.44	rs7180126	-0.00236	-3.36	0.442	1549	1549	blup	0.017	0.0046	0.8923	0.372219	0.885611
	SRP14-AS1	15	40039242	40076539	0.0468	ast	rs2631717	3.81	rs8041057	0.0543	5.08	-0.702	1641	1	top1	0.054	7.6e-07	-0.702	0.48268	0.943849	rs10163093	3.44	rs8041057	0.0543	5.08	0.709	1641	1	top1	0.054	7.6e-07	0.709	0.478324	0.911927
	PAK6	15	40217428	40277487	0.0539	ast	rs2631717	3.81	rs4924499	0.0413	4.37	-0.075	350	1	top1	0.041	1.5e-05	-0.075	0.94021	0.999397	rs10163076	3.4	rs4924499	0.0413	4.37	0.165	350	1	top1	0.041	1.5e-05	0.165	0.868944	0.982291
	DISP2	15	40358219	40378621	0.2608	ast	rs11070236	-2.89	rs12913300	0.153	8.79	-0.56	1506	5	lasso	0.17	4.4e-19	0.9852	0.32452	0.909846	rs10163093	3.44	rs12913300	0.153	8.79	0.858	1506	5	lasso	0.17	4.4e-19	1.287	0.198096	0.793565
	IVD	15	40405485	40435947	0.0864	ast	rs34034104	2.71	rs80160446	0.0218	-4.17	1.719	318	318	blup	0.034	8e-05	-0.8862	0.37552	0.924664	rs10163076	3.4	rs80160446	0.0218	-4.17	-1.609	318	318	blup	0.034	8e-05	0.6851	0.493283	0.917718
	AC091045.1	15	40488041	40558019	0.1431	ast	rs80245030	3.37	rs13329076	0.108	-7.42	-0.708	1438	23	enet	0.11	4.6e-13	0.9557	0.33922	0.915413	rs10163093	3.44	rs13329076	0.108	-7.42	-0.24	1438	23	enet	0.11	4.6e-13	-0.1549	0.876885	0.983123
	CCDC32	15	40528683	40565057	0.2405	ast	rs80245030	3.37	rs75795656	0.245	-10.41	-1.042	1388	1	top1	0.25	8.7e-28	1.042	0.29741	0.901165	rs10163093	3.44	rs75795656	0.245	-10.41	0.01	1388	1	top1	0.25	8.7e-28	-0.01	0.992021	0.998025
	RAD51-AS1	15	40686183	40695107	0.1053	ast	rs80245030	3.37	rs7176590	0.0713	5.81	0.482	1388	1	top1	0.071	1.4e-08	0.482	0.62981	0.966073	rs10163093	3.44	rs7176590	0.0713	5.81	-0.044	1388	1	top1	0.071	1.4e-08	-0.044	0.964904	0.996321
	ZFYVE19	15	40807086	40815084	0.0382	ast	rs80245030	3.37	rs35621205	0.0399	-5.22	-1.305	1466	4	lasso	0.042	1.3e-05	0.2108	0.83307	0.989483	rs10163093	3.44	rs35621205	0.0399	-5.22	-1.519	1466	4	lasso	0.042	1.3e-05	1.0901	0.275654	0.837108
	OIP5-AS1	15	41283990	41309737	0.0927	ast	rs80245030	3.37	rs1655558	0.0745	5.88	-2.348	1264	1	top1	0.074	6.9e-09	-2.348	0.01887	0.59954	rs112742241	-3	rs1655558	0.0745	5.88	-0.447	1264	1	top1	0.074	6.9e-09	-0.447	0.654875	0.946077
	OIP5	15	41309273	41332591	0.1438	ast	rs80245030	3.37	rs11070327	0.0968	6.83	-2.167	1265	1	top1	0.097	3.6e-11	-2.167	0.03023	0.66158	rs112742241	-3	rs11070327	0.0968	6.83	-1.186	1265	1	top1	0.097	3.6e-11	-1.186	0.235622	0.808984
	NDUFAF1	15	41387353	41402519	0.0313	ast	rs80245030	3.37	rs28673484	0.012	3.93	-1.5	1314	1	top1	0.012	0.014	-1.5	0.13361	0.86035	rs112742241	-3	rs28673484	0.012	3.93	-1.771	1314	1	top1	0.012	0.014	-1.771	0.076561	0.650406
	RTF1	15	41408408	41483563	0.019	ast	rs75504215	2.86	rs28409265	0.0069	-3.64	-1.554	1474	1	top1	0.0069	0.048	1.554	0.12018	0.85058	rs112742241	-3	rs28409265	0.0069	-3.64	-2.566	1474	1	top1	0.0069	0.048	2.566	0.010288	0.397785
	TYRO3	15	41557675	41583589	0.0232	ast	rs16971454	-2.56	rs62003872	0.00404	-3.76	0.234	1700	1700	blup	0.0044	0.092	0.0161	0.98718	0.999397	rs112742241	-3	rs62003872	0.00404	-3.76	-1.366	1700	1700	blup	0.0044	0.092	1.1182	0.263497	0.830887
	PLA2G4B	15	41837775	41848147	0.0945	ast	rs1659213	-2.56	rs2695165	0.0868	6.55	-0.097	1659	1	top1	0.087	3.9e-10	-0.097	0.92273	0.999397	rs1618007	2.61	rs2695165	0.0868	6.55	0.662	1659	1	top1	0.087	3.9e-10	0.662	0.507971	0.921264
	TMEM87A	15	42210447	42273584	0.0638	ast	rs7180279	2.56	rs72727727	0.00251	3.56	0.452	302	18	enet	0.011	0.017	-0.2805	0.77908	0.985578	rs598899	2.56	rs72727727	0.00251	3.56	-0.196	302	18	enet	0.011	0.017	-1.9441	0.051879	0.595259
	ZNF106	15	42412823	42491141	0.042	ast	rs7179203	2.57	rs6493067	-0.00204	-3.34	-1.222	1457	1457	blup	0.0023	0.16	0.4249	0.67092	0.974247	rs146799639	2.71	rs6493067	-0.00204	-3.34	0.143	1457	1457	blup	0.0023	0.16	-0.9884	0.322979	0.858343
	SNAP23	15	42491233	42545356	0.031	ast	rs7179203	2.57	rs7168835	0.00531	3.9	1.09	1346	1346	blup	0.014	0.0081	0.9298	0.35247	0.921418	rs146799639	2.71	rs7168835	0.00531	3.9	0.57	1346	1346	blup	0.014	0.0081	-0.4736	0.635789	0.946077
	AC018362.1	15	42497394	42532840	0.0639	ast	rs7179203	2.57	rs9302112	0.0478	5.26	0.666	1320	4	lasso	0.054	8.3e-07	1.1384	0.25495	0.900899	rs146799639	2.71	rs9302112	0.0478	5.26	0.127	1320	4	lasso	0.054	8.3e-07	0.0533	0.957488	0.995205
	LRRC57	15	42537820	42548802	0.0344	ast	rs7179203	2.57	rs1679012	0.013	-3.93	-1.25	1215	41	enet	0.018	0.0031	0.2106	0.8332	0.989483	rs146799639	2.71	rs1679012	0.013	-3.93	0.933	1215	41	enet	0.018	0.0031	-2.7261	0.006408	0.340258
	UBR1	15	42942897	43106113	0.042	ast	rs12917189	-1.99	rs3736054	-0.00162	3.46	0.974	924	924	blup	4.3e-05	0.31	1.1091	0.26741	0.901165	rs537115	-2.94	rs3736054	-0.00162	3.46	0.352	924	924	blup	4.3e-05	0.31	0.6691	0.503455	0.919303
	AC068724.3	15	43106225	43185779	0.1277	ast	rs12917189	-1.99	rs2947019	0.0865	6.25	0.534	827	4	lasso	0.096	3.9e-11	0.8004	0.42351	0.936612	rs537115	-2.94	rs2947019	0.0865	6.25	2.042	827	4	lasso	0.096	3.9e-11	1.5641	0.117796	0.714781
	ADAL	15	43330657	43354555	0.1434	ast	rs6493078	1.8	rs825740	0.141	-8.22	-0.061	800	13	lasso	0.15	6.8e-17	0.0818	0.93482	0.999397	rs28636829	-3.46	rs825740	0.141	-8.22	-2.025	800	13	lasso	0.15	6.8e-17	2.08	0.037522	0.562414
	ZSCAN29	15	43358172	43371025	0.0536	ast	rs6493078	1.8	rs552701	0.0801	-5.95	-0.656	812	1	top1	0.08	1.9e-09	0.656	0.51182	0.947481	rs28636829	-3.46	rs552701	0.0801	-5.95	-1.698	812	1	top1	0.08	1.9e-09	1.698	0.089508	0.665786
	TUBGCP4	15	43369221	43409771	0.0599	ast	rs6493078	1.8	rs493377	0.0178	-4.76	-0.453	830	830	blup	0.035	5.8e-05	0.7349	0.4624	0.941645	rs28437196	-3.7	rs493377	0.0178	-4.76	-1.797	830	830	blup	0.035	5.8e-05	1.0868	0.277136	0.837341
	PDIA3	15	43746410	43773278	0.0315	ast	rs12592921	2.38	rs2927083	0.00124	-3.58	-1.026	849	1	top1	0.0012	0.22	1.0255	0.30511	0.903129	rs28437196	-3.7	rs2927083	0.00124	-3.58	0.125	849	1	top1	0.0012	0.22	-0.1251	0.900479	0.98513
	B2M	15	44711487	44718877	0.0496	ast	rs143301907	-2.45	rs17592201	0.00314	-2.87	-1.499	175	175	blup	0.0045	0.089	0.683	0.49463	0.946412	rs2733236	3.21	rs17592201	0.00314	-2.87	-0.314	175	175	blup	0.0045	0.089	0.2503	0.802356	0.96635
	TRIM69	15	44728988	44767829	0.165	ast	rs16966424	-2.5	rs1060392	0.0637	6.12	0.117	1018	1018	blup	0.081	1.7e-09	-0.5353	0.59245	0.963651	rs8024461	-2.87	rs1060392	0.0637	6.12	-1.069	1018	1018	blup	0.081	1.7e-09	-1.568	0.116871	0.714781
	DUOX1	15	45129933	45165576	0.106	ast	rs74244959	-3.07	rs28375309	0.104	-6.85	0.302	1486	1	top1	0.1	5.9e-12	-0.302	0.76265	0.983238	rs62025163	-2.81	rs28375309	0.104	-6.85	0.793	1486	1	top1	0.1	5.9e-12	-0.793	0.427778	0.897807
	SHF	15	45167214	45201175	0.0427	ast	rs74244959	-3.07	rs2467820	0.00368	3.7	-0.689	1606	37	enet	0.016	0.0049	1.2481	0.21199	0.885194	rs62025163	-2.81	rs2467820	0.00368	3.7	0.942	1606	37	enet	0.016	0.0049	-0.5031	0.614907	0.946077
	AC051619.5	15	45235930	45279251	0.3725	ast	rs74244959	-3.07	rs8039153	0.532	15.17	0.558	1720	44	enet	0.54	2e-73	0.5013	0.61613	0.96606	rs62025163	-2.81	rs8039153	0.532	15.17	-1.262	1720	44	enet	0.54	2e-73	-1.5986	0.109903	0.70341
	AC012405.1	15	46410309	46661103	0.1437	ast	rs113942894	3.19	rs1658006	0.085	-6.52	1.271	2144	6	lasso	0.088	2.6e-10	-0.5399	0.5893	0.962954	rs2413817	4.15	rs1658006	0.085	-6.52	-2.581	2144	6	lasso	0.088	2.6e-10	1.9363	0.052832	0.595676
	AC073941.1	15	46693288	46804844	0.1108	ast	rs113942894	3.19	rs1658006	0.0958	-6.78	1.271	1923	1	top1	0.096	4.6e-11	-1.271	0.20373	0.885194	rs2413817	4.15	rs1658006	0.0958	-6.78	-2.581	1923	1	top1	0.096	4.6e-11	2.581	0.009851	0.397785
	SEMA6D	15	47184101	47774223	0.0807	ast	rs8039913	-2.94	rs62000793	-0.00235	3.72	-1.174	366	366	blup	0.024	0.0009	-0.3135	0.75387	0.983238	rs79843667	3.06	rs62000793	-0.00235	3.72	0.912	366	366	blup	0.024	0.0009	-0.7771	0.437098	0.900341
	SHC4	15	48823741	48963919	0.0259	ast	rs72737999	2.7	rs12909029	0.02	-4.14	1.869	1403	1	top1	0.02	0.0021	-1.869	0.06162	0.770186	rs12439459	-3.33	rs12909029	0.02	-4.14	-0.431	1403	1	top1	0.02	0.0021	0.431	0.666468	0.946738
	GALK2	15	49155656	49367869	0.04	ast	rs142501648	2.44	rs2413938	0.0397	4.52	-0.406	1723	1	top1	0.04	2.2e-05	-0.406	0.68474	0.977416	rs12439459	-3.33	rs2413938	0.0397	4.52	0.52	1723	1	top1	0.04	2.2e-05	0.52	0.603064	0.943869
	DTWD1	15	49621037	49656232	0.063	ast	rs12437905	-2.7	rs12907661	0.0379	4.47	1.608	1705	1	top1	0.038	3.3e-05	1.608	0.10784	0.831608	rs2414001	-3	rs12907661	0.0379	4.47	-0.56	1705	1	top1	0.038	3.3e-05	-0.56	0.575479	0.941248
	GABPB1-AS1	15	50354959	50372202	0.5469	ast	rs11070784	-3.31	rs112741842	0.589	15.83	1.371	1890	1	top1	0.59	1.6e-83	1.371	0.17037	0.885194	rs17645935	-3.78	rs112741842	0.589	15.83	-0.875	1890	1	top1	0.59	1.6e-83	-0.875	0.381574	0.887045
	SPPL2A	15	50702266	50765709	0.0427	ast	rs11070784	-3.31	rs12913711	0.0026	-3.69	0.087	1805	1805	blup	0.009	0.029	-0.7769	0.4372	0.941645	rs2899472	4.08	rs12913711	0.0026	-3.69	0.005	1805	1805	blup	0.009	0.029	-0.5183	0.60425	0.943869
	AC021752.1	15	50839875	50908603	0.1436	ast	rs11070784	-3.31	rs882299	0.0192	4.95	0.396	1806	6	lasso	0.069	2.3e-08	0.4307	0.66668	0.973694	rs2899472	4.08	rs882299	0.0192	4.95	-0.02	1806	6	lasso	0.069	2.3e-08	0.1686	0.866099	0.981591
	MIR4713HG	15	51037488	51293912	0.171	ast	rs2459401	3.32	rs28637301	0.172	9.35	-1.512	2005	16	enet	0.2	3.4e-22	-1.6686	0.09519	0.820513	rs2899472	4.08	rs28637301	0.172	9.35	-2.379	2005	16	enet	0.2	3.4e-22	-2.3513	0.01871	0.480104
	TNFAIP8L3	15	51056598	51105276	0.0602	ast	rs2459401	3.32	rs2470151	-0.00203	3.44	0.456	278	278	blup	0.0099	0.023	0.1699	0.86509	0.996451	rs2899472	4.08	rs2470151	-0.00203	3.44	-0.997	278	278	blup	0.0099	0.023	-0.885	0.376181	0.885611
	SCG3	15	51681492	51721026	0.0428	ast	rs2459401	3.32	rs1902590	0.0448	4.64	-1.832	269	1	top1	0.045	6.8e-06	-1.832	0.06695	0.770186	rs2899472	4.08	rs1902590	0.0448	4.64	-0.861	269	1	top1	0.045	6.8e-06	-0.861	0.389238	0.887779
	AC020892.2	15	51707995	51715220	0.0659	ast	rs2459401	3.32	rs2168474	0.0509	-4.99	0.387	254	1	top1	0.051	1.7e-06	-0.387	0.69876	0.979664	rs2899472	4.08	rs2168474	0.0509	-4.99	1.245	254	1	top1	0.051	1.7e-06	-1.245	0.213132	0.803145
	TMOD2	15	51751597	51816363	0.0304	ast	rs5002319	3.45	rs2606147	0.00123	-3.35	0.739	1463	1463	blup	0.0029	0.14	-1.3111	0.18982	0.885194	rs4775994	-2.91	rs2606147	0.00123	-3.35	0.763	1463	1463	blup	0.0029	0.14	-0.4764	0.63376	0.946077
	MAPK6	15	51952106	52067375	0.0759	ast	rs5002319	3.45	rs2959285	0.101	-6.89	0.381	1653	1	top1	0.1	1.2e-11	-0.381	0.7032	0.980571	rs8024439	2.94	rs2959285	0.101	-6.89	-0.568	1653	1	top1	0.1	1.2e-11	0.568	0.570035	0.939636
	GNB5	15	52115105	52191369	0.0919	ast	rs5002319	3.45	rs4774612	0.00971	-4.25	-0.6	1580	20	enet	0.042	1.3e-05	-0.6036	0.54612	0.953397	rs8024439	2.94	rs4774612	0.00971	-4.25	-0.424	1580	20	enet	0.042	1.3e-05	1.5216	0.128121	0.714781
	MYO5C	15	52192322	52295804	0.0885	ast	rs5002319	3.45	rs28648837	0.0679	-5.62	-2.911	330	1	top1	0.068	3.3e-08	2.911	0.0036	0.42904	rs1899747	-3.35	rs28648837	0.0679	-5.62	-0.91	330	1	top1	0.068	3.3e-08	0.91	0.362823	0.885611
	MYO5A	15	52307283	52529050	0.0569	ast	rs5002319	3.45	rs1669866	0.00869	-3.56	-0.915	380	1	top1	0.0087	0.031	0.915	0.36019	0.924664	rs1899747	-3.35	rs1669866	0.00869	-3.56	-1.726	380	1	top1	0.0087	0.031	1.726	0.084347	0.659407
	FAM214A	15	52581317	52709817	0.038	ast	rs5002319	3.45	rs4776063	0.0179	-4	1.118	415	1	top1	0.018	0.0033	-1.118	0.26357	0.901165	rs1899747	-3.35	rs4776063	0.0179	-4	0.806	415	1	top1	0.018	0.0033	-0.806	0.420243	0.895145
	RAB27A	15	55202966	55319113	0.327	ast	rs12902266	-3.13	rs11629613	0.146	8.22	0.905	2591	29	enet	0.18	1.8e-20	0.5071	0.61207	0.96578	rs6493760	2.24	rs11629613	0.146	8.22	-0.99	2591	29	enet	0.18	1.8e-20	-0.5793	0.562396	0.937938
	PIGBOS1	15	55317184	55319161	0.1038	ast	rs12902266	-3.13	rs11629613	0.0425	4.69	0.905	437	1	top1	0.042	1.2e-05	0.905	0.36547	0.924664	rs6493760	2.24	rs11629613	0.0425	4.69	-0.99	437	1	top1	0.042	1.2e-05	-0.99	0.322174	0.858187
	PIGB	15	55318960	55355648	0.0716	ast	rs12902266	-3.13	rs678892	-0.00123	3.84	0.785	2429	2429	blup	0.025	0.00067	0.753	0.45144	0.941645	rs6493760	2.24	rs678892	-0.00123	3.84	-0.728	2429	2429	blup	0.025	0.00067	0.0214	0.982894	0.996968
	CCPG1	15	55340032	55408510	0.0823	ast	rs12902266	-3.13	rs58743089	0.0627	5.69	0.13	2478	1	top1	0.063	1.1e-07	0.13	0.89657	0.997151	rs6493760	2.24	rs58743089	0.0627	5.69	-0.422	2478	1	top1	0.063	1.1e-07	-0.422	0.673025	0.946738
	DNAAF4	15	55410525	55508234	0.1014	ast	rs12902266	-3.13	rs117920063	0.0521	5.26	0.668	481	1	top1	0.052	1.3e-06	0.668	0.50413	0.947481	rs6493760	2.24	rs117920063	0.0521	5.26	-0.861	481	1	top1	0.052	1.3e-06	-0.861	0.389238	0.887779
	PYGO1	15	55538890	55588947	0.1134	ast	rs12902266	-3.13	rs78141796	0.0492	-3.12	-0.475	500	1	lasso	0.052	1.3e-06	0.475	0.63479	0.966894	rs6493760	2.24	rs78141796	0.0492	-3.12	1.309	500	1	lasso	0.052	1.3e-06	-1.309	0.190534	0.789163
	PRTG	15	55611544	55743152	0.0925	ast	rs12902266	-3.13	rs934886	0.0331	-5.18	-0.996	507	5	lasso	0.052	1.2e-06	1.3924	0.16379	0.885194	rs6493760	2.24	rs934886	0.0331	-5.18	-1.003	507	5	lasso	0.052	1.2e-06	0.6922	0.488788	0.91696
	NEDD4	15	55826922	55993746	0.1933	ast	rs4774822	3.09	rs2271289	0.121	-7.93	0.343	2589	3	lasso	0.14	7.7e-16	-0.1998	0.84166	0.991313	rs12913391	2.33	rs2271289	0.121	-7.93	0.99	2589	3	lasso	0.14	7.7e-16	-0.8804	0.378652	0.886041
	TEX9	15	56244009	56445997	0.0262	ast	rs13380027	-3.25	rs8038857	0.0251	-3.57	1.224	2189	1	top1	0.025	0.00062	-1.224	0.22095	0.885194	rs28468978	-3	rs8038857	0.0251	-3.57	1.467	2189	1	top1	0.025	0.00062	-1.467	0.142376	0.731718
	AC090518.1	15	56542952	56629592	0.0259	ast	rs13380027	-3.25	rs795775	-0.000714	-3.6	2.393	228	228	blup	0.0072	0.045	-2.9542	0.00313	0.409419	rs16977079	-2.72	rs795775	-0.000714	-3.6	-1.412	228	228	blup	0.0072	0.045	0.1682	0.866427	0.981601
	ZNF280D	15	56630181	56734086	0.1146	ast	rs13380027	-3.25	rs11637132	0.0404	4.53	0.695	1505	1	top1	0.04	1.8e-05	0.695	0.48706	0.943849	rs9672676	-3.15	rs11637132	0.0404	4.53	-0.311	1505	1	top1	0.04	1.8e-05	-0.311	0.755801	0.95828
	AC090517.5	15	56795460	56918499	0.0488	ast	rs13380027	-3.25	rs11631732	0.053	5.36	-0.628	1583	1	top1	0.053	1e-06	-0.628	0.53	0.947481	rs734101	-3.26	rs11631732	0.053	5.36	0.872	1583	1	top1	0.053	1e-06	0.872	0.383208	0.887779
	TCF12	15	56918623	57299281	0.0518	ast	rs2932206	3.31	rs75536233	-0.00227	3.43	1.4	2186	2186	blup	0.00083	0.25	-1.3607	0.17362	0.885194	rs734101	-3.26	rs75536233	-0.00227	3.43	0.973	2186	2186	blup	0.00083	0.25	2.7119	0.006689	0.344244
	CGNL1	15	57375967	57550727	0.0852	ast	rs2932206	3.31	rs7496966	0.00223	-4.3	-1.304	2156	15	enet	0.023	0.00093	0.436	0.66281	0.973694	rs734101	-3.26	rs7496966	0.00223	-4.3	0.326	2156	15	enet	0.023	0.00093	-1.0131	0.311023	0.853472
	SLTM	15	58879050	58933679	0.0742	ast	rs11853043	-4.05	rs4775050	0.00328	3.64	-1.267	404	404	blup	0.004	0.1	-0.9705	0.33179	0.911683	rs618684	-5.1	rs4775050	0.00328	3.64	0.701	404	404	blup	0.004	0.1	-2.655	0.00793	0.369814
	AC012404.1	15	61181249	61195938	0.0682	ast	rs16943001	3.1	rs4444279	0.00842	-4	-0.79	594	594	blup	0.021	0.0017	0.0684	0.9455	0.999397	rs62007576	3.57	rs4444279	0.00842	-4	-0.175	594	594	blup	0.021	0.0017	-0.2268	0.820601	0.971926
	AC009554.1	15	61834682	61935738	0.0639	ast	rs2955808	-3.25	rs6494299	0.0334	5.24	-1.077	2058	2058	blup	0.034	7.3e-05	-0.7886	0.43032	0.94081	rs35193906	3.33	rs6494299	0.0334	5.24	0.865	2058	2058	blup	0.034	7.3e-05	0.5339	0.593387	0.943869
	TLN2	15	62390526	62844631	0.1845	ast	rs117618017	5.46	rs12900269	0.0384	5.17	-0.298	2445	2445	blup	0.06	2.2e-07	-0.0442	0.96471	0.999397	rs28386949	-4.51	rs12900269	0.0384	5.17	-0.061	2445	2445	blup	0.06	2.2e-07	-0.4682	0.639674	0.946077
	TPM1	15	63042632	63071915	0.0771	ast	rs117618017	5.46	rs1004023	-0.00238	3.57	0.228	1686	1686	blup	0.014	0.0087	-0.1109	0.91168	0.999397	rs28386949	-4.51	rs1004023	-0.00238	3.57	-2.739	1686	1686	blup	0.014	0.0087	-0.1316	0.895267	0.984886
	LACTB	15	63121833	63142061	0.1025	ast	rs117618017	5.46	rs7166946	0.0512	-6.16	-0.97	1660	12	enet	0.08	1.9e-09	1.6682	0.09527	0.820513	rs28386949	-4.51	rs7166946	0.0512	-6.16	-1.636	1660	12	enet	0.08	1.9e-09	1.6322	0.102644	0.693299
	RPS27L	15	63125872	63158021	0.0807	ast	rs117618017	5.46	rs753688271	0.0587	-5.53	-0.457	1681	18	enet	0.065	5.7e-08	0.9008	0.36768	0.924664	rs28386949	-4.51	rs753688271	0.0587	-5.53	2.548	1681	18	enet	0.065	5.7e-08	-2.7063	0.006804	0.344244
	CA12	15	63321378	63381846	0.3933	ast	rs117618017	5.46	rs1004023	0.116	8.76	0.228	1838	4	lasso	0.29	5e-34	0.1615	0.87166	0.996454	rs28386949	-4.51	rs1004023	0.116	8.76	-2.739	1838	4	lasso	0.29	5e-34	-1.8806	0.060028	0.614069
	AC073167.1	15	63675146	63713758	0.0383	ast	rs117618017	5.46	rs34026505	0.0111	3.61	1.784	1524	1	top1	0.011	0.017	1.784	0.07442	0.790438	rs28386949	-4.51	rs34026505	0.0111	3.61	0.129	1524	1	top1	0.011	0.017	0.129	0.897358	0.984911
	ANKDD1A	15	64911902	64958691	0.0459	ast	rs28731069	2.94	rs6494500	0.0457	4.78	0.282	1160	1	top1	0.046	5.4e-06	0.282	0.77794	0.985383	rs28667843	-2.35	rs6494500	0.0457	4.78	0	1160	1	top1	0.046	5.4e-06	0	1	1
	SPG21	15	64963022	64990310	0.0411	ast	rs28731069	2.94	rs11071822	0.0135	3.98	0.187	211	1	top1	0.013	0.0096	0.187	0.85166	0.992108	rs28709952	2.4	rs11071822	0.0135	3.98	-0.066	211	1	top1	0.013	0.0096	-0.066	0.947378	0.9937
	RASL12	15	65053337	65076690	0.1712	ast	rs28731069	2.94	rs2946642	0.0133	-4.71	-0.047	1199	1199	blup	0.033	0.0001	0.4974	0.61889	0.966073	rs28667843	-2.35	rs2946642	0.0133	-4.71	1.01	1199	1199	blup	0.033	0.0001	-1.0065	0.314156	0.853636
	IGDCC3	15	65327127	65378002	0.0665	ast	rs28731069	2.94	rs525514	0.0056	3.56	-1.75	1311	1	top1	0.0056	0.067	-1.75	0.08012	0.791756	rs28709952	2.59	rs525514	0.0056	3.56	1.004	1311	1	top1	0.0056	0.067	1.004	0.315379	0.853789
	IGDCC4	15	65381484	65422947	0.0568	ast	rs28731069	2.94	rs78374057	0.0144	3.28	-0.496	210	1	top1	0.014	0.0077	-0.496	0.61989	0.966073	rs28709952	2.34	rs78374057	0.0144	3.28	0.377	210	1	top1	0.014	0.0077	0.377	0.706174	0.950677
	SLC24A1	15	65611366	65660995	0.0504	ast	rs4776280	3.32	rs112235957	0.00808	3.4	-0.562	1460	1	top1	0.0081	0.036	-0.562	0.57412	0.957976	rs28709952	2.35	rs112235957	0.00808	3.4	0.54	1460	1	top1	0.0081	0.036	0.54	0.589197	0.943529
	DENND4A	15	65658046	65792293	0.0713	ast	rs4776280	3.32	rs78020229	0.00942	-3.78	0.513	389	389	blup	0.017	0.004	-1.4988	0.13392	0.86035	rs28709952	2.5	rs78020229	0.00942	-3.78	0.208	389	389	blup	0.017	0.004	1.08	0.280132	0.838747
	RAB11A	15	65726054	65891989	0.0403	ast	rs4776280	3.32	rs12900284	0.00364	-3.01	0.434	1918	1	top1	0.0036	0.11	-0.434	0.66429	0.973694	rs74019511	-2.83	rs12900284	0.00364	-3.01	-0.485	1918	1	top1	0.0036	0.11	0.485	0.627676	0.946077
	MEGF11	15	65895079	66253747	0.2096	ast	rs4776280	3.32	rs17256910	0.0975	7.28	1.772	2571	33	enet	0.11	1.1e-12	1.7894	0.07355	0.790438	rs12050817	-2.94	rs17256910	0.0975	7.28	0.634	2571	33	enet	0.11	1.1e-12	0.4141	0.678796	0.946738
	DIS3L	15	66293217	66333898	0.0513	ast	rs4776280	3.32	rs28673176	0.00238	-3.76	-0.804	520	520	blup	0.0035	0.12	-0.1339	0.8935	0.997151	rs12050816	-2.93	rs28673176	0.00238	-3.76	-1.62	520	520	blup	0.0035	0.12	0.1788	0.858107	0.978608
	TIPIN	15	66336191	66386746	0.0383	ast	rs4776280	3.32	rs34371485	0.0258	4	-0.892	2242	1	top1	0.026	0.00054	-0.892	0.37239	0.924664	rs12050817	-2.94	rs34371485	0.0258	4	1.517	2242	1	top1	0.026	0.00054	1.517	0.129267	0.714781
	SMAD3	15	67063763	67195169	0.0786	ast	rs893912	3.05	rs10152593	0.0162	4.21	-1.172	472	472	blup	0.026	0.00046	-0.7912	0.42885	0.939839	rs28485994	-3.86	rs10152593	0.0162	4.21	-0.943	472	472	blup	0.026	0.00046	-1.896	0.057964	0.610751
	AAGAB	15	67200667	67255195	0.0547	ast	rs1440375	-3.01	rs1470002	0.00664	-4.11	2.104	1818	14	enet	0.033	0.00011	-0.544	0.58644	0.961166	rs28485994	-3.86	rs1470002	0.00664	-4.11	0.785	1818	14	enet	0.033	0.00011	-0.4465	0.655212	0.946077
	IQCH	15	67254786	67502260	0.0421	ast	rs1440375	-3.01	rs56169521	0.00456	3.94	0.723	2196	2196	blup	0.012	0.013	0.4886	0.62515	0.966073	rs28485994	-3.86	rs56169521	0.00456	3.94	0.208	2196	2196	blup	0.012	0.013	0.4458	0.655715	0.946077
	IQCH-AS1	15	67290636	67521844	0.0486	ast	rs72743477	2.46	rs8024524	0.0652	5.44	1.15	2164	1	top1	0.065	6.1e-08	1.15	0.25014	0.899207	rs28485994	-3.86	rs8024524	0.0652	5.44	0.152	2164	1	top1	0.065	6.1e-08	0.152	0.879187	0.983128
	MAP2K5	15	67542703	67807117	0.1182	ast	rs8032082	3.27	rs12902812	0.138	-8.07	-0.976	1735	1	top1	0.14	1.7e-15	0.976	0.32906	0.911683	rs28730809	2.93	rs12902812	0.138	-8.07	-0.294	1735	1	top1	0.14	1.7e-15	0.294	0.768758	0.962158
	PIAS1	15	68054179	68198603	0.0443	ast	rs8032082	3.27	rs338371	0.00374	4.06	-0.745	1718	37	enet	0.014	0.0077	-1.3798	0.16764	0.885194	rs76305215	-3.06	rs338371	0.00374	4.06	-0.804	1718	37	enet	0.014	0.0077	-1.6775	0.093444	0.676708
	CALML4	15	68190705	68206110	0.057	ast	rs8032082	3.27	rs11071981	0.0464	4.67	1.364	1562	1	top1	0.046	4.7e-06	1.364	0.17257	0.885194	rs76305215	-3.06	rs11071981	0.0464	4.67	0.481	1562	1	top1	0.046	4.7e-06	0.481	0.630516	0.946077
	ANP32A	15	68778535	68820897	0.0836	ast	rs12913676	-3.29	rs11072053	0.0496	4.8	0.536	278	12	enet	0.066	5.1e-08	0.5705	0.56836	0.957976	rs76305215	-3.06	rs11072053	0.0496	4.8	-0.542	278	12	enet	0.066	5.1e-08	-1.0937	0.274076	0.836103
	DRAIC	15	69462921	69843120	0.07	ast	rs35322813	3.32	rs72745820	0.00131	3.05	0.423	546	546	blup	0.011	0.016	1.4469	0.14792	0.873184	rs12904039	-2.79	rs72745820	0.00131	3.05	0.508	546	546	blup	0.011	0.016	1.5208	0.128299	0.714781
	UACA	15	70654554	70763558	0.1427	ast	rs4319720	-3.37	rs8037348	0.13	7.81	-0.725	1602	4	lasso	0.14	1.5e-15	-0.5974	0.55021	0.953401	rs10518938	-2.76	rs8037348	0.13	7.81	0.643	1602	4	lasso	0.14	1.5e-15	0.6786	0.497397	0.918586
	THSD4	15	71096952	71783383	0.3653	ast	rs11639050	3.14	rs12910319	0.106	6.93	-0.261	2177	16	lasso	0.18	4e-20	-0.5462	0.58496	0.961166	rs112917869	3.23	rs12910319	0.106	6.93	-0.948	2177	16	lasso	0.18	4e-20	-0.2304	0.817774	0.970382
	AC009690.2	15	72278867	72351794	0.1835	ast	rs11639050	3.14	rs144688162	0.0881	6.27	0.774	110	2	lasso	0.11	2.2e-12	0.6907	0.48973	0.943849	rs72746337	-2.37	rs144688162	0.0881	6.27	-0.281	110	2	lasso	0.11	2.2e-12	-0.7839	0.433121	0.898232
	ARIH1	15	72474330	72602987	0.066	ast	rs72731396	-2.69	rs1133316	0.0024	-3.67	0.172	138	4	lasso	0.0053	0.072	0.3235	0.74629	0.983238	rs71397242	-2.3	rs1133316	0.0024	-3.67	-1.246	138	4	lasso	0.0053	0.072	0.7841	0.432987	0.898232
	ADPGK-AS1	15	72782835	72798199	0.0588	ast	rs12911172	2.32	rs8042566	0.0285	3.87	0.431	167	1	top1	0.028	0.00029	0.431	0.66647	0.973694	rs71397242	-2.3	rs8042566	0.0285	3.87	-1.008	167	1	top1	0.028	0.00029	-1.008	0.313454	0.853636
	AC103874.1	15	72858354	72887128	0.0699	ast	rs2247424	-2.88	rs12902361	0.0229	-3.99	-0.121	1067	1	top1	0.023	0.0011	0.121	0.90369	0.998384	rs8030574	2.62	rs12902361	0.0229	-3.99	0.55	1067	1	top1	0.023	0.0011	-0.55	0.582319	0.941828
	NEO1	15	73051710	73305205	0.0595	ast	rs478438	-2.85	rs7165504	0.00677	-3.6	-0.458	271	271	blup	0.02	0.0022	1.3145	0.18869	0.885194	rs62004589	3.1	rs7165504	0.00677	-3.6	-0.121	271	271	blup	0.02	0.0022	1.0656	0.286627	0.843678
	NPTN	15	73560014	73634134	0.0654	ast	rs112083545	-2.89	rs62004589	0.00238	3.6	-1.488	304	304	blup	0.013	0.01	0.3255	0.74482	0.98319	rs62004589	3.1	rs62004589	0.00238	3.6	3.102	304	304	blup	0.013	0.01	1.2295	0.218897	0.805553
	STOML1	15	73978926	73994622	0.0428	ast	rs75304296	-3	rs734854	0.00992	-3.85	1.06	1373	1373	blup	0.015	0.0065	-0.3678	0.71302	0.983059	rs4886578	4.08	rs734854	0.00992	-3.85	1.229	1373	1373	blup	0.015	0.0065	0.5615	0.574443	0.940971
	SEMA7A	15	74409289	74433958	0.0547	ast	rs75304296	-3	rs2028387	0.000698	-3.42	-1.348	1126	1126	blup	0.0037	0.11	-0.4135	0.67925	0.9761	rs4886578	4.08	rs2028387	0.000698	-3.42	1.991	1126	1126	blup	0.0037	0.11	-2.0149	0.043912	0.576818
	UBL7-AS1	15	74461265	74513636	0.0377	ast	rs75304296	-3	rs28362901	0.022	-4.46	-0.048	1128	1	top1	0.022	0.0013	0.048	0.96172	0.999397	rs5025115	4.51	rs28362901	0.022	-4.46	-0.474	1128	1	top1	0.022	0.0013	0.474	0.6355	0.946077
	FAM219B	15	74899992	74906883	0.0267	ast	rs11636600	-3.71	rs80211729	-0.00199	-3.39	-1.048	1076	1076	blup	0.00022	0.3	-0.3244	0.7456	0.983195	rs5025115	4.51	rs80211729	-0.00199	-3.39	-1.004	1076	1076	blup	0.00022	0.3	3.2331	0.001224	0.16743
	PPCDC	15	75023586	75117462	0.0566	ast	rs11636600	-3.67	rs78664321	0.0385	4.33	-0.617	1096	1	top1	0.038	2.9e-05	-0.617	0.53723	0.948437	rs5025115	4.51	rs78664321	0.0385	4.33	-1.196	1096	1	top1	0.038	2.9e-05	-1.196	0.231697	0.808984
	COMMD4	15	75336020	75343224	0.0309	ast	rs11636600	-3.65	rs9744413	-0.000215	-3.8	0.084	1202	1202	blup	0.0034	0.12	0.0732	0.94167	0.999397	rs5025115	4.51	rs9744413	-0.000215	-3.8	2.244	1202	1202	blup	0.0034	0.12	-3.2965	0.000979	0.141902
	NEIL1	15	75346955	75357115	0.0729	ast	rs11636600	-3.64	rs35381354	0.039	4.68	-0.877	1196	1	top1	0.039	2.5e-05	-0.877	0.38049	0.924664	rs5025115	4.51	rs35381354	0.039	4.68	-1.343	1196	1	top1	0.039	2.5e-05	-1.343	0.179272	0.776604
	MAN2C1	15	75355207	75368612	0.0625	ast	rs11636600	-3.64	rs7402293	0.0462	-4.83	-2.764	1195	1	top1	0.046	4.9e-06	2.764	0.00571	0.512129	rs5025115	4.51	rs7402293	0.0462	-4.83	0.221	1195	1	top1	0.046	4.9e-06	-0.221	0.825092	0.974663
	SNUPN	15	75598083	75626469	0.0365	ast	rs11636600	-3.69	rs4886453	0.0177	-4.21	0.295	1018	1	top1	0.018	0.0036	-0.295	0.76799	0.983238	rs28479816	3.15	rs4886453	0.0177	-4.21	1.715	1018	1	top1	0.018	0.0036	-1.715	0.086345	0.659611
	NRG4	15	75935969	76059795	0.1745	ast	rs335706	-3.37	rs334930	0.0855	6.8	2.469	1365	1365	blup	0.094	7.4e-11	1.3311	0.18314	0.885194	rs283793	3.91	rs334930	0.0855	6.8	1.104	1365	1365	blup	0.094	7.4e-11	1.0136	0.310772	0.853472
	TMEM266	15	76059958	76229121	0.0254	ast	rs335706	-3.37	rs1965492	0.0115	-3.82	1.159	1497	1497	blup	0.014	0.0086	-1.1443	0.2525	0.899307	rs283793	3.91	rs1965492	0.0115	-3.82	2.429	1497	1497	blup	0.014	0.0086	-1.4587	0.14465	0.734711
	ETFA	15	76215353	76311472	0.1338	ast	rs335706	-3.37	rs2456045	0.0991	-7.13	-0.98	1422	7	lasso	0.12	9.9e-14	0.2106	0.83321	0.989483	rs283793	3.91	rs2456045	0.0991	-7.13	-2.027	1422	7	lasso	0.12	9.9e-14	1.6181	0.105647	0.695874
	AC027243.3	15	76263197	76275387	0.1051	ast	rs78181637	-3.22	rs2456072	0.0409	-5.75	-0.866	277	2	lasso	0.092	1.1e-10	0.1764	0.86002	0.995038	rs283793	3.91	rs2456072	0.0409	-5.75	0.553	277	2	lasso	0.092	1.1e-10	-1.9427	0.052056	0.595259
	SCAPER	15	76347904	76905444	0.1433	ast	rs335706	-3.37	rs62027059	0.053	5.64	0.094	1810	1810	blup	0.06	1.8e-07	0.6757	0.49922	0.947481	rs283793	3.91	rs62027059	0.053	5.64	0.673	1810	1810	blup	0.06	1.8e-07	0.9256	0.354679	0.882645
	RCN2	15	76931738	76954393	0.1218	ast	rs284898	-3.01	rs2280194	0.139	-6.88	-0.85	1187	1	lasso	0.14	1.3e-15	0.328	0.74291	0.98319	rs283793	3.91	rs2280194	0.139	-6.88	-2.619	1187	1	lasso	0.14	1.3e-15	2.176	0.029555	0.517084
	TSPAN3	15	77041404	77083984	0.022	ast	rs7173067	2.83	rs12372997	0.00772	-3.51	0.957	1353	1	top1	0.0077	0.039	-0.957	0.33855	0.915143	rs4886818	3.54	rs12372997	0.00772	-3.51	0.418	1353	1	top1	0.0077	0.039	-0.4182	0.675809	0.946738
	PEAK1	15	77100656	77420144	0.1082	ast	rs7173067	2.83	rs907376	0.0101	-4.72	-0.184	2184	2184	blup	0.05	1.9e-06	0.1647	0.86919	0.996454	rs2469204	-3.5	rs907376	0.0101	-4.72	0.208	2184	2184	blup	0.05	1.9e-06	-0.8519	0.394248	0.888732
	IREB2	15	78437431	78501453	0.0685	ast	rs12148472	-4.33	rs4436747	0.0504	5.27	-0.87	2071	1	lasso	0.055	6.5e-07	-0.87	0.3843	0.924664	rs12592898	3.92	rs4436747	0.0504	5.27	-0.443	2071	1	lasso	0.055	6.5e-07	-0.443	0.657766	0.946077
	MORF4L1	15	78810487	78898139	0.044	ast	rs12148472	-4.33	rs1808065	0.0182	-4.58	2.537	2256	8	enet	0.023	0.0011	-3.0643	0.00218	0.390963	rs12592898	3.92	rs1808065	0.0182	-4.58	0.98	2256	8	enet	0.023	0.0011	-1.1637	0.244564	0.811079
	CTSH	15	78921058	78949574	0.0564	ast	rs12148472	-4.33	rs58911914	0.0791	6.12	0.606	2188	3	lasso	0.089	2.2e-10	1.735	0.08273	0.794873	rs12592898	3.92	rs58911914	0.0791	6.12	1.042	2188	3	lasso	0.089	2.2e-10	2.2191	0.02648	0.505331
	RASGRF1	15	78959947	79090773	0.0864	ast	rs3784539	-4.24	rs11072824	0.00492	-3.89	0.123	467	63	enet	0.012	0.014	0.0191	0.98475	0.999397	rs3784539	-3.81	rs11072824	0.00492	-3.89	0.89	467	63	enet	0.012	0.014	-1.5928	0.111212	0.705834
	AC015871.1	15	79898840	79923702	0.2411	ast	rs72740101	2.99	rs3803540	0.121	-7.54	-0.358	2340	3	lasso	0.17	2e-19	0.3504	0.72603	0.983059	rs733679	3.43	rs3803540	0.121	-7.54	0.06	2340	3	lasso	0.17	2e-19	-0.0657	0.947642	0.993769
	ZFAND6	15	80059568	80138393	0.0397	ast	rs2305145	3.17	rs6495474	0.013	-4.6	-0.701	2305	17	enet	0.021	0.0015	1.0064	0.31423	0.905543	rs733679	3.43	rs6495474	0.013	-4.6	-0.306	2305	17	enet	0.021	0.0015	1.3125	0.189352	0.788428
	CTXND1	15	80195481	80252213	0.0444	ast	rs2305145	3.17	rs8042361	0.00299	4.12	0.064	2250	2250	blup	0.011	0.017	0.3723	0.70969	0.983059	rs733679	3.43	rs8042361	0.00299	4.12	0.486	2250	2250	blup	0.011	0.017	1.6176	0.10575	0.695874
	AC016705.2	15	80344853	80404214	0.0509	ast	rs2305145	3.17	rs3848200	0.0106	3.98	0.401	2141	1	top1	0.011	0.019	0.401	0.68842	0.977548	rs733679	3.43	rs3848200	0.0106	3.98	1.668	2141	1	top1	0.011	0.019	1.668	0.095316	0.680665
	ABHD17C	15	80679684	80755621	0.1123	ast	rs2663945	3.32	rs7166728	0.0587	-5.61	-1.192	2079	8	lasso	0.059	2.6e-07	1.145	0.2522	0.899307	rs4778593	-3.3	rs7166728	0.0587	-5.61	0.916	2079	8	lasso	0.059	2.6e-07	-1.156	0.247694	0.812973
	TLNRD1	15	81000923	81005788	0.0499	ast	rs2663945	3.32	rs12148329	0.0231	-4.35	-1.734	1607	1	top1	0.023	0.001	1.734	0.08292	0.794873	rs80259990	-3.04	rs12148329	0.0231	-4.35	0.896	1607	1	top1	0.023	0.001	-0.896	0.370253	0.885611
	SAXO2	15	82262810	82284930	0.3833	ast	rs75357244	-4.39	rs78908084	0.209	9.66	-0.679	1163	19	enet	0.22	9.5e-25	-0.7221	0.4702	0.941824	rs75881500	-2.98	rs78908084	0.209	9.66	0.371	1163	19	enet	0.22	9.5e-25	-0.0706	0.943725	0.993032
	GOLGA6L9	15	82430018	82439153	0.2625	ast	rs75357244	-4.39	rs62012056	0.124	8.19	-0.96	1122	29	enet	0.21	7.1e-24	-0.2286	0.81921	0.989483	rs75881500	-2.98	rs62012056	0.124	8.19	-0.46	1122	29	enet	0.21	7.1e-24	1.1628	0.2449	0.811079
	AP3B2	15	82659281	82709946	0.0436	ast	rs75357244	-4.39	rs28737193	0.0278	4.44	-1.217	948	13	enet	0.032	0.00013	-1.1009	0.27096	0.901165	rs12372980	2.37	rs28737193	0.0278	4.44	0.931	948	13	enet	0.032	0.00013	1.2401	0.214947	0.803145
	AC105339.3	15	82744223	82750289	0.0885	ast	rs75357244	-4.39	rs202094666	0.0105	4.75	0.386	211	16	enet	0.057	3.8e-07	-0.5447	0.58593	0.961166	rs72630438	-2.31	rs202094666	0.0105	4.75	0.08	211	16	enet	0.057	3.8e-07	0.6741	0.500273	0.918586
	FSD2	15	82755362	82806070	0.0792	ast	rs75357244	-4.39	rs28540813	0.0433	-5.22	-0.595	894	2	lasso	0.052	1.2e-06	-0.8164	0.41429	0.931	rs4843133	-2.53	rs28540813	0.0433	-5.22	-0.214	894	2	lasso	0.052	1.2e-06	-0.0295	0.976469	0.996321
	HOMER2	15	82836946	82986153	0.0511	ast	rs75357244	-4.39	rs3809507	0.00463	-3.78	-2.458	265	265	blup	0.0086	0.032	0.5129	0.60801	0.96578	rs4843133	-2.53	rs3809507	0.00463	-3.78	-2.27	265	265	blup	0.0086	0.032	1.4646	0.143039	0.731718
	AC022558.2	15	82925884	83103443	0.0306	ast	rs75357244	-4.39	rs6602976	-0.00234	3.35	-0.822	328	3	lasso	0.0056	0.067	-0.881	0.37834	0.924664	rs4843133	-2.53	rs6602976	-0.00234	3.35	-0.158	328	3	lasso	0.0056	0.067	-0.1202	0.904315	0.987526
	C15orf40	15	82988441	83011641	0.0505	ast	rs75357244	-4.39	rs111531829	0.0247	-4.38	0.585	274	1	top1	0.025	0.00069	-0.585	0.55855	0.954322	rs4843133	-2.53	rs111531829	0.0247	-4.38	0.414	274	1	top1	0.025	0.00069	-0.414	0.678874	0.946738
	ADAMTSL3	15	83654088	84039842	0.1039	ast	rs72760351	-2.97	rs35075309	0.0358	-5.37	-0.201	1607	27	enet	0.037	4.2e-05	-0.6463	0.51809	0.947481	rs4486845	-3.15	rs35075309	0.0358	-5.37	-2.419	1607	27	enet	0.037	4.2e-05	2.8105	0.004946	0.311761
	GOLGA6L4	15	84235773	84245368	0.2602	ast	rs79349825	-2.38	rs4842939	0.148	8.97	0.042	1157	36	enet	0.26	2e-29	-0.7238	0.4692	0.941645	rs4486845	-3.15	rs4842939	0.148	8.97	0.931	1157	36	enet	0.26	2e-29	0.6182	0.536455	0.93262
	AC048382.5	15	84597809	84633988	0.0576	ast	rs409211	2.38	rs11631921	0.0736	6.17	-0.34	1323	1	top1	0.074	8.6e-09	-0.34	0.73386	0.98319	rs34585903	-3.12	rs11631921	0.0736	6.17	-1.232	1323	1	top1	0.074	8.6e-09	-1.232	0.217949	0.805553
	ZSCAN2	15	84600986	84627796	0.0279	ast	rs409211	2.38	rs72750845	0.00912	-3.45	0.356	1317	1	top1	0.0091	0.028	-0.356	0.72184	0.983059	rs34585903	-3.12	rs72750845	0.00912	-3.45	-0.05	1317	1	top1	0.0091	0.028	0.05	0.960122	0.995804
	WDR73	15	84639281	84654343	0.2219	ast	rs56002636	-3.05	rs1057946	0.109	7.49	1.19	1296	6	lasso	0.17	3.1e-19	1.1501	0.2501	0.899207	rs34585903	-3.12	rs1057946	0.109	7.49	-0.296	1296	6	lasso	0.17	3.1e-19	-0.2084	0.834884	0.97761
	AC012291.3	15	84717474	84746837	0.0468	ast	rs2342132	-3.42	rs56267093	0.0142	-4.39	1.043	352	1	top1	0.014	0.0082	-1.043	0.29695	0.901165	rs896364	-2.91	rs56267093	0.0142	-4.39	0.069	352	1	top1	0.014	0.0082	-0.069	0.94499	0.993032
	PDE8A	15	84980440	85139145	0.0596	ast	rs77197603	-3.58	rs208966	-0.00235	3.48	1.282	495	495	blup	0.0043	0.093	0.3848	0.70036	0.979664	rs896364	-2.91	rs208966	-0.00235	3.48	2.279	495	495	blup	0.0043	0.093	0.8901	0.373423	0.885611
	AKAP13	15	85380571	85749358	0.0832	ast	rs56258206	-3.62	rs12901648	0.0276	5.1	-0.217	2965	2965	blup	0.042	1.3e-05	0.3247	0.74544	0.983195	rs34585903	-3.12	rs12901648	0.0276	5.1	-0.094	2965	2965	blup	0.042	1.3e-05	-0.2547	0.798934	0.96635
	KLHL25	15	85759326	85794925	0.0429	ast	rs77197603	-3.58	rs2614657	0.00782	-4.03	0.122	2322	1	top1	0.0078	0.038	-0.122	0.9029	0.998352	rs7498010	-2.68	rs2614657	0.00782	-4.03	0.739	2322	1	top1	0.0078	0.038	-0.739	0.459907	0.905646
	NTRK3	15	87859751	88256768	0.0391	ast	rs6496457	-2.99	rs11855638	-0.00164	-3.41	-0.852	2057	2057	blup	0.0055	0.068	-0.5822	0.56044	0.954322	rs8026765	-3.12	rs11855638	-0.00164	-3.41	0.175	2057	2057	blup	0.0055	0.068	1.9615	0.049826	0.593252
	LINC01586	15	88585566	88605110	0.0515	ast	rs34057547	-5.29	rs4932196	0.00371	3.28	1.626	1775	5	lasso	0.0044	0.092	0.8672	0.38584	0.924664	rs17201864	3.79	rs4932196	0.00371	3.28	-0.366	1775	5	lasso	0.0044	0.092	-1.42	0.155608	0.746455
	MFGE8	15	88898683	88913381	0.1059	ast	rs34057547	-5.29	rs199501871	0.0231	-4.4	-1.7	1802	6	lasso	0.038	3.5e-05	2.0821	0.03733	0.688681	rs17201864	3.79	rs199501871	0.0231	-4.4	1.576	1802	6	lasso	0.038	3.5e-05	-1.0711	0.284127	0.841399
	ABHD2	15	89087459	89202355	0.0719	ast	rs4932461	-4.99	rs72760632	-0.00185	-3.72	1.192	453	453	blup	0.005	0.077	1.2367	0.2162	0.885194	rs17201864	3.79	rs72760632	-0.00185	-3.72	-0.017	453	453	blup	0.005	0.077	-2.0766	0.037839	0.562414
	RLBP1	15	89209869	89221614	0.1077	ast	rs34057547	-5.29	rs6496566	0.0559	5.14	1.941	1848	1	top1	0.056	5.2e-07	1.941	0.05226	0.75954	rs17201864	3.79	rs6496566	0.0559	5.14	-0.306	1848	1	top1	0.056	5.2e-07	-0.306	0.759605	0.959033
	FANCI	15	89243949	89317261	0.082	ast	rs34057547	-5.29	rs6496569	0.0566	5.94	1.798	2034	3	lasso	0.074	8.5e-09	1.9131	0.05574	0.762089	rs17201864	3.79	rs6496569	0.0566	5.94	-0.565	2034	3	lasso	0.074	8.5e-09	-0.7545	0.450538	0.905207
	RHCG	15	89471398	89496589	0.0973	ast	rs4932461	-4.99	rs12101521	0.0446	4.78	-0.873	361	1	top1	0.045	7e-06	-0.873	0.38266	0.924664	rs72759027	-3.23	rs12101521	0.0446	4.78	-0.878	361	1	top1	0.045	7e-06	-0.878	0.379944	0.886316
	KIF7	15	89608789	89655467	0.0944	ast	rs77972530	-4.07	rs8037748	0.0531	-5.14	0.371	1730	1730	blup	0.056	4.8e-07	0.0452	0.96391	0.999397	rs62020804	-2.98	rs8037748	0.0531	-5.14	-0.483	1730	1730	blup	0.056	4.8e-07	0.4689	0.639174	0.946077
	PLIN1	15	89664367	89679427	0.0595	ast	rs62022630	3.49	rs7169981	-0.000345	3.51	0.106	355	355	blup	0.0051	0.077	0.8738	0.38221	0.924664	rs62020804	-2.98	rs7169981	-0.000345	3.51	-1.963	355	355	blup	0.0051	0.077	-1.2399	0.215028	0.803145
	WDR93	15	89690811	89743638	0.0343	ast	rs62022630	3.49	rs72752568	-0.00185	3.34	-1.367	1816	1816	blup	0.0061	0.059	0.4095	0.68218	0.977011	rs62020804	-2.98	rs72752568	-0.00185	3.34	-0.1	1816	1816	blup	0.0061	0.059	-0.3058	0.759757	0.959033
	MESP1	15	89748661	89751310	0.035	ast	rs62022630	3.49	rs9972327	0.0161	3.06	1.284	1738	1	top1	0.016	0.0051	1.284	0.19914	0.885194	rs62020804	-2.98	rs9972327	0.0161	3.06	-0.271	1738	1	top1	0.016	0.0051	-0.271	0.786391	0.965304
	IDH2	15	90083045	90102504	0.0995	ast	rs11073911	3.07	rs34321191	0.0876	6.26	0.475	366	1	top1	0.088	3.2e-10	0.475	0.63479	0.966894	rs28532141	3.75	rs34321191	0.0876	6.26	0.989	366	1	top1	0.088	3.2e-10	0.989	0.322663	0.858213
	IDH2-DT	15	90102649	90138016	0.1356	ast	rs11073911	3.07	rs4932281	0.0987	6.99	-0.593	2095	1	top1	0.099	2.3e-11	-0.593	0.55318	0.953924	rs28726375	3.81	rs4932281	0.0987	6.99	0.162	2095	1	top1	0.099	2.3e-11	0.162	0.871306	0.982927
	SEMA4B	15	90160604	90229679	0.0467	ast	rs11073911	3.07	rs8025979	0.0128	-4.14	-0.883	2101	4	lasso	0.014	0.0083	1.5321	0.12549	0.858422	rs28726375	3.81	rs8025979	0.0128	-4.14	1.591	2101	4	lasso	0.014	0.0083	-1.2665	0.205322	0.801546
	CIB1	15	90229975	90234047	0.1743	ast	rs11073911	3.07	rs9744242	0.183	8.92	1.713	1938	1	top1	0.18	1.8e-20	1.713	0.08671	0.810149	rs28726375	3.81	rs9744242	0.183	8.92	1.842	1938	1	top1	0.18	1.8e-20	1.842	0.065475	0.62789
	NGRN	15	90265659	90278141	0.0584	ast	rs11073911	3.07	rs12905843	-0.00174	-3.76	-0.617	1903	1903	blup	0.014	0.0083	1.9012	0.05728	0.769906	rs28726375	3.81	rs12905843	-0.00174	-3.76	-2.251	1903	1903	blup	0.014	0.0083	1.3405	0.18009	0.7777
	ZNF774	15	90352284	90369146	0.0798	ast	rs11073911	3.07	rs2589973	0.0913	6.73	2.761	1931	3	lasso	0.092	1e-10	2.7097	0.00673	0.512129	rs28726375	3.81	rs2589973	0.0913	6.73	1.009	1931	3	lasso	0.092	1e-10	0.9855	0.324357	0.85945
	IQGAP1	15	90388242	90502239	0.1469	ast	rs578110396	-3.08	rs62019272	0.176	9.32	2.035	2151	6	lasso	0.19	2e-21	2.1251	0.03358	0.670277	rs28726375	3.81	rs62019272	0.176	9.32	0.994	2151	6	lasso	0.19	2e-21	0.8362	0.403048	0.891541
	CRTC3	15	90529923	90645345	0.0244	ast	rs578110396	-3.08	rs2589973	0.0115	-3.66	2.761	2378	1	top1	0.012	0.015	-2.761	0.00576	0.512129	rs28726375	3.81	rs2589973	0.0115	-3.66	1.009	2378	1	top1	0.012	0.015	-1.009	0.312975	0.853472
	MAN2A2	15	90902218	90922584	0.0961	ast	rs2601203	2.4	rs11856281	0.0055	-4.01	-0.532	477	23	enet	0.044	8.4e-06	0.4857	0.62716	0.966073	rs2520089	-3.02	rs11856281	0.0055	-4.01	-0.176	477	23	enet	0.044	8.4e-06	1.0725	0.283499	0.841399
	PRC1-AS1	15	90966340	90988625	0.0631	ast	rs578110396	-3.08	rs8024249	0.0206	-5.26	-1.178	1998	3	lasso	0.043	9.3e-06	0.9327	0.35096	0.921418	rs2520089	-3.02	rs8024249	0.0206	-5.26	0.255	1998	3	lasso	0.043	9.3e-06	-0.518	0.604472	0.943869
	SLCO3A1	15	91853708	92172435	0.0637	ast	rs8030467	3.17	rs72655648	0.0765	-5.93	-0.276	788	1	top1	0.076	4.4e-09	0.276	0.78255	0.986293	rs78566238	4.04	rs72655648	0.0765	-5.93	0.02	788	1	top1	0.076	4.4e-09	-0.02	0.984043	0.996968
	FAM174B	15	92617448	92809884	0.2288	ast	rs733037	-3.17	rs2018744	0.189	-9.08	-0.013	3031	44	enet	0.21	6e-24	1.0362	0.30012	0.901945	rs78566238	4.04	rs2018744	0.189	-9.08	0.253	3031	44	enet	0.21	6e-24	-0.2687	0.788167	0.965854
	RGMA	15	93035273	93089204	0.0608	ast	rs733037	-3.17	rs4777825	0.0451	-4.99	-0.351	3091	1	top1	0.045	6.3e-06	0.351	0.72559	0.983059	rs78566238	4.04	rs4777825	0.0451	-4.99	0.511	3091	1	top1	0.045	6.3e-06	-0.511	0.609351	0.943869
	AC091078.1	15	93230034	93569483	0.188	ast	rs733037	-3.17	rs10520720	0.0444	-4.67	-0.513	3508	2	lasso	0.061	1.5e-07	0.3978	0.69081	0.977629	rs77151918	-3.38	rs10520720	0.0444	-4.67	-0.24	3508	2	lasso	0.061	1.5e-07	-0.4017	0.687911	0.947587
	AC110023.1	15	93589867	93760886	0.3093	ast	rs733037	-3.17	rs4996904	0.0995	6.73	0.132	3237	19	lasso	0.1	1.4e-11	0.482	0.62984	0.966073	rs4777619	3.23	rs4996904	0.0995	6.73	1.368	3237	19	lasso	0.1	1.4e-11	1.3453	0.178539	0.776053
	LINC01579	15	93718542	94070898	0.0933	ast	rs11074271	-3.75	rs4996904	0.000658	4.16	0.132	3559	3559	blup	0.013	0.0099	-0.628	0.53001	0.947481	rs17661696	3.67	rs4996904	0.000658	4.16	1.368	3559	3559	blup	0.013	0.0099	-0.0386	0.969244	0.996321
	LINC00923	15	97572185	97875650	0.1638	ast	rs12898950	3.63	rs11638852	0.101	-6.77	-0.77	3085	1	top1	0.1	1.2e-11	0.77	0.4413	0.941645	rs904871	-3.56	rs11638852	0.101	-6.77	-0.18	3085	1	top1	0.1	1.2e-11	0.18	0.857153	0.978274
	ARRDC4	15	97960703	97973833	0.0657	ast	rs28379265	-2.83	rs12899795	8.38e-05	-4.1	0.181	2677	20	enet	0.014	0.0082	-1.5538	0.12022	0.85058	rs11633693	-3.97	rs12899795	8.38e-05	-4.1	0.983	2677	20	enet	0.014	0.0082	0.6552	0.512332	0.921373
	SYNM	15	99098217	99135593	0.0673	ast	rs7181876	-3.29	rs6598225	0.0276	-4.71	0.534	2047	6	enet	0.029	0.00023	-0.3589	0.71967	0.983059	rs2312495	-3.34	rs6598225	0.0276	-4.71	0.061	2047	6	enet	0.029	0.00023	-0.2298	0.818211	0.970382
	TTC23	15	99136323	99251223	0.3307	ast	rs7181876	-3.29	rs12593449	0.248	-10.32	2.457	2217	6	lasso	0.26	6.7e-30	-2.4803	0.01313	0.581306	rs2312495	-3.79	rs12593449	0.248	-10.32	1.236	2217	6	lasso	0.26	6.7e-30	-1.029	0.303472	0.853472
	AC036108.3	15	99139317	99145370	0.0728	ast	rs7181876	-3.29	rs112065296	0.00158	3.9	1.703	1995	1995	blup	0.0092	0.027	-1.7687	0.07695	0.790438	rs2312495	-3.44	rs112065296	0.00158	3.9	0.307	1995	1995	blup	0.0092	0.027	-0.8667	0.386085	0.887779
	LRRC28	15	99251362	99390729	0.0989	ast	rs7181876	-3.29	rs2623199	0.00132	-4.8	0.905	2635	34	enet	0.034	8e-05	-2.1901	0.02852	0.66158	rs2312495	-3.6	rs2623199	0.00132	-4.8	0.932	2635	34	enet	0.034	8e-05	-1.6325	0.102577	0.693299
	LYSMD4	15	99715697	99733561	0.2155	ast	rs7181876	-3.29	rs8030331	0.24	-10.19	-0.904	2669	1	top1	0.24	4.2e-27	0.904	0.366	0.924664	rs6598250	-2.83	rs8030331	0.24	-10.19	0.283	2669	1	top1	0.24	4.2e-27	-0.283	0.777177	0.964057
	AC090825.1	15	99805793	99916818	0.5046	ast	rs7181876	-3.29	rs12913223	0.263	-10.94	0.931	2960	39	enet	0.43	7.7e-53	-1.9275	0.05392	0.762089	rs6598250	-2.83	rs12913223	0.263	-10.94	0.767	2960	39	enet	0.43	7.7e-53	-1.7972	0.072309	0.644312
	ADAMTS17	15	99971437	100342005	0.1461	ast	rs12148806	-3.17	rs12594498	0.0864	4.57	-0.16	3553	29	enet	0.13	1.2e-14	1.3872	0.16539	0.885194	rs2924768	-2.8	rs12594498	0.0864	4.57	-0.086	3553	29	enet	0.13	1.2e-14	0.3538	0.723468	0.955108
	AC027020.2	15	100547765	100550153	0.5776	ast	rs12148806	-3.17	rs36053285	0.549	-15.38	-0.906	2454	5	lasso	0.56	3.1e-77	0.9543	0.33992	0.915413	rs8023514	3.58	rs36053285	0.549	-15.38	-1.632	2454	5	lasso	0.56	3.1e-77	1.6861	0.091778	0.673144
	LINS1	15	100559369	100603230	0.4729	ast	rs12148806	-3.17	rs12904576	0.432	-13.54	-0.953	2574	4	lasso	0.44	7.8e-56	1.0918	0.2749	0.901165	rs8023514	3.58	rs12904576	0.432	-13.54	-1.673	2574	4	lasso	0.44	7.8e-56	1.6088	0.107668	0.700718
	SNRPA1	15	101281510	101295282	0.1014	ast	rs4965373	3.56	rs4965820	0.0466	-5.16	1.399	2218	1	top1	0.047	4.4e-06	-1.399	0.16181	0.885194	rs8023514	3.58	rs4965820	0.0466	-5.16	-0.147	2218	1	top1	0.047	4.4e-06	0.147	0.883132	0.983202
	PCSK6	15	101297142	101525202	0.1066	ast	rs4965373	3.56	rs11853956	0.0415	5.05	-0.027	2322	1	top1	0.041	1.4e-05	-0.027	0.97846	0.999397	rs8023514	3.58	rs11853956	0.0415	5.05	0.555	2322	1	top1	0.041	1.4e-05	0.555	0.578895	0.941248
	TM2D3	15	101621444	101652391	0.069	ast	rs4965373	3.56	rs1809778	-0.00143	3.8	-0.158	1669	1669	blup	0.015	0.0073	-0.4025	0.68732	0.977416	rs8036466	-2.75	rs1809778	-0.00143	3.8	1.124	1669	1669	blup	0.015	0.0073	0.2082	0.835052	0.97761
	TARSL2	15	101653596	101724473	0.0488	ast	rs4965373	3.56	rs7179754	-0.00223	3.29	0.174	1622	1622	blup	0.0023	0.16	-1.0305	0.30279	0.903129	rs8036466	-2.75	rs7179754	-0.00223	3.29	1.132	1622	1622	blup	0.0023	0.16	-0.1688	0.865915	0.981591
	NPRL3	16	84271	138860	0.0721	ast	rs2238364	3.23	rs2562191	0.0407	-5.27	-0.165	1183	9	enet	0.05	2.2e-06	0.5957	0.551	0.953845	rs2385129	4.24	rs2562191	0.0407	-5.27	0.631	1183	9	enet	0.05	2.2e-06	-0.9869	0.324	0.859273
	RGS11	16	268301	275980	0.0414	ast	rs2238364	3.23	rs3826231	0.0311	-3.98	0.895	1435	5	enet	0.038	3.2e-05	-1.3183	0.187	0.885194	rs2385129	4.24	rs3826231	0.0311	-3.98	0.416	1435	5	enet	0.038	3.2e-05	-0.6439	0.52	0.923821
	AXIN1	16	287440	352723	0.0933	ast	rs113499638	-3.45	rs448971	0.00733	3.79	0.319	471	1	top1	0.0073	0.043	0.319	0.75	0.983238	rs8054892	4.15	rs448971	0.00733	3.79	-1.694	471	1	top1	0.0073	0.043	-1.694	0.0903	0.669116
	TMEM8A	16	370788	387113	0.0461	ast	rs113499638	-3.57	rs3848363	0.000286	4.24	-1.96	487	6	enet	0.0047	0.085	-1.1051	0.269	0.901165	rs8054892	4.15	rs3848363	0.000286	4.24	-3.421	487	6	enet	0.0047	0.085	-2.957	0.00311	0.25632
	DECR2	16	401858	412487	0.0695	ast	rs2238364	3.23	rs6600220	0.00657	4.13	0.212	1812	1812	blup	0.007	0.047	-0.6686	0.504	0.947481	rs2385129	4.24	rs6600220	0.00657	4.13	-1.907	1812	1812	blup	0.007	0.047	-2.3523	0.0187	0.480104
	PIGQ	16	566995	584136	0.0376	ast	rs55671279	-3.61	rs11865309	-0.000342	3.71	-1.481	2363	17	enet	0.0018	0.18	-2.471	0.0135	0.581306	rs2385129	4.24	rs11865309	-0.000342	3.71	-2.534	2363	17	enet	0.0018	0.18	-0.6018	0.547	0.936933
	METTL26	16	634427	636366	0.0605	ast	rs55671279	-3.61	rs4984913	-0.000968	3.75	0.72	2370	2370	blup	0.017	0.004	-0.3667	0.714	0.983059	rs2385129	4.24	rs4984913	-0.000968	3.75	-2.357	2370	2370	blup	0.017	0.004	-2.3057	0.0211	0.483549
	METRN	16	715118	719655	0.0893	ast	rs12934854	-3.02	rs9745431	0.0457	-5.5	-0.03	699	1	top1	0.046	5.5e-06	0.03	0.976	0.999397	rs8054892	4.15	rs9745431	0.0457	-5.5	-1.21	699	1	top1	0.046	5.5e-06	1.21	0.226	0.808564
	ANTKMT	16	720581	722590	0.0857	ast	rs55671279	-3.61	rs4984689	0.098	-6.81	0.418	2429	1	top1	0.098	2.7e-11	-0.418	0.676	0.976008	rs2385129	4.24	rs4984689	0.098	-6.81	-2.595	2429	1	top1	0.098	2.7e-11	2.595	0.00946	0.397569
	CIAO3	16	729760	741329	0.2124	ast	rs55671279	-3.61	rs2071951	0.204	9.44	-0.716	2445	1	top1	0.2	7.8e-23	-0.716	0.474	0.942202	rs2385129	4.24	rs2071951	0.204	9.44	-1.524	2445	1	top1	0.2	7.8e-23	-1.524	0.128	0.714781
	RPUSD1	16	784974	788397	0.0729	ast	rs55671279	-3.61	rs525488	0.0026	3.66	0.816	2476	2476	blup	0.0078	0.038	0.1334	0.894	0.997151	rs2385129	4.24	rs525488	0.0026	3.66	-0.171	2476	2476	blup	0.0078	0.038	-0.184	0.854	0.978274
	AC009041.2	16	975761	981596	0.1063	ast	rs55671279	-3.61	rs79541642	0.085	-6.25	-2.536	2502	1	top1	0.085	5.9e-10	2.536	0.0112	0.580184	rs2385129	4.24	rs79541642	0.085	-6.25	-0.332	2502	1	top1	0.085	5.9e-10	0.332	0.74	0.955108
	SOX8	16	981770	986979	0.1274	ast	rs58511756	3.32	rs12448005	0.0234	4.31	0.778	743	22	enet	0.027	0.00037	0.5682	0.57	0.957976	rs8054892	4.15	rs12448005	0.0234	4.31	1.273	743	22	enet	0.027	0.00037	1.9859	0.047	0.58868
	UBE2I	16	1308880	1327018	0.0626	ast	rs55671279	-3.61	rs7202563	0.00972	4.03	2.669	2649	1	top1	0.0097	0.024	2.669	0.00761	0.528049	rs9924773	-3.3	rs7202563	0.00972	4.03	0.158	2649	1	top1	0.0097	0.024	0.158	0.874	0.982955
	BAIAP3	16	1333601	1349441	0.6425	ast	rs55671279	-3.61	rs4984814	0.472	14.15	1.798	2710	5	lasso	0.47	1.2e-60	1.7527	0.0796	0.791756	rs9924773	-3.3	rs4984814	0.472	14.15	-0.084	2710	5	lasso	0.47	1.2e-60	-0.1047	0.917	0.988922
	CCDC154	16	1434383	1444556	0.1493	ast	rs55671279	-3.61	rs7196535	0.00527	-4.91	1.802	2758	45	enet	0.058	3.3e-07	-1.0829	0.279	0.901165	rs444751	2.83	rs7196535	0.00527	-4.91	-1.771	2758	45	enet	0.058	3.3e-07	3.1027	0.00192	0.208084
	CLCN7	16	1444934	1475084	0.1026	ast	rs55671279	-3.61	rs36091838	0.0198	-4.87	-0.51	2757	1	top1	0.02	0.0022	0.51	0.61	0.96578	rs111510874	3.48	rs36091838	0.0198	-4.87	1.752	2757	1	top1	0.02	0.0022	-1.752	0.0798	0.650406
	IFT140	16	1510427	1612072	0.0609	ast	rs58511756	3.32	rs9936957	-0.00153	-3.31	-0.223	704	704	blup	0.0077	0.039	0.4038	0.686	0.977416	rs28368283	3.76	rs9936957	-0.00153	-3.31	0.72	704	704	blup	0.0077	0.039	-1.1807	0.238	0.809895
	HAGH	16	1795620	1827157	0.0766	ast	rs58511756	3.32	rs7498918	0.0576	-6.38	-0.323	2361	5	enet	0.08	1.8e-09	0.7237	0.469	0.941645	rs11649279	3.83	rs7498918	0.0576	-6.38	-0.163	2361	5	enet	0.08	1.8e-09	0.5393	0.59	0.943735
	NDUFB10	16	1959538	1961975	0.0444	ast	rs30994	3.17	rs8051877	-0.00113	3.23	-1.222	421	421	blup	0.01	0.021	-0.0953	0.924	0.999397	rs28368283	3.76	rs8051877	-0.00113	3.23	-0.42	421	421	blup	0.01	0.021	-1.727	0.0842	0.659407
	RPS2	16	1962058	1964841	0.104	ast	rs30994	3.17	rs30252	0.0173	4.3	-0.008	420	4	lasso	0.018	0.0037	0.4837	0.629	0.966073	rs28368283	3.76	rs30252	0.0173	4.3	-2.64	420	4	lasso	0.018	0.0037	-2.6088	0.00909	0.397569
	TBL3	16	1972053	1982929	0.0363	ast	rs30994	3.17	rs9081	-0.000839	-3.59	-0.978	2090	2090	blup	0.0051	0.076	-1.0109	0.312	0.903129	rs11649279	3.83	rs9081	-0.000839	-3.59	-0.293	2090	2090	blup	0.0051	0.076	-0.71	0.478	0.911927
	BRICD5	16	2209253	2211950	0.0786	ast	rs30994	3.17	rs3160	0.0381	-4.41	-2.73	350	1	top1	0.038	3.2e-05	2.73	0.00633	0.512129	rs28368283	3.76	rs3160	0.0381	-4.41	0.254	350	1	top1	0.038	3.2e-05	-0.254	0.799	0.96635
	CCNF	16	2429394	2458854	0.0395	ast	rs30994	3.17	rs28663296	-0.00227	3.54	-0.704	1363	1363	blup	0.014	0.0086	-1.6237	0.104	0.826235	rs11649279	3.83	rs28663296	-0.00227	3.54	1.338	1363	1363	blup	0.014	0.0086	2.2706	0.0232	0.485706
	PDPK1	16	2537979	2603188	0.1855	ast	rs30994	3.17	rs113973611	0.0877	6.55	-0.748	1317	1	top1	0.088	3.1e-10	-0.7481	0.454	0.941645	rs8063711	3.03	rs113973611	0.0877	6.55	0.4273	1317	1	top1	0.088	3.1e-10	0.4273	0.669	0.946738
	FLYWCH2	16	2883213	2899382	0.0744	ast	rs78169841	3.04	rs12444442	0.00517	3.97	2.402	1483	18	enet	0.061	1.7e-07	1.7906	0.0734	0.790438	rs8063711	3.03	rs12444442	0.00517	3.97	-0.443	1483	18	enet	0.061	1.7e-07	0.9978	0.318	0.855194
	FLYWCH1	16	2911937	2951208	0.263	ast	rs78169841	3.04	rs9928222	0.148	8.79	-0.556	1537	7	lasso	0.17	4.4e-19	-0.3527	0.724	0.983059	rs8063711	3.03	rs9928222	0.148	8.79	1.643	1537	7	lasso	0.17	4.4e-19	1.9481	0.0514	0.595259
	HCFC1R1	16	3022620	3024286	0.0597	ast	rs78169841	3.04	rs11860424	0.0337	-4.2	-0.358	350	1	top1	0.034	8.6e-05	0.358	0.72	0.983059	rs8063711	3.03	rs11860424	0.0337	-4.2	0.754	350	1	top1	0.034	8.6e-05	-0.754	0.451	0.905207
	ZNF213	16	3129777	3142804	0.1728	ast	rs78169841	3.04	rs224238	0.0638	5.4	-1.528	1786	1	top1	0.064	8.4e-08	-1.528	0.127	0.86035	rs8063711	3.03	rs224238	0.0638	5.4	-1.972	1786	1	top1	0.064	8.4e-08	-1.972	0.0486	0.593252
	ZNF263	16	3263800	3301401	0.1518	ast	rs72760814	-3.22	rs224226	0.0517	-5.67	-1.025	1800	22	enet	0.079	2.2e-09	0.9465	0.344	0.918761	rs8063711	3.03	rs224226	0.0517	-5.67	0.899	1800	22	enet	0.079	2.2e-09	-1.2258	0.22	0.80719
	AC025283.2	16	3365099	3479550	0.0923	ast	rs72760814	-3.22	rs417929	0.00691	3.53	-0.126	446	1	top1	0.0069	0.048	-0.126	0.9	0.997252	rs8063711	3.03	rs417929	0.00691	3.53	2.243	446	1	top1	0.0069	0.048	2.243	0.0249	0.496426
	CLUAP1	16	3500976	3539048	0.1115	ast	rs72760814	-3.22	rs3751837	0.0997	7.56	-0.201	1705	12	enet	0.11	4.9e-13	-0.078	0.938	0.999397	rs1609847	2.59	rs3751837	0.0997	7.56	2.026	1705	12	enet	0.11	4.9e-13	1.9976	0.0458	0.582051
	DNASE1	16	3611728	3680143	0.0686	ast	rs75401317	-3.52	rs11646287	0.00567	-3.96	0.718	1850	4	lasso	0.021	0.0017	-0.859	0.39	0.926704	rs1609847	2.59	rs11646287	0.00567	-3.96	1.937	1850	4	lasso	0.021	0.0017	-2.0709	0.0384	0.562414
	TRAP1	16	3651639	3717553	0.0621	ast	rs75401317	-3.52	rs79200092	0.00482	-4.26	-0.191	1927	9	enet	0.027	0.00041	-0.3392	0.734	0.98319	rs1609847	2.59	rs79200092	0.00482	-4.26	-1.3402	1927	9	enet	0.027	0.00041	0.5354	0.592	0.943735
	ADCY9	16	3953387	4116442	0.0498	ast	rs75401317	-3.52	rs7205582	-0.000193	-3.08	-1.457	1802	1802	blup	0.014	0.0076	-1.0095	0.313	0.904428	rs1609847	2.59	rs7205582	-0.000193	-3.08	-0.92	1802	1802	blup	0.014	0.0076	2.2762	0.0228	0.485706
	PAM16	16	4331549	4355607	0.073	ast	rs6500634	-3.69	rs72764609	-0.00234	3.88	-1.473	1686	16	enet	0.029	0.00023	-1.7958	0.0725	0.790438	rs142419321	-2.72	rs72764609	-0.00234	3.88	-0.199	1686	16	enet	0.029	0.00023	1.006	0.314	0.853636
	CORO7	16	4354542	4425705	0.1016	ast	rs6500634	-3.69	rs4640182	0.128	7.7	-1.291	1850	1	top1	0.13	2e-14	-1.291	0.197	0.885194	rs142419321	-2.72	rs4640182	0.128	7.7	1.394	1850	1	top1	0.13	2e-14	1.394	0.163	0.754057
	VASN	16	4371848	4383538	0.1068	ast	rs6500634	-3.69	rs886858	0.058	5.65	-1.225	1745	16	enet	0.081	1.6e-09	-0.4583	0.647	0.968754	rs142419321	-2.72	rs886858	0.058	5.65	1.077	1745	16	enet	0.081	1.6e-09	0.9263	0.354	0.882614
	DNAJA3	16	4425805	4456775	0.0778	ast	rs6500634	-3.69	rs1291699	0.0134	3.93	0.194	511	26	enet	0.018	0.0035	0.0428	0.966	0.999397	rs142419321	-2.72	rs1291699	0.0134	3.93	-1.995	511	26	enet	0.018	0.0035	-0.0948	0.924	0.989499
	NMRAL1	16	4461680	4495763	0.1228	ast	rs6500634	-3.69	rs11645519	0.131	-8.19	-0.527	1922	1	top1	0.13	9.4e-15	0.527	0.598	0.96578	rs142419321	-2.72	rs11645519	0.131	-8.19	1.177	1922	1	top1	0.13	9.4e-15	-1.177	0.239	0.811079
	HMOX2	16	4474690	4510347	0.0656	ast	rs6500634	-3.69	rs28577186	0.0311	-4.65	-0.927	507	11	enet	0.04	1.9e-05	-0.614	0.539	0.948437	rs142419321	-2.72	rs28577186	0.0311	-4.65	2.128	507	11	enet	0.04	1.9e-05	-0.2672	0.789	0.965854
	CDIP1	16	4510669	4538828	0.2825	ast	rs6500634	-3.69	rs4786504	0.256	-10.69	-0.62	1876	1	top1	0.26	4e-29	0.62	0.535	0.948437	rs142419321	-2.72	rs4786504	0.256	-10.69	1.566	1876	1	top1	0.26	4e-29	-1.566	0.117	0.714781
	MGRN1	16	4616493	4690974	0.2114	ast	rs6500634	-3.69	rs1684605	0.217	9.81	1.132	2119	1	top1	0.22	2.1e-24	1.132	0.258	0.901165	rs142419321	-2.72	rs1684605	0.217	9.81	-1.198	2119	1	top1	0.22	2.1e-24	-1.198	0.231	0.808984
	ANKS3	16	4696510	4734378	0.0565	ast	rs6500634	-3.69	rs1291699	0.0212	4.08	0.194	512	1	top1	0.021	0.0015	0.194	0.846	0.991313	rs142419321	-2.72	rs1291699	0.0212	4.08	-1.995	512	1	top1	0.021	0.0015	-1.995	0.046	0.58321
	ZNF500	16	4748239	4767624	0.0602	ast	rs6500634	-3.69	rs3747605	0.0039	3.7	-0.59	1925	1925	blup	0.011	0.018	-1.4833	0.138	0.86035	rs1534508	-2.97	rs3747605	0.0039	3.7	-0.554	1925	1925	blup	0.011	0.018	-0.3164	0.752	0.956819
	ROGDI	16	4796968	4802950	0.4426	ast	rs6500634	-3.69	rs8118	0.434	-13.57	-0.641	1969	1	top1	0.43	3.3e-54	0.641	0.522	0.947481	rs1534508	-2.97	rs8118	0.434	-13.57	-0.383	1969	1	top1	0.43	3.3e-54	0.383	0.702	0.949754
	RBFOX1	16	5239802	7713340	0.2412	ast	rs72763561	4.05	rs1486426	0.236	10.26	-0.772	10898	1	top1	0.24	1.1e-26	-0.772	0.44	0.941645	rs9925660	3.98	rs1486426	0.236	10.26	-0.612	10898	1	top1	0.24	1.1e-26	-0.612	0.541	0.934768
	CARHSP1	16	8852942	8869012	0.0485	ast	rs7188782	-3.45	rs12930713	0.00945	-3.95	-0.731	3012	1	top1	0.0095	0.025	0.7308	0.465	0.941645	rs9929530	2.95	rs12930713	0.00945	-3.95	-0.8754	3012	1	top1	0.0095	0.025	0.8754	0.381	0.886535
	EMP2	16	10528422	10580632	0.3727	ast	rs8057835	4.5	rs2541515	0.257	-10.69	-0.406	2779	1	top1	0.26	3.2e-29	0.406	0.685	0.977416	rs1110268	3.3	rs2541515	0.257	-10.69	-1.25	2779	1	top1	0.26	3.2e-29	1.25	0.211	0.802935
	CIITA	16	10866222	10943021	0.0936	ast	rs28704125	4.41	rs8048114	0.00392	-3.96	1.01	685	4	lasso	0.014	0.0077	-1.3261	0.185	0.885194	rs12325077	-3.44	rs8048114	0.00392	-3.96	-0.915	685	4	lasso	0.014	0.0077	0.7621	0.446	0.904238
	AC007220.1	16	11196177	11224969	0.0905	ast	rs8057835	4.5	rs4780347	0.00568	-4.26	0.287	2625	1	top1	0.0057	0.065	-0.287	0.774	0.98448	rs767019	-3.72	rs4780347	0.00568	-4.26	-0.395	2625	1	top1	0.0057	0.065	0.395	0.693	0.947898
	SNN	16	11668455	11679152	0.1043	ast	rs7202587	3.24	rs933574	0.0177	4.38	0.924	2523	2523	blup	0.029	0.00027	-0.1667	0.868	0.996454	rs142283464	3.44	rs933574	0.0177	4.38	-2.326	2523	2523	blup	0.029	0.00027	-1.9489	0.0513	0.595259
	AC007216.4	16	11851649	11895611	0.0594	ast	rs7202587	3.24	rs33643	0.0314	4.22	-0.508	469	1	top1	0.031	0.00015	-0.508	0.611	0.96578	rs8049038	3.37	rs33643	0.0314	4.22	-1.252	469	1	top1	0.031	0.00015	-1.252	0.211	0.802935
	GSPT1	16	11868128	11916082	0.0832	ast	rs11075067	3.28	rs11639888	0.0515	-5.35	0.76	2282	1	top1	0.051	1.4e-06	-0.76	0.447	0.941645	rs142283464	3.44	rs11639888	0.0515	-5.35	2.036	2282	1	top1	0.051	1.4e-06	-2.036	0.0418	0.568478
	SNX29	16	11976734	12574287	0.1962	ast	rs11075067	3.28	rs55719789	0.15	8.39	0.617	3886	26	enet	0.16	3.4e-18	1.0368	0.3	0.901945	rs142283464	3.44	rs55719789	0.15	8.39	0.547	3886	26	enet	0.16	3.4e-18	0.1973	0.844	0.97761
	CPPED1	16	12659799	12803887	0.1237	ast	rs11075067	3.28	rs9925446	0.0114	4.16	-1.753	600	1	top1	0.011	0.016	-1.753	0.0796	0.791756	rs28463427	-3.05	rs9925446	0.0114	4.16	0.083	600	1	top1	0.011	0.016	0.083	0.934	0.991693
	AC130650.1	16	14191820	14200277	0.0619	ast	rs179564	3.06	rs192185	0.00459	-3.91	0.794	1327	1327	blup	0.021	0.0015	-1.1149	0.265	0.901165	rs35906054	3.38	rs192185	0.00459	-3.91	-1.886	1327	1327	blup	0.021	0.0015	0.5898	0.555	0.937938
	MIR193BHG	16	14301389	14331067	0.0619	ast	rs179564	3.06	rs72787621	0.0353	-4.52	2.637	1029	1	top1	0.035	5.9e-05	-2.637	0.00836	0.567528	rs35906054	3.38	rs72787621	0.0353	-4.52	1.329	1029	1	top1	0.035	5.9e-05	-1.329	0.184	0.78069
	NOMO1	16	14833721	14896157	0.1338	ast	rs113631743	2.7	rs7404621	-0.00109	-3.87	1.135	564	564	blup	0.063	1.1e-07	-0.1224	0.903	0.998352	rs35906054	3.38	rs7404621	-0.00109	-3.87	0.011	564	564	blup	0.063	1.1e-07	-1.8712	0.0613	0.61469
	NPIPA1	16	14922802	14952060	0.0612	ast	rs113631743	2.7	rs4780563	0.000219	-3.83	1.2	523	523	blup	0.022	0.0014	-1.2891	0.197	0.885194	rs6498540	-2.52	rs4780563	0.000219	-3.83	-0.183	523	523	blup	0.022	0.0014	-1.1662	0.244	0.811079
	PDXDC1	16	14974591	15139339	0.4467	ast	rs219426	-2.71	rs72770191	0.0566	-6.31	-0.054	656	34	enet	0.21	4.4e-23	0.2489	0.803	0.989483	rs115273881	-2.75	rs72770191	0.0566	-6.31	0.57	656	34	enet	0.21	4.4e-23	-1.2279	0.219	0.805553
	RRN3	16	15060022	15094317	0.1193	ast	rs219426	-2.71	rs2161510	0.0967	5.41	1.23	553	1	top1	0.097	3.7e-11	1.23	0.219	0.885194	rs115273881	-2.75	rs2161510	0.0967	5.41	-0.222	553	1	top1	0.097	3.7e-11	-0.222	0.824	0.974231
	MPV17L	16	15395754	15413271	0.0347	ast	rs219426	-2.71	rs880071	-0.00182	3.34	1.355	996	996	blup	-0.00047	0.37	0.149	0.882	0.996454	rs115273881	-2.75	rs880071	-0.00182	3.34	0.641	996	996	blup	-0.00047	0.37	0.0861	0.931	0.991649
	NDE1	16	15643267	15726353	0.0479	ast	rs219426	-2.71	rs4290494	-0.000613	3.64	1.169	1527	1527	blup	0.0044	0.092	1.3805	0.167	0.885194	rs997691	3.16	rs4290494	-0.000613	3.64	-0.0447	1527	1527	blup	0.0044	0.092	0.4601	0.645	0.946077
	MYH11	16	15703135	15857028	0.2744	ast	rs219426	-2.71	rs16967494	0.296	11.25	0.014	1508	1	top1	0.3	3.9e-34	0.014	0.989	0.999575	rs997691	3.16	rs16967494	0.296	11.25	-1.343	1508	1	top1	0.3	3.9e-34	-1.343	0.179	0.776053
	FOPNL	16	15865719	15888625	0.0846	ast	rs219426	-2.71	rs2168418	-0.00148	3.17	-0.267	391	2	lasso	0.005	0.078	0.0496	0.96	0.999397	rs11647513	3.14	rs2168418	-0.00148	3.17	0.249	391	2	lasso	0.005	0.078	0.5632	0.573	0.940722
	XYLT1	16	17101769	17470960	0.0941	ast	rs75055140	2.96	rs12373093	0.0273	4.9	-1.963	2555	1	top1	0.027	0.00038	-1.963	0.0496	0.744957	rs62044385	3.59	rs12373093	0.0273	4.9	-1.291	2555	1	top1	0.027	0.00038	-1.291	0.197	0.793565
	SYT17	16	19167971	19268332	0.0964	ast	rs35058660	-2.75	rs1544355	0.00918	-4.05	-0.089	362	362	blup	0.022	0.0013	0.3193	0.75	0.983238	rs2269790	2.76	rs1544355	0.00918	-4.05	-0.54	362	362	blup	0.022	0.0013	1.2611	0.207	0.801546
	KNOP1	16	19701937	19718235	0.3709	ast	rs11642673	-3.67	rs62024961	0.509	14.79	-1.993	1833	1	top1	0.51	2.6e-67	-1.993	0.0463	0.736816	rs1925520	3.41	rs62024961	0.509	14.79	-1.835	1833	1	top1	0.51	2.6e-67	-1.835	0.0665	0.628994
	IQCK	16	19716456	19858467	0.1313	ast	rs11642673	-3.67	rs59522553	0.122	-7.6	-2.026	1981	1	top1	0.12	9.5e-14	2.026	0.0428	0.725714	rs1925520	3.41	rs59522553	0.122	-7.6	-2.031	1981	1	top1	0.12	9.5e-14	2.031	0.0423	0.569819
	AC027130.1	16	19761172	19766099	0.119	ast	rs11642673	-3.67	rs8056030	0.0822	-6.39	-1.862	1805	1	top1	0.082	1.1e-09	1.862	0.0626	0.770186	rs1925520	3.41	rs8056030	0.0822	-6.39	-1.736	1805	1	top1	0.082	1.1e-09	1.736	0.0826	0.656781
	GPRC5B	16	19856691	19886167	0.0574	ast	rs11642673	-3.67	rs57349257	0.0117	-4.09	-1.883	1727	1727	blup	0.025	0.0007	2.153	0.0313	0.662352	rs1925520	3.41	rs57349257	0.0117	-4.09	-1.8254	1727	1727	blup	0.025	0.0007	1.5999	0.11	0.70341
	THUMPD1	16	20702816	20742084	0.0333	ast	rs12596878	-2.81	rs71374822	-0.00237	3.47	-0.68	1715	1715	blup	0.016	0.0053	-1.0829	0.279	0.901165	rs55764328	3.18	rs71374822	-0.00237	3.47	-1.65	1715	1715	blup	0.016	0.0053	0.1804	0.857	0.978274
	ERI2	16	20780193	20900349	0.1046	ast	rs12596878	-2.81	rs163254	0.0542	-5.44	-2.183	1673	1	top1	0.054	7.7e-07	2.183	0.029	0.66158	rs55764328	3.18	rs163254	0.0542	-5.44	1.53	1673	1	top1	0.054	7.7e-07	-1.53	0.126	0.714781
	NPIPB4	16	21834569	21880827	0.3083	ast	rs11648181	-2.18	rs194548	0.037	-6.11	-0.456	513	7	lasso	0.12	6.5e-14	-0.684	0.494	0.946412	rs9937453	-2.48	rs194548	0.037	-6.11	0.317	513	7	lasso	0.12	6.5e-14	-0.3045	0.761	0.959033
	UQCRC2	16	21953288	21983660	0.0253	ast	rs11639923	-2.51	rs725407	-5.59e-06	3.65	1.722	136	136	blup	0.0076	0.04	0.8203	0.412	0.931	rs9937453	-2.48	rs725407	-5.59e-06	3.65	-0.68	136	136	blup	0.0076	0.04	0.1999	0.842	0.97761
	AC092338.2	16	22374859	22378180	0.0459	ast	rs62044820	2.45	rs725407	-0.0021	3.16	1.722	207	207	blup	0.0073	0.044	1.6371	0.102	0.826235	rs9937453	-2.48	rs725407	-0.0021	3.16	-0.68	207	207	blup	0.0073	0.044	-1.5359	0.125	0.714781
	NPIPB5	16	22479121	22536521	0.072	ast	rs458544	-2.38	rs8047148	0.033	4.04	-0.974	1066	1	top1	0.033	0.0001	-0.974	0.33	0.911683	rs56323033	2.5	rs8047148	0.033	4.04	0.197	1066	1	top1	0.033	0.0001	0.197	0.844	0.97761
	PALB2	16	23603160	23641310	0.0597	ast	rs181835	-4.14	rs8061875	-0.00191	-3.19	-0.14	341	341	blup	0.011	0.016	0.4552	0.649	0.969416	rs464934	-4.16	rs8061875	-0.00191	-3.19	-1.786	341	341	blup	0.011	0.016	0.4773	0.633	0.946077
	PLK1	16	23677656	23690367	0.0472	ast	rs250583	-4.23	rs4047243	0.0402	-4.76	-0.477	1590	1	top1	0.04	2e-05	0.477	0.633	0.966073	rs240745	-4.18	rs4047243	0.0402	-4.76	-0.027	1590	1	top1	0.04	2e-05	0.027	0.978	0.996583
	PRKCB	16	23835983	24220611	0.1313	ast	rs250583	-4.23	rs368108	-0.00128	3.5	1.801	2505	2505	blup	0.013	0.01	1.0957	0.273	0.901165	rs240745	-4.18	rs368108	-0.00128	3.5	0.581	2505	2505	blup	0.013	0.01	1.2621	0.207	0.801546
	TNRC6A	16	24610209	24827632	0.0746	ast	rs10775272	2.92	rs12708663	0.00026	-3.37	0.058	2389	2389	blup	0.0023	0.16	-0.9321	0.351	0.921418	rs12103006	-3.75	rs12708663	0.00026	-3.37	-2.876	2389	2389	blup	0.0023	0.16	0.1944	0.846	0.97761
	AC008731.1	16	24803451	24819739	0.0977	ast	rs10775272	2.92	rs58006672	0.0305	-3.99	1.225	534	10	enet	0.043	1.1e-05	-0.0269	0.979	0.999397	rs12103006	-3.75	rs58006672	0.0305	-3.99	1.086	534	10	enet	0.043	1.1e-05	0.668	0.504	0.919303
	SLC5A11	16	24845841	24911628	0.3885	ast	rs10775272	2.92	rs8059004	0.394	13.05	0.443	2122	16	lasso	0.4	5.3e-49	0.0548	0.956	0.999397	rs12103006	-3.75	rs8059004	0.394	13.05	1.99	2122	16	lasso	0.4	5.3e-49	1.907	0.0565	0.610162
	ARHGAP17	16	24919389	25015666	0.0666	ast	rs10775272	2.92	rs12919339	-0.00237	-3.8	-1.074	2274	2274	blup	0.011	0.017	-0.4339	0.664	0.973694	rs12103006	-3.75	rs12919339	-0.00237	-3.8	0.325	2274	2274	blup	0.011	0.017	-0.8883	0.374	0.885611
	LINC02175	16	25066937	25088618	0.1478	ast	rs10775272	2.92	rs7498149	0.118	-7.53	0.443	2017	6	lasso	0.13	2.5e-14	-0.7969	0.425	0.938404	rs12103006	-3.75	rs7498149	0.118	-7.53	0.615	2017	6	lasso	0.13	2.5e-14	-0.6958	0.487	0.916196
	NSMCE1-DT	16	27268205	27290492	0.0632	ast	rs13335990	-3.48	rs79731253	0.00228	-3.5	-0.613	1850	8	enet	0.0074	0.042	0.3483	0.728	0.983059	rs6497985	2.85	rs79731253	0.00228	-3.5	-1.095	1850	8	enet	0.0074	0.042	1.1094	0.267	0.834939
	GTF3C1	16	27459555	27549913	0.0725	ast	rs10048072	-3.28	rs35013275	0.00267	-3.72	-1.18	499	4	lasso	0.011	0.019	0.9703	0.332	0.911683	rs75283091	-2.97	rs35013275	0.00267	-3.72	-0.566	499	4	lasso	0.011	0.019	-0.4367	0.662	0.946077
	GSG1L	16	27787528	28063714	0.031	ast	rs78102288	-3.42	rs205369	0.0114	-3.26	0.793	1561	1	lasso	0.024	0.00088	-0.793	0.428	0.939839	rs705909	-3.37	rs205369	0.0114	-3.26	-0.922	1561	1	lasso	0.024	0.00088	0.922	0.357	0.883114
	XPO6	16	28097979	28211920	0.0522	ast	rs78102288	-3.42	rs56196070	0.0332	-4.48	-0.1	1281	1	top1	0.033	9.6e-05	0.1	0.92	0.999397	rs705909	-3.37	rs56196070	0.0332	-4.48	1.31	1281	1	top1	0.033	9.6e-05	-1.31	0.19	0.788676
	SGF29	16	28553915	28591790	0.0498	ast	rs78102288	-3.42	rs28480369	0.0687	-5.07	1.48	808	1	top1	0.069	2.7e-08	-1.48	0.139	0.86035	rs555606658	3.28	rs28480369	0.0687	-5.07	0.74	808	1	top1	0.069	2.7e-08	-0.74	0.459	0.905646
	SULT1A1	16	28605196	28623625	0.2982	ast	rs78102288	-3.42	rs4149383	0.0823	6.01	0.438	806	13	enet	0.13	8.1e-15	0.9326	0.351	0.921418	rs538388346	3.23	rs4149383	0.0823	6.01	-0.6867	806	13	enet	0.13	8.1e-15	-0.0574	0.954	0.994884
	TUFM	16	28842411	28846348	0.0595	ast	rs78102288	-3.42	rs8055982	0.00514	-3.88	-1.764	210	210	blup	0.016	0.0056	0.8736	0.382	0.924664	rs11639841	3.21	rs8055982	0.00514	-3.88	-1.336	210	210	blup	0.016	0.0056	0.7397	0.46	0.905646
	SH2B1	16	28846600	28874212	0.0419	ast	rs78102288	-3.42	rs79533802	0.00128	-3.74	-1.69	1192	1192	blup	0.015	0.0071	1.6717	0.0946	0.820513	rs11639841	3.21	rs79533802	0.00128	-3.74	-1.4843	1192	1192	blup	0.015	0.0071	0.7573	0.449	0.904238
	AC133550.3	16	28862166	28863340	0.0311	ast	rs78102288	-3.42	rs62034276	0.00376	-3.93	-1.887	213	5	enet	0.018	0.003	1.8706	0.0614	0.770186	rs11639841	3.21	rs62034276	0.00376	-3.93	-1.2171	213	5	enet	0.018	0.003	0.8049	0.421	0.895145
	RABEP2	16	28904421	28936526	0.0254	ast	rs78102288	-3.42	rs153208	0.000442	3.37	0.376	1218	1218	blup	0.0062	0.057	-1.3446	0.179	0.885194	rs11639841	3.21	rs153208	0.000442	3.37	-0.784	1218	1218	blup	0.0062	0.057	-1.9151	0.0555	0.609781
	AC009093.2	16	29139661	29216706	0.0807	ast	rs55736310	-2.61	rs252359	0.0973	-7.16	0.259	1105	8	lasso	0.11	1.6e-12	-0.3466	0.729	0.983059	rs4787460	-3.26	rs252359	0.0973	-7.16	0.049	1105	8	lasso	0.11	1.6e-12	-0.5237	0.6	0.943869
	QPRT	16	29663279	29698699	0.096	ast	rs8061772	-4.51	rs9933310	0.064	-5.47	-0.555	1005	1	top1	0.064	7.9e-08	0.555	0.579	0.958388	rs7191849	-4.14	rs9933310	0.064	-5.47	2.186	1005	1	top1	0.064	7.9e-08	-2.186	0.0288	0.512759
	PRRT2	16	29811382	29815892	0.0392	ast	rs8061772	-4.51	rs11546678	0.00242	3.86	-0.312	117	4	lasso	0.0042	0.096	-0.0548	0.956	0.999397	rs12933575	-4.05	rs11546678	0.00242	3.86	0.337	117	4	lasso	0.0042	0.096	0.2556	0.798	0.96635
	ASPHD1	16	29900375	29919864	0.0615	ast	rs8061772	-4.51	rs3809624	0.0231	5.33	0.42	602	602	blup	0.043	1.1e-05	2.5222	0.0117	0.581306	rs7191849	-4.14	rs3809624	0.0231	5.33	2.835	602	602	blup	0.043	1.1e-05	4.2369	2.27e-05	0.0185917
	KCTD13	16	29905012	29926236	0.11	ast	rs8061772	-4.51	rs7201384	0.101	-6.93	-2.911	603	1	top1	0.1	1.3e-11	2.911	0.0036	0.42904	rs7191849	-4.14	rs7201384	0.101	-6.93	-3.48	603	1	top1	0.1	1.3e-11	3.48	0.000501	0.103753
	TMEM219	16	29940885	29973050	0.0247	ast	rs8061772	-4.51	rs4420550	-0.00237	-3.51	-2.817	625	625	blup	0.0016	0.19	2.0857	0.037	0.686612	rs7191849	-4.14	rs4420550	-0.00237	-3.51	-3.409	625	625	blup	0.0016	0.19	3.3874	0.000706	0.125771
	INO80E	16	29995715	30005793	0.0802	ast	rs8061772	-4.51	rs10083738	0.0295	-4.54	-3.099	679	679	blup	0.036	5.1e-05	2.9985	0.00271	0.404399	rs7191849	-4.14	rs10083738	0.0295	-4.54	-3.713	679	679	blup	0.036	5.1e-05	2.0485	0.0405	0.568478
	YPEL3	16	30092314	30096915	0.0495	ast	rs8061772	-4.51	rs11150589	0.00026	-2.91	2.328	168	168	blup	0.0062	0.057	-1.0254	0.305	0.903129	rs34114657	-4.3	rs11150589	0.00026	-2.91	1.818	168	168	blup	0.0062	0.057	-3.3067	0.000944	0.14063
	ZNF747	16	30530367	30535347	0.0646	ast	rs8061772	-4.51	rs17839544	-0.00122	-3.37	-2.866	611	611	blup	0.015	0.0063	4.4882	7.18e-06	0.00641772	rs11640961	4.71	rs17839544	-0.00122	-3.37	-2.186	611	611	blup	0.015	0.0063	3.8714	0.000108	0.0413717
	ZNF785	16	30573740	30585769	0.0519	ast	rs8061772	-4.51	rs12926295	0.00883	4.07	2.234	132	1	top1	0.0088	0.03	2.234	0.0255	0.65793	rs9929899	4.78	rs12926295	0.00883	4.07	3.817	132	1	top1	0.0088	0.03	3.817	0.000135	0.0452503
	BCL7C	16	30833626	30894960	0.0863	ast	rs7190802	-4.89	rs12928081	0.0851	-6.57	3.358	877	1	top1	0.085	5.7e-10	-3.358	0.000785	0.210498	rs9796794	4.81	rs12928081	0.0851	-6.57	4.009	877	1	top1	0.085	5.7e-10	-4.009	6.1e-05	0.0298865
	ZNF720	16	31713229	31794869	0.0444	ast	rs7184910	4.22	rs6565284	0.0487	5.06	1.262	1063	1	top1	0.049	2.8e-06	1.262	0.207	0.885194	rs76286392	-3.66	rs6565284	0.0487	5.06	2.11	1063	1	top1	0.049	2.8e-06	2.11	0.0349	0.55097
	ITFG1	16	47154387	47464149	0.0457	ast	rs72812448	-1.92	rs8046425	-0.000398	-3.32	-0.198	91	91	blup	0.011	0.02	0.089	0.929	0.999397	rs1978320	-2.62	rs8046425	-0.000398	-3.32	0.2	91	91	blup	0.011	0.02	0.4698	0.638	0.946077
	PHKB	16	47461123	47701523	0.0602	ast	rs12149765	-1.98	rs55717385	0.0356	4.63	-0.12	308	1	top1	0.036	5.6e-05	-0.12	0.904	0.998384	rs148148713	-2.41	rs55717385	0.0356	4.63	-0.373	308	1	top1	0.036	5.6e-05	-0.373	0.709	0.950793
	LONP2	16	48244300	48363122	0.1088	ast	rs61106118	-2.93	rs8053839	0.0795	6.02	0.528	192	1	top1	0.08	2.1e-09	0.528	0.597	0.96534	rs957492	2.48	rs8053839	0.0795	6.02	0.7	192	1	top1	0.08	2.1e-09	0.7	0.484	0.915588
	ZNF423	16	49487524	49857919	0.0598	ast	rs150568827	-3.37	rs11639591	0.000347	3.22	0.358	2315	2315	blup	0.0029	0.14	1.2704	0.204	0.885194	rs59368923	2.95	rs11639591	0.000347	3.22	1.75	2315	2315	blup	0.0029	0.14	0.9142	0.361	0.885611
	HEATR3	16	50065970	50107272	0.0731	ast	rs75329958	3.57	rs2356835	0.0486	5.28	0.516	1611	3	lasso	0.055	6.6e-07	0.4101	0.682	0.977011	rs59368923	2.95	rs2356835	0.0486	5.28	1.626	1611	3	lasso	0.055	6.6e-07	1.2017	0.229	0.808984
	NKD1	16	50548396	50649249	0.0916	ast	rs75329958	3.57	rs8047853	0.00536	-3.82	-1.763	351	351	blup	0.014	0.0084	2.0898	0.0366	0.685791	rs13332952	2.86	rs8047853	0.00536	-3.82	-0.874	351	351	blup	0.014	0.0084	-0.0287	0.977	0.996321
	AC007344.1	16	51354456	51525157	0.0478	ast	rs7404271	4.16	rs4784274	0.00126	4.11	-0.706	1944	13	enet	0.036	5.5e-05	-0.2711	0.786	0.986572	rs9934089	-2.88	rs4784274	0.00126	4.11	-1.085	1944	13	enet	0.036	5.5e-05	-1.1639	0.244	0.811079
	RBL2	16	53433977	53491648	0.1433	ast	rs3852741	3.47	rs9921627	0.113	-6.99	-1.474	1674	1	top1	0.11	7.2e-13	1.474	0.14	0.86035	rs111577197	2.57	rs9921627	0.113	-6.99	0.376	1674	1	top1	0.11	7.2e-13	-0.376	0.707	0.950677
	RPGRIP1L	16	53598153	53703938	0.0326	ast	rs7206456	3.47	rs376355366	-0.00182	3.17	-0.539	1755	1755	blup	0.0085	0.032	0.2757	0.783	0.9864	rs12931414	-2.62	rs376355366	-0.00182	3.17	-1.6584	1755	1755	blup	0.0085	0.032	-1.5783	0.114	0.710084
	AC040168.1	16	55984009	56191118	0.0646	ast	rs9930839	3.44	rs9929434	0.0428	-4.51	-0.251	2095	1	top1	0.043	1.1e-05	0.251	0.802	0.989483	rs28446942	-2.57	rs9929434	0.0428	-4.51	-0.72	2095	1	top1	0.043	1.1e-05	0.72	0.472	0.909867
	GNAO1	16	56191489	56357444	0.0552	ast	rs9930839	3.44	rs4783955	-0.00177	-3.45	1.542	1977	1977	blup	0.0085	0.032	-1.0517	0.293	0.901165	rs28446942	-2.57	rs4783955	-0.00177	-3.45	-0.497	1977	1977	blup	0.0085	0.032	1.3693	0.171	0.765491
	BBS2	16	56466836	56520087	0.1011	ast	rs9930839	3.44	rs370771795	0.0238	-5.17	0.311	1922	4	lasso	0.059	2.6e-07	0.2702	0.787	0.986572	rs12448528	2.79	rs370771795	0.0238	-5.17	-1.3899	1922	4	lasso	0.059	2.6e-07	1.8457	0.0649	0.62789
	MT1E	16	56625475	56627112	0.063	ast	rs9930839	3.44	rs9746319	0.0336	4.71	-0.365	1863	1	top1	0.034	8.7e-05	-0.3655	0.715	0.983059	rs12448528	2.79	rs9746319	0.0336	4.71	-0.8269	1863	1	top1	0.034	8.7e-05	-0.8269	0.408	0.893468
	MT1M	16	56632659	56633981	0.0601	ast	rs9930839	3.44	rs876620	0.00151	-3.69	1.142	548	548	blup	0.0015	0.2	0.4172	0.677	0.976008	rs12448528	2.79	rs876620	0.00151	-3.69	0.25	548	548	blup	0.0015	0.2	0.4725	0.637	0.946077
	MT1X	16	56682470	56684196	0.0736	ast	rs9930839	3.44	rs9927664	0.0411	-4.46	0.545	1822	1	top1	0.041	1.6e-05	-0.545	0.586	0.961166	rs12448528	2.79	rs9927664	0.0411	-4.46	-0.413	1822	1	top1	0.041	1.6e-05	0.413	0.68	0.946738
	HERPUD1	16	56932142	56944864	0.063	ast	rs16968331	-2.98	rs74023363	0.0384	-4.27	-0.569	577	3	lasso	0.04	2.2e-05	-0.0277	0.978	0.999397	rs8056877	-3.13	rs74023363	0.0384	-4.27	1.525	577	3	lasso	0.04	2.2e-05	-1.2631	0.207	0.801546
	CPNE2	16	57092583	57148369	0.1224	ast	rs7499679	-2.76	rs291053	0.0616	5.72	-0.828	2029	18	enet	0.063	1.1e-07	0.1955	0.845	0.991313	rs8050713	3.4	rs291053	0.0616	5.72	-0.1	2029	18	enet	0.063	1.1e-07	0.2081	0.835	0.97761
	RSPRY1	16	57186137	57240469	0.0841	ast	rs117420955	-4.26	rs76888401	-0.00204	-3.79	-1.579	1918	1918	blup	0.0084	0.033	-1.3873	0.165	0.885194	rs8050713	3.4	rs76888401	-0.00204	-3.79	0.146	1918	1918	blup	0.0084	0.033	-0.5366	0.592	0.943735
	POLR2C	16	57462660	57472009	0.0435	ast	rs117420955	-4.26	rs801506	0.0031	-3.66	0.331	1886	2	lasso	0.0057	0.065	0.3016	0.763	0.983238	rs8050713	3.4	rs801506	0.0031	-3.66	2.614	1886	2	lasso	0.0057	0.065	-3.0928	0.00198	0.208211
	KIFC3	16	57758217	57863053	0.1008	ast	rs8048518	-3.58	rs3803590	0.0421	4.52	0.647	569	1	top1	0.042	1.2e-05	0.647	0.518	0.947481	rs1847031	3.27	rs3803590	0.0421	4.52	0.581	569	1	top1	0.042	1.2e-05	0.581	0.561	0.937938
	AC009107.2	16	58129519	58163246	0.2613	ast	rs117420955	-4.26	rs35580381	0.236	-10.21	0.745	2039	1	top1	0.24	1.1e-26	-0.745	0.456	0.941645	rs4784897	3.33	rs35580381	0.236	-10.21	-1.38	2039	1	top1	0.24	1.1e-26	1.38	0.168	0.756138
	GINS3	16	58295080	58406144	0.0578	ast	rs8048518	-3.58	rs8048836	0.0487	-4.87	0.695	2318	1	top1	0.049	2.7e-06	-0.695	0.487	0.943849	rs73550818	-3.46	rs8048836	0.0487	-4.87	0.275	2318	1	top1	0.049	2.7e-06	-0.275	0.783	0.964675
	SETD6	16	58515479	58521181	0.0719	ast	rs11641634	-3.3	rs11867022	0.0716	5.73	0.138	2230	1	top1	0.072	1.4e-08	0.138	0.89	0.997151	rs73550818	-3.46	rs11867022	0.0716	5.73	0.688	2230	1	top1	0.072	1.4e-08	0.688	0.491	0.917183
	SLC38A7	16	58665109	58684770	0.0937	ast	rs11641634	-3.3	rs74448956	0.00508	-3.05	0.061	2339	2339	blup	0.0057	0.065	0.9253	0.355	0.921969	rs73550818	-3.46	rs74448956	0.00508	-3.05	0.621	2339	2339	blup	0.0057	0.065	0.7612	0.447	0.904238
	AC106793.1	16	58733910	59199395	0.0714	ast	rs11641634	-3.3	rs62060324	0.00038	3.77	0.815	2902	2902	blup	0.02	0.0022	-0.4565	0.648	0.969416	rs73550818	-3.46	rs62060324	0.00038	3.77	-0.23	2902	2902	blup	0.02	0.0022	-0.973	0.331	0.866613
	DYNC1LI2	16	66720893	66751609	0.0323	ast	rs363154	-3.38	rs12598615	0.0112	-3.92	-2.175	868	1	top1	0.011	0.017	2.175	0.0296	0.66158	rs1985380	-2.6	rs12598615	0.0112	-3.92	-2.21	868	1	top1	0.011	0.017	2.21	0.0271	0.506402
	AC018557.3	16	66729152	66741416	0.0489	ast	rs363154	-3.38	rs9934751	0.0202	3.5	0.152	187	1	top1	0.02	0.002	0.152	0.879	0.996454	rs1985380	-2.6	rs9934751	0.0202	3.5	0.183	187	1	top1	0.02	0.002	0.183	0.855	0.978274
	RIPOR1	16	67518418	67546788	0.0215	ast	rs1471142	2.63	rs6499135	-0.00067	3.31	-1.012	85	85	blup	0.0076	0.04	-0.9816	0.326	0.909846	rs34012739	2.43	rs6499135	-0.00067	3.31	0.099	85	85	blup	0.0076	0.04	0.3821	0.702	0.949754
	AC027682.4	16	67549214	67563958	0.0192	ast	rs1471142	2.63	rs3868143	0.00803	-3.44	0.718	490	1	top1	0.008	0.036	-0.718	0.473	0.942202	rs34012739	2.43	rs3868143	0.00803	-3.44	0.253	490	1	top1	0.008	0.036	-0.253	0.8	0.96635
	RANBP10	16	67723070	67806652	0.0194	ast	rs1471142	2.63	rs143016310	0.0155	-3.67	-0.27	700	1	top1	0.016	0.0059	0.27	0.787	0.986572	rs34012739	2.43	rs143016310	0.0155	-3.67	0.039	700	1	top1	0.016	0.0059	-0.039	0.969	0.996321
	SLC7A6OS	16	68284503	68310946	0.0472	ast	rs4783627	2.95	rs8056893	0.0447	4.83	0.386	1341	1	top1	0.045	6.9e-06	0.386	0.699	0.979664	rs8060790	1.77	rs8056893	0.0447	4.83	0.546	1341	1	top1	0.045	6.9e-06	0.546	0.585	0.941828
	VPS4A	16	69311350	69326939	0.1071	ast	rs34415214	2.75	rs2242414	0.0499	6.28	0.113	1366	16	enet	0.081	1.5e-09	-0.1302	0.896	0.997151	rs72801310	-2.79	rs2242414	0.0499	6.28	0.516	1366	16	enet	0.081	1.5e-09	0.1097	0.913	0.988922
	TERF2	16	69355567	69408571	0.0477	ast	rs34415214	2.75	rs1127133	0.00527	-3.82	0.765	300	9	enet	0.01	0.021	0.0152	0.988	0.999397	rs72801310	-2.79	rs1127133	0.00527	-3.82	-0.892	300	9	enet	0.01	0.021	-0.1001	0.92	0.988922
	NFAT5	16	69565094	69704666	0.0288	ast	rs62053265	-3.45	rs76207439	0.00968	-3.89	2.568	299	1	top1	0.0097	0.024	-2.568	0.0102	0.580184	rs12708902	-3.36	rs76207439	0.00968	-3.89	1.202	299	1	top1	0.0097	0.024	-1.202	0.229	0.808984
	NQO1	16	69706996	69726668	0.0758	ast	rs62053265	-3.45	rs28637633	0.000783	-3.36	-0.582	271	271	blup	0.014	0.0089	0.4829	0.629	0.966073	rs12708902	-3.36	rs28637633	0.000783	-3.36	-0.863	271	271	blup	0.014	0.0089	-0.1062	0.915	0.988922
	AC092115.3	16	69727013	69742563	0.0529	ast	rs62053265	-3.45	rs12447326	-0.000226	3.74	-0.518	1436	1436	blup	0.016	0.0057	-0.7029	0.482	0.943849	rs12708902	-3.36	rs12447326	-0.000226	3.74	-0.197	1436	1436	blup	0.016	0.0057	-0.6762	0.499	0.918586
	NOB1	16	69741871	69754926	0.1189	ast	rs62053265	-3.45	rs12924052	0.0602	5.29	0.14	1426	1	top1	0.06	1.9e-07	0.14	0.889	0.997151	rs12708902	-3.36	rs12924052	0.0602	5.29	0.469	1426	1	top1	0.06	1.9e-07	0.469	0.639	0.946077
	WWP2	16	69762306	69941741	0.0347	ast	rs62053265	-3.45	rs862320	0.0116	4.13	0.654	1464	1	top1	0.012	0.015	0.654	0.513	0.947481	rs12708902	-3.36	rs862320	0.0116	4.13	0.673	1464	1	top1	0.012	0.015	0.673	0.501	0.918586
	EXOSC6	16	70246778	70251940	0.2752	ast	rs77322829	4.16	rs4985407	0.268	-10.87	-2.861	1112	1	top1	0.27	1.5e-30	2.861	0.00422	0.475966	rs12708902	-3.36	rs4985407	0.268	-10.87	-1.338	1112	1	top1	0.27	1.5e-30	1.338	0.181	0.779055
	COG4	16	70480568	70523558	0.045	ast	rs77322829	4.16	rs3874544	0.00488	3.7	1.056	864	1	top1	0.0049	0.081	1.056	0.291	0.901165	rs55643938	3.42	rs3874544	0.00488	3.7	-0.943	864	1	top1	0.0049	0.081	-0.943	0.346	0.874869
	MTSS2	16	70661204	70686053	0.2091	ast	rs77946308	3.96	rs12598844	-0.00237	3.48	0.002	168	168	blup	0.066	4.7e-08	-1.2175	0.223	0.885888	rs1875941	3.41	rs12598844	-0.00237	3.48	-1.629	168	168	blup	0.066	4.7e-08	-0.3861	0.699	0.947898
	VAC14-AS1	16	70755035	70773251	0.0867	ast	rs77946308	3.96	rs72792818	-9.27e-05	-3.08	0.658	177	177	blup	0.02	0.0022	-0.2955	0.768	0.983238	rs1875941	3.41	rs72792818	-9.27e-05	-3.08	2.148	177	177	blup	0.02	0.0022	-0.4298	0.667	0.946738
	ZNF23	16	71447597	71463095	0.035	ast	rs8051212	-3.27	rs11643101	0.011	-3.74	-0.86	1373	1	lasso	0.016	0.0053	1.908	0.0564	0.763821	rs186095970	3.5	rs11643101	0.011	-3.74	-0.008	1373	1	lasso	0.016	0.0053	-0.59	0.555	0.937938
	PHLPP2	16	71637835	71724701	0.1634	ast	rs8051212	-3.27	rs8051760	0.119	-7.23	-2.054	1808	1	top1	0.12	1.9e-13	2.054	0.04	0.701046	rs35549608	3.51	rs8051760	0.119	-7.23	0.514	1808	1	top1	0.12	1.9e-13	-0.514	0.607	0.943869
	IST1	16	71845996	71931199	0.0326	ast	rs8051212	-3.27	rs12149869	-0.00147	3.43	0.445	1683	1683	blup	0.0059	0.062	2.6953	0.00703	0.516732	rs35549608	3.51	rs12149869	-0.00147	3.43	0.825	1683	1683	blup	0.0059	0.062	0.0366	0.971	0.996321
	ZNF821	16	71859680	71895336	0.0891	ast	rs8051212	-3.27	rs7198315	0.0416	4.55	-0.417	1633	1	top1	0.042	1.4e-05	-0.417	0.677	0.976008	rs35549608	3.51	rs7198315	0.0416	4.55	-0.135	1633	1	top1	0.042	1.4e-05	-0.135	0.893	0.984613
	DHODH	16	72008588	72027664	0.1743	ast	rs4788448	3.12	rs7185215	0.071	6.03	1.257	1472	1	top1	0.071	1.6e-08	1.257	0.209	0.885194	rs35549608	3.51	rs7185215	0.071	6.03	1.33	1472	1	top1	0.071	1.6e-08	1.33	0.184	0.78069
	TXNL4B	16	72044289	72094431	0.3595	ast	rs4788448	3.12	rs2000999	0.252	10.42	-0.267	1498	21	enet	0.25	1.3e-28	-0.2518	0.801	0.989483	rs35549608	3.51	rs2000999	0.252	10.42	-1.466	1498	21	enet	0.25	1.3e-28	-1.1948	0.232	0.808984
	DHX38	16	72093613	72112912	0.1398	ast	rs4788448	3.12	rs12445401	0.0674	6.15	-0.245	1444	1	top1	0.067	3.6e-08	-0.2452	0.806	0.989483	rs35549608	3.51	rs12445401	0.0674	6.15	-1.4451	1444	1	top1	0.067	3.6e-08	-1.4451	0.148	0.741798
	LINC01572	16	72236281	72665014	0.0813	ast	rs7204751	3.21	rs8053424	0.011	3.96	0.244	491	5	lasso	0.029	0.00023	0.1605	0.872	0.996454	rs9940321	3.65	rs8053424	0.011	3.96	0.088	491	5	lasso	0.029	0.00023	0.5582	0.577	0.941248
	AC004158.1	16	72425948	72533892	0.0406	ast	rs952160	2.7	rs186286	0.00591	3.91	0.345	1328	3	lasso	0.014	0.0091	1.3972	0.162	0.885194	rs35549608	3.51	rs186286	0.00591	3.91	-0.673	1328	3	lasso	0.014	0.0091	0.2115	0.832	0.97761
	ZFHX3	16	72782885	73891871	0.0978	ast	rs4888373	3.82	rs8054577	-0.0022	-3.66	-1.749	2914	2914	blup	0.016	0.0059	0.053	0.958	0.999397	rs9940321	3.65	rs8054577	-0.0022	-3.66	-0.161	2914	2914	blup	0.016	0.0059	0.7714	0.44	0.901713
	AC138627.1	16	73943078	74296762	0.1762	ast	rs4888373	3.82	rs12931518	0.0348	-5.4	0.833	2052	7	lasso	0.061	1.8e-07	0.1317	0.895	0.997151	rs11648868	-3.19	rs12931518	0.0348	-5.4	-0.71	2052	7	lasso	0.061	1.8e-07	-0.7192	0.472	0.909867
	AC009120.2	16	74305127	74335346	0.0312	ast	rs2526060	-2.7	rs144611787	0.0114	-3.91	0.138	1491	1491	blup	0.013	0.012	0.6057	0.545	0.95331	rs11648868	-3.19	rs144611787	0.0114	-3.91	-1.5256	1491	1491	blup	0.013	0.012	2.6787	0.00739	0.360296
	GLG1	16	74447427	74607144	0.0492	ast	rs76566997	-3.22	rs12716769	0.00882	4.42	1.166	1938	1938	blup	0.025	0.00065	-0.0495	0.961	0.999397	rs11648868	-3.19	rs12716769	0.00882	4.42	1.686	1938	1938	blup	0.025	0.00065	3.2628	0.0011	0.155245
	RFWD3	16	74621399	74666877	0.1102	ast	rs76566997	-3.22	rs62051918	0.0621	6.47	-0.864	1864	19	enet	0.095	5.1e-11	0.1122	0.911	0.999397	rs11648868	-3.19	rs62051918	0.0621	6.47	1.747	1864	19	enet	0.095	5.1e-11	2.2977	0.0216	0.483549
	WDR59	16	74871362	75000173	0.0521	ast	rs76566997	-3.22	rs12919260	-0.00186	3.57	-1.995	516	516	blup	0.0026	0.15	-1.9158	0.0554	0.762089	rs11648868	-3.19	rs12919260	-0.00186	3.57	2.291	516	516	blup	0.0026	0.15	1.1857	0.236	0.808984
	BCAR1	16	75228181	75268053	0.0368	ast	rs76566997	-3.22	rs8056968	-0.00228	-3.83	-0.207	1960	1960	blup	0.0043	0.094	-0.13	0.897	0.997151	rs7197187	-3.15	rs8056968	-0.00228	-3.83	0.778	1960	1960	blup	0.0043	0.094	-1.548	0.122	0.714781
	CFDP1	16	75293698	75433503	0.0366	ast	rs76566997	-3.22	rs28647452	0.00941	-4.04	-1.128	2007	2007	blup	0.013	0.01	0.4411	0.659	0.97312	rs7197187	-3.15	rs28647452	0.00941	-4.04	0.95	2007	2007	blup	0.013	0.01	-1.5298	0.126	0.714781
	TMEM170A	16	75443054	75465497	0.0372	ast	rs76566997	-3.22	rs977987	0.0382	-4.92	-0.694	1686	1	top1	0.038	3e-05	0.694	0.488	0.943849	rs76937292	-3.08	rs977987	0.0382	-4.92	1.789	1686	1	top1	0.038	3e-05	-1.789	0.0736	0.644312
	CHST6	16	75472052	75495445	0.0904	ast	rs76566997	-3.22	rs2550892	0.00142	3.56	-1.073	364	364	blup	0.031	0.00017	0.192	0.848	0.991313	rs4888328	2.88	rs2550892	0.00142	3.56	0.27	364	364	blup	0.031	0.00017	0.6947	0.487	0.916196
	ADAT1	16	75596981	75623300	0.1169	ast	rs8047192	-3.22	rs7195447	0.0949	7.11	-0.604	1780	3	lasso	0.12	2.9e-13	-0.604	0.546	0.953397	rs76937292	-3.08	rs7195447	0.0949	7.11	-0.882	1780	3	lasso	0.12	2.9e-13	-0.8821	0.378	0.885633
	NUDT7	16	77722492	77742260	0.1213	ast	rs77411993	-2.75	rs11648601	0.0693	5.73	-1.649	3590	1	top1	0.069	2.3e-08	-1.649	0.0991	0.823485	rs17652593	4.15	rs11648601	0.0693	5.73	0.754	3590	1	top1	0.069	2.3e-08	0.754	0.451	0.905207
	WWOX	16	78099430	79212667	0.2486	ast	rs8053954	4.29	rs34180005	0.158	-8.13	-0.276	6741	12	lasso	0.19	1.9e-21	-0.238	0.812	0.989483	rs17652593	4.15	rs34180005	0.158	-8.13	0.382	6741	12	lasso	0.19	1.9e-21	-0.0831	0.934	0.991693
	AC046158.1	16	78495926	78506568	0.1368	ast	rs13339093	3.51	rs9924381	0.028	-5.04	0.199	3577	37	enet	0.078	3.1e-09	-0.8318	0.405	0.931	rs17652593	4.15	rs9924381	0.028	-5.04	0.419	3577	37	enet	0.078	3.1e-09	-1.0831	0.279	0.83872
	MAF	16	79585843	79600737	0.0566	ast	rs16944172	3.94	rs400009	-0.00236	3.39	-1.731	708	708	blup	0.0036	0.11	-0.6714	0.502	0.947481	rs34977792	-3.36	rs400009	-0.00236	3.39	-1.593	708	708	blup	0.0036	0.11	-1.9999	0.0455	0.582051
	AC105411.1	16	80154979	80563354	0.1649	ast	rs4408558	3.03	rs60512064	0.0357	-5.38	-0.083	709	709	blup	0.066	4.8e-08	-1.3627	0.173	0.885194	rs12716895	-3	rs60512064	0.0357	-5.38	0.547	709	709	blup	0.066	4.8e-08	-0.3406	0.733	0.955108
	DYNLRB2	16	80540734	80550811	0.1032	ast	rs4408558	3.03	rs4458005	0.00415	-4.07	-0.203	512	34	enet	0.019	0.0028	-0.0671	0.946	0.999397	rs12716895	-3	rs4458005	0.00415	-4.07	-1.959	512	34	enet	0.019	0.0028	0.733	0.464	0.907524
	C16orf46	16	81053497	81077267	0.0536	ast	rs4408558	3.03	rs10083777	0.0339	-4.24	0.451	2771	1	top1	0.034	8.2e-05	-0.451	0.652	0.97049	rs12924058	-3.23	rs10083777	0.0339	-4.24	-0.508	2771	1	top1	0.034	8.2e-05	0.508	0.611	0.943869
	AC092139.1	16	81385463	81387560	0.1153	ast	rs8058370	3.64	rs71388369	0.0189	-4.44	1.001	800	20	enet	0.05	1.9e-06	0.114	0.909	0.999397	rs12933962	3.32	rs71388369	0.0189	-4.44	0.8704	800	20	enet	0.05	1.9e-06	-0.8992	0.369	0.885611
	TAF1C	16	84177847	84187070	0.3158	ast	rs11864347	-3.1	rs2278043	0.232	-10	0.322	3582	1	top1	0.23	3.6e-26	-0.322	0.747	0.983238	rs58084014	-3.98	rs2278043	0.232	-10	-0.965	3582	1	top1	0.23	3.6e-26	0.965	0.335	0.868055
	MEAK7	16	84476355	84554033	0.1155	ast	rs2131751	-3.61	rs9630644	0.0466	-5.43	0.15	3745	1	top1	0.047	4.5e-06	-0.15	0.881	0.996454	rs58084014	-3.98	rs9630644	0.0466	-5.43	-0.876	3745	1	top1	0.047	4.5e-06	0.876	0.381	0.886535
	COTL1	16	84565596	84618078	0.1206	ast	rs7192411	3.59	rs1429264	0.033	4.55	0.573	1225	1	top1	0.033	0.0001	0.573	0.567	0.957976	rs17814858	-3.83	rs1429264	0.033	4.55	-0.788	1225	1	top1	0.033	0.0001	-0.788	0.431	0.897986
	C16orf74	16	85690084	85751129	0.093	ast	rs12935659	3.4	rs11117403	-0.00231	3.5	-0.267	2530	2530	blup	0.014	0.0087	-0.1916	0.848	0.991313	rs276947	3.52	rs11117403	-0.00231	3.5	-0.3894	2530	2530	blup	0.014	0.0087	0.2621	0.793	0.96635
	EMC8	16	85771758	85799608	0.0716	ast	rs117140971	-3.36	rs7190010	0.000223	-3.78	-0.718	947	947	blup	0.014	0.0091	-0.3081	0.758	0.983238	rs276947	3.52	rs7190010	0.000223	-3.78	0.843	947	947	blup	0.014	0.0091	-1.2166	0.224	0.808564
	C16orf95	16	87083562	87317420	0.0537	ast	rs4552032	3.23	rs12928484	0.0187	-4.36	0.97	3020	1	top1	0.019	0.0028	-0.97	0.332	0.911683	rs7205431	-3.28	rs12928484	0.0187	-4.36	-1.552	3020	1	top1	0.019	0.0028	1.552	0.121	0.714781
	FBXO31	16	87326987	87392142	0.052	ast	rs4398115	3.26	rs62053080	0.0538	5.17	0.817	2624	1	top1	0.054	8.5e-07	0.817	0.414	0.931	rs7205431	-3.28	rs62053080	0.0538	5.17	-1.997	2624	1	top1	0.054	8.5e-07	-1.997	0.0458	0.582051
	KLHDC4	16	87696485	87765992	0.5553	ast	rs7500405	3.64	rs55950332	0.51	14.26	-0.342	2793	1	top1	0.51	1.7e-67	-0.342	0.732	0.98319	rs78532349	-3.29	rs55950332	0.51	14.26	-0.909	2793	1	top1	0.51	1.7e-67	-0.909	0.363	0.885611
	ZFPM1	16	88453280	88537031	0.0791	ast	rs7500405	3.64	rs11649115	0.0209	4.96	1.353	2838	5	lasso	0.05	1.9e-06	0.6175	0.537	0.948437	rs28537564	3.39	rs11649115	0.0209	4.96	-0.561	2838	5	lasso	0.05	1.9e-06	-0.4926	0.622	0.946077
	AC116552.1	16	88512960	88531053	0.1411	ast	rs7500405	3.64	rs71395304	0.0809	-6.6	-1.977	2607	1	top1	0.081	1.6e-09	1.977	0.048	0.737029	rs28537564	3.39	rs71395304	0.0809	-6.6	0.962	2607	1	top1	0.081	1.6e-09	-0.962	0.336	0.869256
	SNAI3-AS1	16	88663298	88687278	0.0628	ast	rs56395549	2.94	rs11648894	0.0107	-4.72	-0.284	2633	3	lasso	0.015	0.0074	0.563	0.573	0.957976	rs28537564	3.39	rs11648894	0.0107	-4.72	-1.395	2633	3	lasso	0.015	0.0074	1.3116	0.19	0.788676
	SNAI3	16	88677688	88686507	0.1214	ast	rs56395549	2.93	rs11076696	0.111	-7.11	-1.029	2589	1	top1	0.11	1.1e-12	1.029	0.303	0.903129	rs28537564	3.39	rs11076696	0.111	-7.11	-0.597	2589	1	top1	0.11	1.1e-12	0.597	0.551	0.937938
	RNF166	16	88696499	88706408	0.0647	ast	rs56395549	2.92	rs9924236	0.000399	3.45	-1.028	2580	28	enet	0.0071	0.046	-2.0332	0.042	0.724264	rs28537564	3.39	rs9924236	0.000399	3.45	-1.114	2580	28	enet	0.0071	0.046	-1.1076	0.268	0.83563
	PIEZO1	16	88715338	88785220	0.0701	ast	rs12918876	2.9	rs76661599	0.00187	3.94	-0.489	2715	2715	blup	0.016	0.0054	-1.3294	0.184	0.885194	rs28537564	3.39	rs76661599	0.00187	3.94	0.156	2715	2715	blup	0.016	0.0054	0.4531	0.65	0.946077
	AC009113.1	16	89215211	89217653	0.0936	ast	rs7184427	-2.69	rs12926572	0.012	-4.36	-0.697	2117	17	enet	0.037	4.4e-05	-0.4532	0.65	0.969936	rs74822080	-3.3	rs12926572	0.012	-4.36	-0.258	2117	17	enet	0.037	4.4e-05	1.1054	0.269	0.836103
	ZNF778	16	89217703	89237071	0.0382	ast	rs7184427	-2.69	rs72815584	-0.00133	3.64	-0.493	617	14	enet	0.0076	0.04	-0.2708	0.787	0.986572	rs74822080	-3.3	rs72815584	-0.00133	3.64	1.434	617	14	enet	0.0076	0.04	1.3137	0.189	0.787573
	SPG7	16	89490719	89557768	0.0296	ast	rs12925361	2.94	rs11642231	-0.00235	-3.77	-0.577	2478	2478	blup	0.0011	0.22	0.2295	0.818	0.989483	rs9939542	-4.05	rs11642231	-0.00235	-3.77	-1.743	2478	2478	blup	0.0011	0.22	-0.7144	0.475	0.910005
	AC010538.1	16	89671568	89685304	0.2405	ast	rs12925361	2.94	rs258328	0.154	8.35	1.103	2169	1	top1	0.15	2.7e-17	1.103	0.27	0.901165	rs9939542	-4.05	rs258328	0.154	8.35	0.692	2169	1	top1	0.15	2.7e-17	0.692	0.489	0.91696
	CDK10	16	89680737	89696354	0.1814	ast	rs12925361	2.94	rs2075880	0.122	-7.71	-0.984	2141	5	lasso	0.15	2e-16	1.1232	0.261	0.901165	rs9939542	-4.05	rs2075880	0.122	-7.71	-1.61	2141	5	lasso	0.15	2e-16	1.1554	0.248	0.812973
	SPATA2L	16	89696357	89701705	0.0525	ast	rs57407733	-2.66	rs7190567	-0.00213	3.54	-0.485	548	548	blup	0.012	0.014	0.2243	0.823	0.989483	rs9939542	-4.05	rs7190567	-0.00213	3.54	0.055	548	548	blup	0.012	0.014	3.1518	0.00162	0.193068
	VPS9D1	16	89707134	89720898	0.1051	ast	rs12925361	2.94	rs62068364	0.0375	5.86	-1.692	2069	2069	blup	0.066	5.6e-08	-1.5861	0.113	0.833589	rs9939542	-4.05	rs62068364	0.0375	5.86	-0.203	2069	2069	blup	0.066	5.6e-08	-0.3995	0.689	0.947587
	ZNF276	16	89720400	89740925	0.0999	ast	rs12925361	2.94	rs4567713	0.0107	4.37	1.76	2036	11	enet	0.016	0.005	1.0113	0.312	0.903129	rs9939542	-4.05	rs4567713	0.0107	4.37	2.105	2036	11	enet	0.016	0.005	1.2338	0.217	0.804413
	SPIRE2	16	89818179	89871319	0.2442	ast	rs12925361	2.94	rs7186980	0.189	9.71	-0.628	1816	4	lasso	0.2	6.1e-22	-0.7602	0.447	0.941645	rs9939542	-4.05	rs7186980	0.189	9.71	0.437	1816	4	lasso	0.2	6.1e-22	0.8136	0.416	0.895145
	TUBB3	16	89921392	89938761	0.2155	ast	rs12925361	2.94	rs431417	0.000391	-3.62	1.588	1734	1734	blup	0.032	0.00014	-0.7427	0.458	0.941645	rs9939542	-4.05	rs431417	0.000391	-3.62	-2.277	1734	1734	blup	0.032	0.00014	1.9668	0.0492	0.593252
	GAS8	16	90019629	90044975	0.2722	ast	rs12925361	2.94	rs77603042	0.223	9.88	1.482	1587	12	lasso	0.24	2.6e-27	1.4647	0.143	0.866848	rs9939542	-4.05	rs77603042	0.223	9.88	-1.904	1587	12	lasso	0.24	2.6e-27	-1.4633	0.143	0.731718
	C17orf97	17	410325	431062	0.484	ast	rs1045481	2.6	rs7502594	0.339	12.13	-0.405	1882	6	lasso	0.34	3.7e-40	-0.47622	0.634	0.966894	rs76291383	4	rs7502594	0.339	12.13	2.154	1882	6	lasso	0.34	3.7e-40	2.15042	0.0315	0.531241
	VPS53	17	508668	721717	0.1436	ast	rs11650991	-2.85	rs7214241	0.0765	-6.84	0.507	2576	4	lasso	0.082	1.2e-09	-0.06473	0.948	0.999397	rs76291383	4	rs7214241	0.0765	-6.84	-1.35	2576	4	lasso	0.082	1.2e-09	0.72955	0.466	0.908785
	AC015853.3	17	523140	540576	0.0979	ast	rs2586250	-2.67	rs77612020	0.0389	-5.01	-0.274	2128	1	top1	0.039	2.6e-05	0.274	0.784	0.9864	rs76291383	4	rs77612020	0.0389	-5.01	-0.654	2128	1	top1	0.039	2.6e-05	0.654	0.513	0.921373
	TLCD3A	17	732412	742968	0.0608	ast	rs11650991	-2.85	rs2657621	0.0452	4.78	2.595	2476	1	top1	0.045	6.1e-06	2.595	0.00946	0.580184	rs76291383	4	rs2657621	0.0452	4.78	-1.466	2476	1	top1	0.045	6.1e-06	-1.466	0.143	0.731718
	NXN	17	799310	979776	0.138	ast	rs11650991	-2.85	rs12936197	0.106	7.02	1.657	2923	25	enet	0.11	2.4e-12	1.11765	0.264	0.901165	rs76291383	4	rs12936197	0.106	7.02	-0.625	2923	25	enet	0.11	2.4e-12	0.54552	0.585	0.941828
	TIMM22	17	997129	1003671	0.0726	ast	rs2586250	-2.67	rs9893779	0.00719	3.31	0.828	880	1	top1	0.0072	0.045	0.828	0.408	0.931	rs9894391	3.73	rs9893779	0.00719	3.31	0.898	880	1	top1	0.0072	0.045	0.898	0.369	0.885611
	CRK	17	1420689	1463162	0.0558	ast	rs11650991	-2.85	rs9890128	0.00133	-3.84	0.13	2625	6	lasso	0.0062	0.057	-0.35446	0.723	0.983059	rs6502781	3.99	rs9890128	0.00133	-3.84	0.932	2625	6	lasso	0.0062	0.057	-0.99843	0.318	0.855194
	INPP5K	17	1494577	1516742	0.1061	ast	rs11650991	-2.85	rs147003567	0.0285	-4.52	1.149	2592	24	enet	0.029	0.00027	-1.04092	0.298	0.901165	rs6502781	3.99	rs147003567	0.0285	-4.52	1.441	2592	24	enet	0.029	0.00027	-1.29241	0.196	0.793565
	SMYD4	17	1779485	1830634	0.1156	ast	rs2272011	2.7	rs67551635	0.0255	5.03	-0.328	2294	2294	blup	0.034	8.9e-05	-0.65603	0.512	0.947481	rs6502781	3.99	rs67551635	0.0255	5.03	-0.724	2294	2294	blup	0.034	8.9e-05	-0.33262	0.739	0.955108
	RPA1	17	1829702	1900082	0.0925	ast	rs2272011	2.7	rs12943466	0.00175	4.06	0.94	2205	21	enet	0.017	0.0046	0.43217	0.666	0.973694	rs6502781	3.99	rs12943466	0.00175	4.06	-0.381	2205	21	enet	0.017	0.0046	0.91444	0.36	0.884821
	RTN4RL1	17	1934677	2025334	0.3236	ast	rs558723437	2.87	rs80050626	0.195	9.18	-0.865	2106	9	lasso	0.21	4.4e-24	-0.29355	0.769	0.983429	rs6502781	3.99	rs80050626	0.195	9.18	0.674	2106	9	lasso	0.21	4.4e-24	0.19832	0.843	0.97761
	DPH1	17	2030110	2043430	0.6147	ast	rs62068188	2.77	rs12451788	0.364	-12.58	0.512	1911	10	lasso	0.38	1.9e-45	-0.78451	0.433	0.941645	rs6502781	3.99	rs12451788	0.364	-12.58	0.282	1911	10	lasso	0.38	1.9e-45	-0.44911	0.653	0.946077
	SGSM2	17	2337498	2381058	0.0955	ast	rs62068188	2.77	rs9915206	0.066	-5.44	-1.189	561	1	top1	0.066	5e-08	1.189	0.234	0.891294	rs9894116	3.09	rs9915206	0.066	-5.44	-0.038	561	1	top1	0.066	5e-08	0.038	0.97	0.996321
	MNT	17	2384073	2401104	0.0416	ast	rs62068188	2.77	rs7217584	-0.00158	3.41	0.519	1848	1848	blup	0.0048	0.082	-0.08429	0.933	0.999397	rs9894116	3.09	rs7217584	-0.00158	3.41	-0.325	1848	1848	blup	0.0048	0.082	0.00921	0.993	0.998025
	PAFAH1B1	17	2593210	2685615	0.147	ast	rs62068188	2.77	rs9893575	0.0346	-4.47	-0.295	637	1	top1	0.035	7e-05	0.295	0.768	0.983238	rs9894116	3.09	rs9893575	0.0346	-4.47	-1.088	637	1	top1	0.035	7e-05	1.088	0.277	0.837341
	AC005696.4	17	2720801	2723947	0.0549	ast	rs7209908	-2.97	rs17762093	-0.00188	-3.5	0.006	1966	22	enet	0.0073	0.043	-1.54728	0.122	0.852772	rs9894116	3.09	rs17762093	-0.00188	-3.5	-0.972	1966	22	enet	0.0073	0.043	1.43958	0.15	0.745551
	RAP1GAP2	17	2755705	3037741	0.0996	ast	rs6502723	-2.99	rs6502638	0.0138	3.9	0.62	782	9	enet	0.02	0.0022	-0.08847	0.93	0.999397	rs9894116	3.09	rs6502638	0.0138	3.9	-1.494	782	9	enet	0.02	0.0022	-0.88669	0.375	0.885611
	SPATA22	17	3440019	3513852	0.2637	ast	rs161377	3.58	rs4790510	0.161	8.54	0.137	2634	1	top1	0.16	5.8e-18	0.137	0.891	0.997151	rs218735	2.69	rs4790510	0.161	8.54	0.184	2634	1	top1	0.16	5.8e-18	0.184	0.854	0.978274
	ASPA	17	3472374	3503405	0.0421	ast	rs161377	3.58	rs66954549	-0.00232	-3.52	1.988	2539	2539	blup	0.0027	0.14	-2.0894	0.0367	0.685791	rs218735	2.69	rs66954549	-0.00232	-3.52	0.287	2539	2539	blup	0.0027	0.14	-0.74722	0.455	0.905646
	TRPV3	17	3510502	3557995	0.3269	ast	rs161377	3.58	rs4790510	0.24	-10.19	0.137	2533	13	enet	0.24	3.5e-27	-0.08685	0.931	0.999397	rs218735	2.69	rs4790510	0.24	-10.19	0.184	2533	13	enet	0.24	3.5e-27	-0.12648	0.899	0.984911
	TRPV1	17	3565444	3609411	0.0731	ast	rs161377	3.58	rs2135868	0.0445	-5.39	-0.244	573	10	enet	0.062	1.2e-07	-0.24191	0.809	0.989483	rs2293880	-2.49	rs2135868	0.0445	-5.39	0.391	573	10	enet	0.062	1.2e-07	-1.02526	0.305	0.853472
	SHPK	17	3608253	3636250	0.1553	ast	rs161377	3.58	rs222741	0.0577	6.14	-0.059	2549	7	lasso	0.079	2.2e-09	-0.02643	0.979	0.999397	rs218735	2.69	rs222741	0.0577	6.14	-1.523	2549	7	lasso	0.079	2.2e-09	-1.85291	0.0639	0.625683
	CTNS	17	3636468	3661542	0.1229	ast	rs161377	3.58	rs222756	0.0482	4.8	-2.296	571	1	top1	0.048	3.1e-06	-2.29632	0.0217	0.629951	rs2293880	-2.49	rs222756	0.0482	4.8	-1.646	571	1	top1	0.048	3.1e-06	-1.64552	0.0999	0.690012
	TAX1BP3	17	3662895	3668679	0.0896	ast	rs161377	3.58	rs909295	0.0649	5.44	-0.28	558	3	lasso	0.071	1.7e-08	-0.48758	0.626	0.966073	rs2293880	-2.49	rs909295	0.0649	5.44	0.778	558	3	lasso	0.071	1.7e-08	0.32545	0.745	0.95516
	CAMKK1	17	3860315	3894891	0.0711	ast	rs161377	3.58	rs222774	0.00339	-3.03	1.356	491	2	lasso	0.0094	0.026	0.0348	0.972	0.999397	rs77838037	2.62	rs222774	0.00339	-3.03	1.043	491	2	lasso	0.0094	0.026	-1.62207	0.105	0.695874
	ANKFY1	17	4163821	4263995	0.0755	ast	rs146909737	3.2	rs12949370	0.0289	-5	-1.344	2330	1	top1	0.029	0.00026	1.344	0.179	0.885194	rs6502788	2.83	rs12949370	0.0289	-5	1.194	2330	1	top1	0.029	0.00026	-1.194	0.232	0.808984
	UBE2G1	17	4269259	4366628	0.0341	ast	rs8073970	-3.65	rs2325978	-0.00151	-3.66	-1.85	2296	2296	blup	0.011	0.018	0.92846	0.353	0.921418	rs75364523	3.27	rs2325978	-0.00151	-3.66	0.756	2296	2296	blup	0.011	0.018	-0.50997	0.61	0.943869
	MED11	17	4731428	4733607	0.0812	ast	rs59118134	4.9	rs7219388	0.0164	4.98	0.36	539	3	lasso	0.025	0.0006	0.5486	0.583	0.960267	rs78538460	3.55	rs7219388	0.0164	4.98	-1.217	539	3	lasso	0.025	0.0006	-1.81523	0.0695	0.636799
	AC233723.1	17	4801159	4807013	0.1037	ast	rs59118134	4.9	rs71368518	0.0831	-6.45	-0.405	551	2	lasso	0.084	7.1e-10	0.69242	0.489	0.943849	rs78538460	3.55	rs71368518	0.0831	-6.45	-0.906	551	2	lasso	0.084	7.1e-10	1.0628	0.288	0.844937
	MINK1	17	4833340	4898061	0.1006	ast	rs8080668	4.99	rs3760490	0.069	5.6	-1.069	2235	1	top1	0.069	2.5e-08	-1.069	0.285	0.901165	rs12452371	-3.62	rs3760490	0.069	5.6	-0.619	2235	1	top1	0.069	2.5e-08	-0.619	0.536	0.93262
	RNF167	17	4940008	4945222	0.0643	ast	rs8080668	4.99	rs72837884	-0.00214	-3.53	-1.12	2094	2094	blup	-0.00025	0.34	-0.23544	0.814	0.989483	rs401742	-3.59	rs72837884	-0.00214	-3.53	-2.87	2094	2094	blup	-0.00025	0.34	0.12078	0.904	0.987404
	SPAG7	17	4959226	4967817	0.0437	ast	rs8080668	4.99	rs2054467	0.00421	-3.52	0.788	2035	1	lasso	0.0075	0.042	-0.788	0.431	0.941145	rs401742	-3.59	rs2054467	0.00421	-3.52	1.382	2035	1	lasso	0.0075	0.042	-1.382	0.167	0.756138
	CAMTA2	17	4967992	4987675	0.0411	ast	rs8080668	4.99	rs471064	0.0067	3.85	-2.241	2041	2041	blup	0.0071	0.046	-0.56395	0.573	0.957976	rs401742	-3.59	rs471064	0.0067	3.85	0.995	2041	2041	blup	0.0071	0.046	2.07548	0.0379	0.562414
	SCIMP	17	5208920	5234860	0.2366	ast	rs8080668	4.99	rs77972827	0.0566	6.77	4.009	2118	17	lasso	0.17	1.8e-19	2.559	0.0105	0.580184	rs401742	-3.59	rs77972827	0.0566	6.77	2.609	2118	17	lasso	0.17	1.8e-19	0.37842	0.705	0.950677
	RABEP1	17	5282265	5386340	0.0368	ast	rs8080668	4.99	rs11654690	0.00396	-3.71	-0.753	2426	32	enet	0.0073	0.044	-0.18938	0.85	0.991313	rs401742	-3.59	rs11654690	0.00396	-3.71	-0.705	2426	32	enet	0.0073	0.044	0.34841	0.728	0.955108
	RPAIN	17	5419641	5432876	0.0464	ast	rs72839527	4.41	rs2189338	0.0207	4.14	2.291	2275	1	top1	0.021	0.0018	2.291	0.022	0.630438	rs401742	-3.59	rs2189338	0.0207	4.14	1.34	2275	1	top1	0.021	0.0018	1.34	0.18	0.7777
	C1QBP	17	5432777	5448830	0.0565	ast	rs72839527	4.41	rs8068264	0.00933	4.05	-0.464	514	2	lasso	0.019	0.0026	-0.36936	0.712	0.983059	rs78538460	3.55	rs8068264	0.00933	4.05	-0.498	514	2	lasso	0.019	0.0026	-0.18134	0.856	0.978274
	NLRP1	17	5499427	5619424	0.0695	ast	rs72839527	4.41	rs1805433	0.0463	4.61	0.924	2501	1	top1	0.046	4.8e-06	0.924	0.355	0.921969	rs401742	-3.59	rs1805433	0.0463	4.61	0.458	2501	1	top1	0.046	4.8e-06	0.458	0.647	0.946077
	WSCD1	17	6057807	6124427	0.1156	ast	rs8073115	3.42	rs189358855	0.103	6.77	-0.583	705	1	top1	0.1	8.7e-12	-0.583	0.56	0.954322	rs11078637	-3.11	rs189358855	0.103	6.77	-1.479	705	1	top1	0.1	8.7e-12	-1.479	0.139	0.730124
	PITPNM3	17	6451263	6556555	0.0563	ast	rs12939931	3.43	rs9893278	-0.0023	3.74	-2.234	2439	2439	blup	0.0087	0.031	-1.47584	0.14	0.86035	rs12601392	3.55	rs9893278	-0.0023	3.74	-1.148	2439	2439	blup	0.0087	0.031	0.24029	0.81	0.970382
	SLC13A5	17	6684713	6713567	0.0709	ast	rs8073115	3.42	rs7213948	0.0212	4.81	-0.389	614	1	top1	0.021	0.0016	-0.389	0.697	0.978933	rs12601392	3.55	rs7213948	0.0212	4.81	-0.494	614	1	top1	0.021	0.0016	-0.494	0.621	0.946077
	XAF1	17	6755447	6775647	0.1146	ast	rs8073115	3.42	rs3785793	0.131	-7.73	-1.217	585	1	top1	0.13	8.7e-15	1.217	0.224	0.886075	rs12601392	3.55	rs3785793	0.131	-7.73	-0.527	585	1	top1	0.13	8.7e-15	0.527	0.598	0.943869
	MIR497HG	17	7015818	7019659	0.1037	ast	rs8073115	3.42	rs3785793	0.0181	4.04	-1.217	533	533	blup	0.03	0.0002	-0.28969	0.772	0.983429	rs12601392	3.55	rs3785793	0.0181	4.04	-0.527	533	533	blup	0.03	0.0002	-0.08245	0.934	0.991693
	ACADVL	17	7217125	7225266	0.0669	ast	rs41283405	-3.15	rs35224044	0.0049	-4.48	-1.892	1864	19	enet	0.02	0.0019	1.06859	0.285	0.901165	rs9901675	-3.69	rs35224044	0.0049	-4.48	-1.817	1864	19	enet	0.02	0.0019	0.68787	0.492	0.917603
	EIF5A	17	7306999	7312463	0.0684	ast	rs41283405	-3.15	rs4796403	0.0562	-5.09	-1.403	484	1	top1	0.056	4.9e-07	1.403	0.161	0.885194	rs9901675	-3.69	rs4796403	0.0562	-5.09	1.706	484	1	top1	0.056	4.9e-07	-1.706	0.088	0.661988
	FGF11	17	7438273	7444937	0.059	ast	rs41283405	-3.15	rs55931722	0.0344	4.7	1.394	1686	1	top1	0.034	7.4e-05	1.394	0.163	0.885194	rs9901675	-3.69	rs55931722	0.0344	4.7	0.409	1686	1	top1	0.034	7.4e-05	0.409	0.683	0.946738
	CHRNB1	17	7445061	7457710	0.0495	ast	rs41283405	-3.15	rs56356033	0.0271	4.27	1.449	1701	1	top1	0.027	0.00039	1.449	0.147	0.873047	rs9901675	-3.69	rs56356033	0.0271	4.27	0.548	1701	1	top1	0.027	0.00039	0.548	0.584	0.941828
	TNFSF12	17	7549058	7557890	0.0908	ast	rs41283405	-3.15	rs9914174	0.016	4.35	-1.12	1683	1683	blup	0.02	0.002	-1.0068	0.314	0.905543	rs9901675	-3.69	rs9914174	0.016	4.35	1.763	1683	1683	blup	0.02	0.002	0.05596	0.955	0.994884
	TNFSF13	17	7558292	7561608	0.0622	ast	rs41283405	-3.15	rs3803800	0.0225	-4.12	1.763	467	1	top1	0.022	0.0012	-1.763	0.0779	0.790438	rs9901675	-3.69	rs3803800	0.0225	-4.12	2.761	467	1	top1	0.022	0.0012	-2.761	0.00576	0.328626
	SENP3	17	7561919	7571969	0.0722	ast	rs41283405	-3.15	rs67603370	0.0238	4.98	-0.148	469	13	enet	0.049	2.8e-06	0.567	0.571	0.957976	rs9901675	-3.69	rs67603370	0.0238	4.98	1.373	469	13	enet	0.049	2.8e-06	1.73064	0.0835	0.659407
	EIF4A1	17	7572706	7579006	0.0643	ast	rs41283405	-3.15	rs12944649	0.00235	-3.71	1.612	464	4	enet	0.0097	0.024	-1.02891	0.304	0.903129	rs9901675	-3.69	rs12944649	0.00235	-3.71	0.5	464	4	enet	0.0097	0.024	-1.46501	0.143	0.731718
	SAT2	17	7626234	7627876	0.0756	ast	rs41283405	-3.15	rs858520	0.0951	6.67	-0.768	1615	1	lasso	0.1	1.1e-11	-0.768	0.442	0.941645	rs9901675	-3.69	rs858520	0.0951	6.67	-0.351	1615	1	lasso	0.1	1.1e-11	-0.351	0.726	0.955108
	ATP1B2	17	7646627	7657770	0.1172	ast	rs41283405	-3.15	rs80067372	0.0529	-6.1	0.799	468	4	lasso	0.069	2.6e-08	-0.10514	0.916	0.999397	rs9901675	-3.69	rs80067372	0.0529	-6.1	0.247	468	4	lasso	0.069	2.6e-08	-0.30572	0.76	0.959033
	CYB5D1	17	7857746	7862282	0.0724	ast	rs1162517631	3.4	rs58168481	0.00313	3.24	-0.421	1740	1	top1	0.0031	0.13	-0.421	0.674	0.97456	rs9901675	-3.69	rs58168481	0.00313	3.24	0.461	1740	1	top1	0.0031	0.13	0.461	0.645	0.946077
	CNTROB	17	7932101	7949920	0.057	ast	rs1162517631	3.2	rs6503112	0.022	3.77	0.454	1717	1	top1	0.022	0.0013	0.454	0.65	0.969936	rs9901675	-3.69	rs6503112	0.022	3.77	-0.978	1717	1	top1	0.022	0.0013	-0.978	0.328	0.862759
	VAMP2	17	8159149	8163546	0.1415	ast	rs4130668	3.08	rs78960890	0.00336	-3.51	0.013	390	390	blup	0.049	2.5e-06	-0.03746	0.97	0.999397	rs56090004	3.21	rs78960890	0.00336	-3.51	-1.242	390	390	blup	0.049	2.5e-06	-1.77183	0.0764	0.650406
	NTN1	17	9021510	9244000	0.0837	ast	rs71371880	-2.92	rs869055	0.0318	4.61	-0.269	629	1	top1	0.032	0.00013	-0.269	0.788	0.986572	rs2242374	4.09	rs869055	0.0318	4.61	1.019	629	1	top1	0.032	0.00013	1.019	0.308	0.853472
	STX8	17	9250471	9576591	0.077	ast	rs74608381	-3.21	rs9909240	0.052	-5.58	-0.038	2842	1	top1	0.052	1.3e-06	0.038	0.97	0.999397	rs2242374	4.09	rs9909240	0.052	-5.58	-0.805	2842	1	top1	0.052	1.3e-06	0.805	0.421	0.895145
	AC005695.2	17	9283174	9305651	0.1021	ast	rs76404784	-3.07	rs12943634	0.0347	-4.15	-1.279	564	1	top1	0.035	6.9e-05	1.279	0.201	0.885194	rs2242374	4.09	rs12943634	0.0347	-4.15	1.674	564	1	top1	0.035	6.9e-05	-1.674	0.0941	0.678304
	ADPRM	17	10697594	10711558	0.0934	ast	rs7211274	3.64	rs9896268	0.0587	-5.81	-0.75	1842	1	top1	0.059	2.7e-07	0.75	0.453	0.941645	rs12943979	2.84	rs9896268	0.0587	-5.81	-0.252	1842	1	top1	0.059	2.7e-07	0.252	0.801	0.96635
	TMEM220	17	10699015	10730316	0.0856	ast	rs7211274	3.64	rs452038	0.0756	-6.05	-0.828	1865	1	top1	0.076	5.3e-09	0.828	0.408	0.931	rs12943979	2.84	rs452038	0.0756	-6.05	0.604	1865	1	top1	0.076	5.3e-09	-0.604	0.546	0.935826
	TMEM220-AS1	17	10729777	10815164	0.1049	ast	rs7211274	3.64	rs72820710	0.051	5.07	0.428	1899	35	enet	0.052	1.3e-06	-1.79823	0.0721	0.790438	rs12943979	2.84	rs72820710	0.051	5.07	0.589	1899	35	enet	0.052	1.3e-06	0.52565	0.599	0.943869
	AC015908.3	17	10741257	10769089	0.0572	ast	rs7211274	3.64	rs63568362	0.0251	4.58	-0.551	1735	1	top1	0.025	0.00062	-0.551	0.582	0.960267	rs12943979	2.84	rs63568362	0.0251	4.58	-0.124	1735	1	top1	0.025	0.00062	-0.124	0.901	0.98513
	PIRT	17	10822470	10838087	0.1356	ast	rs6502142	3.7	rs56096040	0.00885	4.88	-0.579	1724	34	enet	0.073	9.4e-09	0.25253	0.801	0.989483	rs205036	2.86	rs56096040	0.00885	4.88	-0.388	1724	34	enet	0.073	9.4e-09	0.695	0.487	0.916196
	AC015908.2	17	10844674	10880895	0.2842	ast	rs6502142	3.7	rs73291655	0.111	-7.56	0.478	1704	41	enet	0.17	7.2e-19	0.07443	0.941	0.999397	rs205036	2.86	rs73291655	0.111	-7.56	1.069	1704	41	enet	0.17	7.2e-19	-1.36533	0.172	0.765511
	DNAH9	17	11598470	11969748	0.14	ast	rs6502142	3.7	rs12451472	0.076	6.88	-0.127	2412	11	enet	0.086	5.1e-10	-0.3752	0.708	0.983059	rs400575	3.44	rs12451472	0.076	6.88	0.164	2412	11	enet	0.086	5.1e-10	-0.0062	0.995	0.998057
	ELAC2	17	12991612	13018065	0.0736	ast	rs111521994	3.36	rs2523	0.0261	4.52	0.17	2288	12	enet	0.028	0.00035	-0.7235	0.469	0.941645	rs1233856	2.85	rs2523	0.0261	4.52	-1.619	2288	12	enet	0.028	0.00035	-1.84633	0.0648	0.62789
	HS3ST3A1	17	13494032	13601929	0.1012	ast	rs9889522	-3.43	rs9912208	0.00558	-3.34	-0.161	2944	2944	blup	0.011	0.019	-0.3327	0.739	0.98319	rs8073593	-3.96	rs9912208	0.00558	-3.34	-0.277	2944	2944	blup	0.011	0.019	-1.56947	0.117	0.714781
	COX10-AS1	17	13755574	14069495	0.2431	ast	rs1255105161	-4.05	rs9916707	0.159	8.54	0.65	3374	7	lasso	0.18	9.5e-20	0.83452	0.404	0.931	rs8073593	-3.96	rs9916707	0.159	8.54	0.598	3374	7	lasso	0.18	9.5e-20	0.33155	0.74	0.955108
	HS3ST3B1	17	14301081	14349404	0.2193	ast	rs2323058	3.41	rs35091923	0.0778	6.22	-1.242	2764	39	enet	0.078	3e-09	-0.63926	0.523	0.947481	rs8073593	-3.96	rs35091923	0.0778	6.22	-1.107	2764	39	enet	0.078	3e-09	-0.75124	0.453	0.905646
	CDRT4	17	15436015	15503608	0.0596	ast	rs79380664	-2.87	rs9899922	0.0408	5.05	1.564	441	1	top1	0.041	1.7e-05	1.564	0.118	0.84668	rs62072212	3	rs9899922	0.0408	5.05	1.623	441	1	top1	0.041	1.7e-05	1.623	0.105	0.695874
	TVP23C	17	15502264	15563595	0.0706	ast	rs2938158	-2.98	rs11867442	0.0152	-4.81	-0.682	1816	29	enet	0.047	4.3e-06	0.04215	0.966	0.999397	rs62072212	3	rs11867442	0.0152	-4.81	-0.4	1816	29	enet	0.047	4.3e-06	0.33799	0.735	0.955108
	ZSWIM7	17	15976560	15999717	0.0815	ast	rs60513687	3.77	rs6416868	0.0322	4.65	-0.501	1289	1289	blup	0.049	2.3e-06	0.3689	0.712	0.983059	rs11657928	2.7	rs6416868	0.0322	4.65	0.969	1289	1289	blup	0.049	2.3e-06	1.05661	0.291	0.8477
	ZNF624	17	16620734	16653856	0.0436	ast	rs60513687	3.77	rs6502530	-4.81e-05	3.24	1.085	1433	1433	blup	0.0093	0.026	1.53338	0.125	0.858053	rs199679725	3.01	rs6502530	-4.81e-05	3.24	-0.86	1433	1433	blup	0.0093	0.026	-0.56977	0.569	0.938938
	CCDC144A	17	16689537	16777881	0.043	ast	rs60513687	3.77	rs9896514	0.00783	-4.04	1.927	1552	1552	blup	0.018	0.0036	-1.98755	0.0469	0.737029	rs199679725	3	rs9896514	0.00783	-4.04	1.502	1552	1552	blup	0.018	0.0036	-0.94015	0.347	0.875746
	FLCN	17	17212212	17237188	0.0475	ast	rs242246	2.59	rs76045368	0.0109	-3.98	0.627	379	7	enet	0.018	0.0031	-1.59196	0.111	0.833413	rs1242491	2.79	rs76045368	0.0109	-3.98	0.29	379	7	enet	0.018	0.0031	0.47746	0.633	0.946077
	RASD1	17	17494437	17496395	0.0762	ast	rs242246	2.59	rs897458	0.0554	-5.02	-0.27	284	1	top1	0.055	5.8e-07	0.27	0.787	0.986572	rs12953299	3.38	rs897458	0.0554	-5.02	2.032	284	1	top1	0.055	5.8e-07	-2.032	0.0422	0.569819
	RAI1	17	17681458	17811453	0.0729	ast	rs75348544	-2.73	rs1531098	0.0365	-4.21	0.075	301	1	top1	0.036	4.6e-05	-0.075	0.94	0.999397	rs4925137	3.65	rs1531098	0.0365	-4.21	-1.118	301	1	top1	0.036	4.6e-05	1.118	0.264	0.830887
	SMCR5	17	17776686	17779529	0.0481	ast	rs75348544	-2.73	rs183596	0.00206	3.01	1.305	264	1	lasso	0.0038	0.11	1.305	0.192	0.885194	rs4925137	3.65	rs183596	0.00206	3.01	-0.372	264	1	lasso	0.0038	0.11	-0.372	0.71	0.951219
	SREBF1	17	17810399	17837011	0.0985	ast	rs113683457	-2.73	rs12941068	0.0131	4.6	0.624	1407	39	enet	0.054	9e-07	-1.04929	0.294	0.901165	rs12951376	3.7	rs12941068	0.0131	4.6	2.665	1407	39	enet	0.054	9e-07	2.29449	0.0218	0.483549
	ATPAF2	17	17977409	18039209	0.0354	ast	rs1682201	-2.91	rs79636838	0.00441	3.47	-1.626	210	210	blup	0.018	0.0036	-0.86917	0.385	0.924664	rs4925137	3.65	rs79636838	0.00441	3.47	0.094	210	210	blup	0.018	0.0036	0.60202	0.547	0.936933
	LLGL1	17	18225635	18244875	0.362	ast	rs1682201	-3.59	rs113978084	0.284	11.36	-1.994	1085	8	lasso	0.29	7.6e-34	-1.96356	0.0496	0.744957	rs12951376	3.7	rs113978084	0.284	11.36	-1.89	1085	8	lasso	0.29	7.6e-34	-1.59344	0.111	0.705323
	SHMT1	17	18327860	18363563	0.1315	ast	rs1682201	-3.04	rs12453023	0.0552	6.29	-1.121	1209	6	lasso	0.086	4.2e-10	-0.50911	0.611	0.96578	rs12951376	3.7	rs12453023	0.0552	6.29	1.019	1209	6	lasso	0.086	4.2e-10	0.35859	0.72	0.955108
	FAM106A	17	18511221	18551705	0.4564	ast	rs9910881	-2.86	rs1065541	0.288	-11.11	-0.136	1328	11	lasso	0.31	3.3e-36	0.03511	0.972	0.999397	rs4925137	3.65	rs1065541	0.288	-11.11	1.573	1328	11	lasso	0.31	3.3e-36	-1.76586	0.0774	0.650406
	TRIM16L	17	18697998	18736118	0.0434	ast	rs143411356	-2.92	rs4449005	-0.00171	3.43	-0.535	1094	25	enet	0.018	0.0036	0.48815	0.625	0.966073	rs12601687	-3.21	rs4449005	-0.00171	3.43	0.252	1094	25	enet	0.018	0.0036	1.15929	0.246	0.811079
	TVP23B	17	18781111	18806714	0.0343	ast	rs9910881	-2.86	rs2601987	0.0162	3.74	-0.727	985	1	top1	0.016	0.005	-0.727	0.467	0.941645	rs12601687	-3.21	rs2601987	0.0162	3.74	0.342	985	1	top1	0.016	0.005	0.342	0.732	0.955108
	PRPSAP2	17	18840085	18931287	0.1068	ast	rs143411356	-3.1	rs28436199	0.141	8.2	-0.831	916	1	top1	0.14	8.3e-16	-0.831	0.406	0.931	rs7217566	-3.13	rs28436199	0.141	8.2	-0.024	916	1	top1	0.14	8.3e-16	-0.024	0.981	0.996968
	EPN2	17	19215615	19336715	0.0988	ast	rs7405832	3.09	rs1964703	0.0433	4.66	-0.153	1018	1	top1	0.043	9.6e-06	-0.153	0.878	0.996454	rs62076169	2.87	rs1964703	0.0433	4.66	0.291	1018	1	top1	0.043	9.6e-06	0.291	0.771	0.96278
	ALDH3A2	17	19648136	19685760	0.0446	ast	rs2018675	2.82	rs34768592	0.0258	-3.05	-0.658	168	1	top1	0.026	0.00053	0.658	0.511	0.947481	rs12938201	2.6	rs34768592	0.0258	-3.05	0.658	168	1	top1	0.026	0.00053	-0.658	0.511	0.921264
	SPECC1	17	20009344	20319026	0.0311	ast	rs2018675	2.82	rs11204421	0.037	-4.29	1.522	267	1	top1	0.037	4e-05	-1.522	0.128	0.86035	rs12938201	2.6	rs11204421	0.037	-4.29	0.969	267	1	top1	0.037	4e-05	-0.969	0.333	0.867457
	CCDC144NL	17	20836447	20896140	0.2678	ast	rs11870741	2.94	rs66762238	0.0932	7.34	0.272	1206	6	lasso	0.15	1.8e-16	-0.18957	0.85	0.991313	rs6587089	2.67	rs66762238	0.0932	7.34	0.336	1206	6	lasso	0.15	1.8e-16	0.10796	0.914	0.988922
	USP22	17	20999596	21043760	0.0704	ast	rs11870741	2.94	rs4985827	0.0458	-4.82	-0.214	280	1	top1	0.046	5.3e-06	0.214	0.831	0.989483	rs6587089	2.67	rs4985827	0.0458	-4.82	-0.01	280	1	top1	0.046	5.3e-06	0.01	0.992	0.998025
	LINC01563	17	21075362	21092351	0.0861	ast	rs7225191	3.33	rs62059051	0.00795	-4.31	-0.04	1167	1167	blup	0.039	2.6e-05	-0.85923	0.39	0.926704	rs6587089	2.67	rs62059051	0.00795	-4.31	-1.011	1167	1167	blup	0.039	2.6e-05	-0.41578	0.678	0.946738
	DHRS7B	17	21123364	21193265	0.0555	ast	rs7225191	3.33	rs72840147	0.0351	-4.45	0.593	1160	1	top1	0.035	6.3e-05	-0.593	0.553	0.953921	rs6587089	2.67	rs72840147	0.0351	-4.45	-1.12	1160	1	top1	0.035	6.3e-05	1.12	0.263	0.830887
	AC087294.1	17	21214322	21230035	0.1468	ast	rs7225191	3.33	rs899328	0.0621	-6.43	-1.213	1047	6	lasso	0.063	1.1e-07	1.34141	0.18	0.885194	rs6587089	2.67	rs899328	0.0621	-6.43	-0.152	1047	6	lasso	0.063	1.1e-07	-0.13456	0.893	0.984613
	LINC02693	17	21428263	21574517	0.0405	ast	rs7225191	3.33	rs11204367	0.00327	-3.46	0.254	730	730	blup	0.0064	0.055	-0.32876	0.742	0.98319	rs7219901	-2.55	rs11204367	0.00327	-3.46	1.044	730	730	blup	0.0064	0.055	0.54465	0.586	0.941828
	NLK	17	28041737	28196381	0.0254	ast	rs7218768	2.43	rs3794759	0.00142	3.59	0.569	1177	1177	blup	0.014	0.008	-0.53404	0.593	0.963651	rs8069132	2.42	rs3794759	0.00142	3.59	0.881	1177	1177	blup	0.014	0.008	0.07353	0.941	0.992155
	POLDIP2	17	28346633	28357527	0.068	ast	rs7218768	2.43	rs11080054	0.0256	4.46	-1.064	742	742	blup	0.036	5e-05	-1.64554	0.0999	0.825077	rs8069132	2.42	rs11080054	0.0256	4.46	-0.11	742	742	blup	0.036	5e-05	-0.72003	0.472	0.909867
	AC005726.1	17	28455752	28614197	0.0467	ast	rs7218768	2.43	rs550816	0.0311	-3.94	-0.382	219	1	top1	0.031	0.00016	0.382	0.702	0.980571	rs11656125	2.61	rs550816	0.0311	-3.94	-0.236	219	1	top1	0.031	0.00016	0.236	0.813	0.970382
	AC005726.5	17	28607963	28609730	0.0377	ast	rs111621079	2.36	rs502276	0.000494	3.65	-1.946	782	5	enet	0.0048	0.082	-1.4043	0.16	0.885194	rs11656125	2.61	rs502276	0.000494	3.65	-0.189	782	5	enet	0.0048	0.082	0.16668	0.868	0.981795
	NEK8	17	28725897	28743455	0.0533	ast	rs111621079	2.36	rs11545700	0.00272	4.16	0.356	207	9	enet	0.028	0.00036	1.03046	0.303	0.903129	rs11656125	2.61	rs11545700	0.00272	4.16	-0.315	207	9	enet	0.028	0.00036	-0.03246	0.974	0.996321
	TRAF4	17	28744005	28750956	0.0735	ast	rs111621079	2.36	rs1142899	0.0704	-6.34	0.344	884	7	enet	0.071	1.6e-08	-0.49204	0.623	0.966073	rs8069100	2.86	rs1142899	0.0704	-6.34	-0.218	884	7	enet	0.071	1.6e-08	0.49351	0.622	0.946077
	AC024619.3	17	29140483	29155489	0.0353	ast	rs11868722	-3.3	rs141995849	-0.00237	3.61	0.076	982	982	blup	0.022	0.0014	0.71586	0.474	0.942202	rs8069100	2.86	rs141995849	-0.00237	3.61	0.127	982	982	blup	0.022	0.0014	-1.30281	0.193	0.791798
	NUFIP2	17	29255839	29294148	0.0342	ast	rs11868722	-3.3	rs495136	0.00992	-3.71	0.767	1001	1001	blup	0.021	0.0018	-0.55348	0.58	0.959451	rs8069100	2.86	rs495136	0.00992	-3.71	-0.108	1001	1001	blup	0.021	0.0018	-1.2109	0.226	0.808564
	AC068025.1	17	29369717	29390777	0.1168	ast	rs11868722	-3.3	rs12938068	0.0994	-7.02	-1.971	947	20	enet	0.11	1.2e-12	0.8813	0.378	0.924664	rs8069100	2.86	rs12938068	0.0994	-7.02	0.509	947	20	enet	0.11	1.2e-12	-0.90514	0.365	0.885611
	ABHD15-AS1	17	29560547	29707090	0.0292	ast	rs11868722	-3.3	rs76515799	0.00523	3.36	1.398	1015	1015	blup	0.013	0.011	1.1135	0.265	0.901165	rs1972305	2.91	rs76515799	0.00523	3.36	2.422	1015	1015	blup	0.013	0.011	1.21252	0.225	0.808564
	TP53I13	17	29566052	29573157	0.0173	ast	rs11868722	-3.3	rs9646438	-0.000673	3.15	1.496	897	897	blup	0.0061	0.059	1.23951	0.215	0.885194	rs8069100	2.86	rs9646438	-0.000673	3.15	2.421	897	897	blup	0.0061	0.059	1.78878	0.0736	0.644312
	SSH2	17	29625938	29930276	0.0428	ast	rs11868722	-3.3	rs12600855	0.038	5.83	1.31	1146	4	lasso	0.044	7.3e-06	1.30088	0.193	0.885194	rs4583306	2.98	rs12600855	0.038	5.83	2.027	1146	4	lasso	0.044	7.3e-06	1.7134	0.0866	0.659611
	NSRP1	17	30115521	30186475	0.0245	ast	rs192550728	-3.29	rs8065261	0.0137	-3.76	-1.121	857	1	top1	0.014	0.0092	1.121	0.262	0.901165	rs4583306	2.98	rs8065261	0.0137	-3.76	-2.195	857	1	top1	0.014	0.0092	2.195	0.0282	0.511051
	AC104984.3	17	30122429	30126118	0.0858	ast	rs192550728	-3.29	rs76515799	0.0159	4.44	1.398	790	14	enet	0.034	7.6e-05	1.91568	0.0554	0.762089	rs4583306	2.98	rs76515799	0.0159	4.44	2.422	790	14	enet	0.034	7.6e-05	1.31317	0.189	0.787573
	BLMH	17	30248203	30292056	0.0277	ast	rs192550728	-3.29	rs2321705	0.0205	-3.49	0.854	144	1	top1	0.021	0.0018	-0.854	0.393	0.927299	rs7221691	2.73	rs2321705	0.0205	-3.49	-2.162	144	1	top1	0.021	0.0018	2.162	0.0306	0.522978
	CPD	17	30378927	30469989	0.0279	ast	rs192550728	-3.29	rs2020939	-0.00101	-3.42	1.199	1212	1212	blup	0.014	0.0093	-0.49847	0.618	0.966073	rs4583306	2.98	rs2020939	-0.00101	-3.42	2.711	1212	1212	blup	0.014	0.0093	-2.29177	0.0219	0.483549
	GOSR1	17	30477362	30527592	0.0453	ast	rs192550728	-3.29	rs2054847	0.00755	-4.51	0.949	1168	1168	blup	0.034	8.4e-05	-0.93644	0.349	0.921418	rs4583306	2.98	rs2054847	0.00755	-4.51	2.72	1168	1168	blup	0.034	8.4e-05	-2.0965	0.036	0.559085
	AC005562.1	17	30576464	30672789	0.0407	ast	rs192550728	-3.29	rs374686052	0.0563	5.36	0.458	1195	1	top1	0.056	4.8e-07	0.45813	0.647	0.968754	rs4583306	2.98	rs374686052	0.0563	5.36	-0.95	1195	1	top1	0.056	4.8e-07	-0.95019	0.342	0.872273
	CRLF3	17	30769388	30824692	0.0529	ast	rs192550728	-3.29	rs7211562	0.0286	-4.09	0.038	1169	1	top1	0.029	0.00028	-0.038	0.97	0.999397	rs8064302	2.8	rs7211562	0.0286	-4.09	-0.72	1169	1	top1	0.029	0.00028	0.72	0.472	0.909867
	ATAD5	17	30831966	30895869	0.0485	ast	rs192550728	-3.29	rs9915675	0.0658	5.56	0.782	1169	1	top1	0.066	5.3e-08	0.782	0.434	0.941645	rs8064302	2.8	rs9915675	0.0658	5.56	-1.219	1169	1	top1	0.066	5.3e-08	-1.219	0.223	0.808074
	TEFM	17	30897336	30906238	0.0954	ast	rs144394900	-3.07	rs7342976	0.0488	4.83	0.024	1115	1	top1	0.049	2.7e-06	0.024	0.981	0.999397	rs8064302	2.8	rs7342976	0.0488	4.83	-1.235	1115	1	top1	0.049	2.7e-06	-1.235	0.217	0.804413
	ADAP2	17	30906344	30959322	0.0655	ast	rs144394900	-3.07	rs57775678	0.067	5.73	0.876	1188	1	top1	0.067	4e-08	0.876	0.381	0.924664	rs4794873	2.78	rs57775678	0.067	5.73	-1.12	1188	1	top1	0.067	4e-08	-1.12	0.263	0.830887
	NF1	17	31094927	31382116	0.0469	ast	rs148544074	-2.95	rs2525570	0.014	4.29	-2.217	432	5	enet	0.044	7.9e-06	-0.95292	0.341	0.916952	rs445621	3.03	rs2525570	0.014	4.29	-1.161	432	5	enet	0.044	7.9e-06	-1.38053	0.167	0.756138
	OMG	17	31272013	31297539	0.0736	ast	rs77163228	-2.73	rs557685962	-0.0022	-3.55	-0.302	1612	1612	blup	0.023	0.00095	-1.32326	0.186	0.885194	rs445621	3.03	rs557685962	-0.0022	-3.55	0.776	1612	1612	blup	0.023	0.00095	-0.36686	0.714	0.953853
	RAB11FIP4	17	31391675	31538211	0.2463	ast	rs77163228	-2.73	rs735054	0.106	7.66	-0.269	1710	10	lasso	0.13	8.5e-15	-0.07856	0.937	0.999397	rs445621	3.03	rs735054	0.106	7.66	1.039	1710	10	lasso	0.13	8.5e-15	0.84054	0.401	0.890502
	UTP6	17	31860904	31901708	0.0635	ast	rs11657283	-3.21	rs4517849	-0.00151	3.57	1.119	444	444	blup	0.008	0.037	0.34188	0.732	0.98319	rs763545	-3.51	rs4517849	-0.00151	3.57	-1.883	444	444	blup	0.008	0.037	0.54398	0.586	0.941828
	AC004253.1	17	31873926	31886666	0.0566	ast	rs11657283	-3.21	rs178366	-0.00224	3.37	-0.327	442	442	blup	0.009	0.028	-1.30649	0.191	0.885194	rs763545	-3.51	rs178366	-0.00224	3.37	-1.464	442	442	blup	0.009	0.028	-1.0696	0.285	0.841404
	LRRC37B	17	32007872	32053504	0.0624	ast	rs12453604	-3.24	rs1468263	0.00174	-4.32	-0.582	1732	1732	blup	0.033	0.00011	-0.46988	0.638	0.968649	rs763545	-3.51	rs1468263	0.00174	-4.32	0.545	1732	1732	blup	0.033	0.00011	-2.14104	0.0323	0.5363
	RHBDL3	17	32265832	32324659	0.2538	ast	rs12453604	-3.24	rs16967266	0.2	-9.38	-1.375	1396	33	enet	0.21	1.4e-23	1.5431	0.123	0.852772	rs763545	-3.51	rs16967266	0.2	-9.38	-2.745	1396	33	enet	0.21	1.4e-23	2.80073	0.0051	0.311761
	ZNF207	17	32350117	32381886	0.0365	ast	rs12453604	-3.24	rs62064259	-0.00203	-3.82	-2.366	1277	1277	blup	0.0075	0.041	0.60348	0.546	0.953397	rs763545	-3.51	rs62064259	-0.00203	-3.82	-2.752	1277	1277	blup	0.0075	0.041	1.55462	0.12	0.714781
	AC005899.8	17	32423971	32446038	0.1857	ast	rs12453604	-3.24	rs72813018	0.0638	-5.42	2.032	1267	1	top1	0.064	8.4e-08	-2.032	0.0422	0.72538	rs763545	-3.51	rs72813018	0.0638	-5.42	0.237	1267	1	top1	0.064	8.4e-08	-0.237	0.813	0.970382
	TMEM98	17	32927910	32945106	0.1762	ast	rs7208776	3.45	rs2726133	0.141	-7.96	1.672	1682	1	top1	0.14	8.9e-16	-1.672	0.0945	0.820513	rs11656631	-3.19	rs2726133	0.141	-7.96	0.316	1682	1	top1	0.14	8.9e-16	-0.316	0.752	0.956819
	ASIC2	17	33013087	34174964	0.132	ast	rs7208776	3.45	rs4795874	0.0198	-4.62	-0.099	4541	27	enet	0.049	2.5e-06	-0.18025	0.857	0.993923	rs11656631	-3.19	rs4795874	0.0198	-4.62	-0.922	4541	27	enet	0.049	2.5e-06	-0.11303	0.91	0.988922
	CCT6B	17	34927859	34981078	0.0744	ast	rs79882967	3.08	rs8073366	0.0214	-4.59	1.131	1827	1	top1	0.021	0.0015	-1.131	0.258	0.901165	rs139207048	3.87	rs8073366	0.0214	-4.59	1.693	1827	1	top1	0.021	0.0015	-1.693	0.0905	0.66945
	SNHG30	17	35568076	35574900	0.0908	ast	rs4795082	-3.32	rs4795078	0.00983	4.05	-0.146	1513	1513	blup	0.026	0.00051	0.13386	0.894	0.997151	rs2128242	-3.08	rs4795078	0.00983	4.05	-1.088	1513	1513	blup	0.026	0.00051	-0.03374	0.973	0.996321
	AP2B1	17	35578046	35726413	0.0831	ast	rs17550268	-3.23	rs8078470	0.0144	-4.19	-0.277	362	1	top1	0.014	0.0076	0.277	0.782	0.986268	rs1871892	-2.96	rs8078470	0.0144	-4.19	-1.148	362	1	top1	0.014	0.0076	1.148	0.251	0.81467
	TAF15	17	35713791	35864615	0.1132	ast	rs17550268	-3.23	rs9907259	0.0442	4.59	-0.432	319	1	top1	0.044	7.8e-06	-0.432	0.666	0.973694	rs34809170	2.44	rs9907259	0.0442	4.59	0.716	319	1	top1	0.044	7.8e-06	0.716	0.474	0.909867
	MYO19	17	36495633	36543435	0.0613	ast	rs62069151	2.22	rs28573110	0.009	-4.57	-1.227	832	2	lasso	0.011	0.016	1.28682	0.198	0.885194	rs7221621	2.84	rs28573110	0.009	-4.57	0.376	832	2	lasso	0.011	0.016	-0.51092	0.609	0.943869
	ACACA	17	37084992	37406836	0.0884	ast	rs12451365	-3.6	rs1266180	0.0518	4.91	-1.457	311	1	top1	0.052	1.4e-06	-1.457	0.145	0.868016	rs6607303	-2.91	rs1266180	0.0518	4.91	-0.138	311	1	top1	0.052	1.4e-06	-0.138	0.89	0.983795
	TADA2A	17	37406886	37479725	0.094	ast	rs12451365	-3.6	rs76098469	-0.00235	-3.5	-0.486	693	693	blup	0.014	0.0078	1.07241	0.284	0.901165	rs35674301	-3.39	rs76098469	-0.00235	-3.5	0.07	693	693	blup	0.014	0.0078	-0.23642	0.813	0.970382
	DUSP14	17	37489891	37513501	0.0513	ast	rs12451365	-3.6	rs12936196	0.0376	-4.12	-1.23	647	1	top1	0.038	3.5e-05	1.23	0.219	0.885194	rs35674301	-3.39	rs12936196	0.0376	-4.12	0.889	647	1	top1	0.038	3.5e-05	-0.889	0.374	0.885611
	SYNRG	17	37514807	37609472	0.1066	ast	rs12451365	-3.6	rs2158235	0.109	-6.99	0.795	630	1	top1	0.11	1.9e-12	-0.795	0.427	0.939839	rs35674301	-3.39	rs2158235	0.109	-6.99	1.607	630	1	top1	0.11	1.9e-12	-1.607	0.108	0.700718
	LASP1	17	38869859	38921770	0.0606	ast	rs228271	-3.52	rs228263	-0.000593	-3.39	2.243	428	428	blup	0.0081	0.036	-4.00371	6.24e-05	0.0304228	rs7209249	3.29	rs228263	-0.000593	-3.39	1.514	428	428	blup	0.0081	0.036	-0.27323	0.785	0.965168
	PGAP3	17	39671122	39696797	0.0433	ast	rs17608925	2.2	rs8079416	0.00513	3.72	0.077	240	240	blup	0.013	0.01	0.13041	0.896	0.997151	rs2271308	2.65	rs8079416	0.00513	3.72	-1.535	240	240	blup	0.013	0.01	-1.87489	0.0608	0.614069
	ERBB2	17	39687914	39730426	0.074	ast	rs17608925	2.2	rs28786708	-0.00223	3.64	-0.12	1228	1228	blup	0.0069	0.048	-1.85239	0.064	0.770186	rs407307	2.8	rs28786708	-0.00223	3.64	-0.368	1228	1228	blup	0.0069	0.048	-2.53664	0.0112	0.397785
	GSDMB	17	39904595	39919854	0.0391	ast	rs17608925	2.2	rs939348	-0.00145	3.18	0.073	212	11	enet	0.0016	0.2	0.63569	0.525	0.947481	rs2271308	2.65	rs939348	-0.00145	3.18	-1.491	212	11	enet	0.0016	0.2	0.36274	0.717	0.954635
	AC090844.2	17	39927742	39939601	0.0346	ast	rs17608925	2.2	rs7359623	-0.00119	-3.65	1.544	1017	1017	blup	0.0079	0.037	-0.79137	0.429	0.939839	rs407307	2.8	rs7359623	-0.00119	-3.65	1.3	1017	1017	blup	0.0079	0.037	-1.04966	0.294	0.8477
	TMEM99	17	40819106	40836270	0.0498	ast	rs76766237	2.61	rs4890133	0.0624	5.3	-0.318	1793	1	top1	0.062	1.2e-07	-0.318	0.75	0.983238	rs9257	-3.25	rs4890133	0.0624	5.3	0.63	1793	1	top1	0.062	1.2e-07	0.63	0.529	0.929581
	HAP1	17	41717742	41734644	0.1301	ast	rs7214868	-3.5	rs4494601	0.0465	4.62	-0.08	301	16	enet	0.072	1.2e-08	-0.57811	0.563	0.955799	rs7405662	3.13	rs4494601	0.0465	4.62	-1.863	301	16	enet	0.072	1.2e-08	-2.71735	0.00658	0.342607
	JUP	17	41754604	41786931	0.1027	ast	rs7214868	-3.5	rs4796702	0.0905	6.42	0.765	1526	1	top1	0.091	1.6e-10	0.765	0.444	0.941645	rs7405662	3.13	rs4796702	0.0905	6.42	0.325	1526	1	top1	0.091	1.6e-10	0.325	0.745	0.95516
	NT5C3B	17	41825057	41836260	0.0552	ast	rs7214868	-3.5	rs60090576	4.31e-05	-3.87	-0.09	300	300	blup	0.0054	0.069	-1.16982	0.242	0.891378	rs7405662	3.13	rs60090576	4.31e-05	-3.87	1.411	300	300	blup	0.0054	0.069	-1.56317	0.118	0.714781
	RAB5C	17	42124976	42155044	0.211	ast	rs7214868	-3.5	rs8071235	0.124	7.82	1.046	1252	10	lasso	0.14	1.9e-15	1.17927	0.238	0.891357	rs7405662	3.13	rs8071235	0.124	7.82	-0.286	1252	10	lasso	0.14	1.9e-15	0.02183	0.983	0.996968
	ATP6V0A1	17	42458844	42522611	0.0278	ast	rs324079	-2.6	rs4796657	-0.00219	3.2	-1.142	976	976	blup	-0.00028	0.35	-0.98978	0.322	0.908834	rs28562953	2.81	rs4796657	-0.00219	3.2	-1.9	976	976	blup	-0.00028	0.35	-2.11396	0.0345	0.549031
	HSD17B1	17	42549214	42555213	0.1044	ast	rs324079	-2.6	rs34138141	0.0139	-4.23	0.926	936	936	blup	0.032	0.00013	-1.08795	0.277	0.901165	rs142661433	2.83	rs34138141	0.0139	-4.23	2.054	936	936	blup	0.032	0.00013	-0.94532	0.344	0.872273
	MLX	17	42567068	42573239	0.0272	ast	rs78623067	-2.41	rs645692	0.00687	2.86	1.121	188	3	lasso	0.0099	0.023	0.14081	0.888	0.997151	rs66918837	2.73	rs645692	0.00687	2.86	2.383	188	3	lasso	0.0099	0.023	2.01503	0.0439	0.576818
	PLEKHH3	17	42667914	42676994	0.0505	ast	rs16941	2.61	rs1046097	0.0292	-4.13	0.238	975	1	top1	0.029	0.00024	-0.238	0.812	0.989483	rs68058972	2.76	rs1046097	0.0292	-4.13	2.041	975	1	top1	0.029	0.00024	-2.041	0.0413	0.568478
	VAT1	17	43014607	43025123	0.034	ast	rs8067269	2.28	rs12937081	-0.00115	-3.35	0.741	153	153	blup	0.003	0.13	-0.90046	0.368	0.924664	rs66918837	2.73	rs12937081	-0.00115	-3.35	2.301	153	153	blup	0.003	0.13	-1.43147	0.152	0.746208
	BRCA1	17	43044295	43170245	0.0642	ast	rs16941	2.61	rs111784069	0.0435	5.25	2.124	1181	1181	blup	0.063	9.6e-08	1.73888	0.0821	0.794873	rs66918837	2.73	rs111784069	0.0435	5.25	0.568	1181	1181	blup	0.063	9.6e-08	0.10331	0.918	0.988922
	LINC00910	17	43338741	43389199	0.5323	ast	rs16941	2.61	rs55692847	0.248	10.46	1.094	1260	8	lasso	0.29	2.1e-33	-0.45569	0.649	0.969416	rs79882528	2.63	rs55692847	0.248	10.46	-1.005	1260	8	lasso	0.29	2.1e-33	-0.38159	0.703	0.950148
	DHX8	17	43483865	43610338	0.0389	ast	rs16941	2.61	rs368475091	-0.00226	-3.49	0.436	1530	1530	blup	0.018	0.0035	-2.47978	0.0131	0.581306	rs377963	-3.19	rs368475091	-0.00226	-3.49	-1.498	1530	1530	blup	0.018	0.0035	-0.69529	0.487	0.916196
	MPP2	17	43875357	43909711	0.0466	ast	rs5848	3.29	rs231517	0.0376	5.07	-0.632	1348	1	top1	0.038	3.5e-05	-0.632	0.527	0.947481	rs140882895	4.44	rs231517	0.0376	5.07	-0.896	1348	1	top1	0.038	3.5e-05	-0.896	0.37	0.885611
	TMEM101	17	44011188	44023946	0.1123	ast	rs5848	3.29	rs616064	-0.00235	3.32	-1.235	1275	1275	blup	0.022	0.0013	-1.63655	0.102	0.826235	rs140882895	4.44	rs616064	-0.00235	3.32	-0.748	1275	1275	blup	0.022	0.0013	-0.76806	0.442	0.90234
	SLC25A39	17	44319625	44324870	0.0706	ast	rs5848	3.29	rs850719	-0.00237	-3.59	-0.399	265	265	blup	0.014	0.0083	2.09662	0.036	0.683594	rs140882895	4.44	rs850719	-0.00237	-3.59	0.23	265	265	blup	0.014	0.0083	-0.83259	0.405	0.891632
	GPATCH8	17	44395281	44503430	0.0484	ast	rs5848	3.29	rs9905790	0.00817	-3.47	-1.314	337	1	top1	0.0082	0.035	1.314	0.189	0.885194	rs140882895	4.44	rs9905790	0.00817	-3.47	-1.33	337	1	top1	0.0082	0.035	1.33	0.184	0.78069
	DBF4B	17	44708608	44752264	0.3712	ast	rs137989694	-4.1	rs34839354	0.31	-11.67	-0.698	1502	14	enet	0.33	7.2e-39	0.72908	0.466	0.941645	rs140882895	4.44	rs34839354	0.31	-11.67	2.033	1502	14	enet	0.33	7.2e-39	-1.58717	0.112	0.707486
	ADAM11	17	44758988	44781846	0.0591	ast	rs137989694	-4.1	rs2070604	0.0194	-4.06	-1.73	1497	1	top1	0.019	0.0024	1.73	0.0836	0.795527	rs140882895	4.44	rs2070604	0.0194	-4.06	0.399	1497	1	top1	0.019	0.0024	-0.399	0.69	0.947587
	DCAKD	17	45023340	45061109	0.0594	ast	rs137989694	-4.1	rs77243960	0.0136	4.4	1.155	1571	20	enet	0.028	0.00029	1.96229	0.0497	0.744957	rs62065453	-5.4	rs77243960	0.0136	4.4	1.034	1571	20	enet	0.028	0.00029	-0.30334	0.762	0.959522
	NMT1	17	45051610	45109016	0.0565	ast	rs60289499	-4.03	rs59246405	-0.000141	-3.4	0.329	347	347	blup	0.015	0.0073	-1.4356	0.151	0.876421	rs1263632444	-5.31	rs59246405	-0.000141	-3.4	-0.532	347	347	blup	0.015	0.0073	0.58915	0.556	0.937938
	ACBD4	17	45132600	45144181	0.0956	ast	rs60289499	-4.03	rs2291447	0.000584	4.28	-3.025	320	320	blup	0.028	0.00032	-0.98493	0.325	0.909846	rs1263632444	-5.18	rs2291447	0.000584	4.28	1.113	320	320	blup	0.028	0.00032	-0.81054	0.418	0.895145
	AC138150.1	17	45150400	45161510	0.0746	ast	rs60289499	-4.03	rs4792864	0.00929	-3.82	-2.548	315	1	top1	0.0093	0.027	2.54832	0.0108	0.580184	rs439945	5.49	rs4792864	0.00929	-3.82	-0.251	315	1	top1	0.0093	0.027	0.25128	0.802	0.96635
	MAPT	17	45894382	46028334	0.1439	ast	rs2090848	-2.88	rs7221390	0.203	10.57	-1.049	2901	2901	blup	0.24	1.9e-27	-1.14773	0.251	0.899207	rs2435204	-5.71	rs7221390	0.203	10.57	-5.225	2901	2901	blup	0.24	1.9e-27	-5.31486	1.07e-07	0.000573841
	KANSL1	17	46029916	46225389	0.8542	ast	rs11871260	2.88	rs55711776	0.442	14.26	-1.291	2736	23	lasso	0.61	3.6e-89	-1.21889	0.223	0.885888	rs2435204	-5.71	rs55711776	0.442	14.26	-5.377	2736	23	lasso	0.61	3.6e-89	-3.95917	7.52e-05	0.0310229
	ARL17B	17	46274784	46361797	0.8669	ast	rs11658123	-2.89	rs2696597	0.56	15.41	-1.263	2217	47	enet	0.66	2.8e-100	-1.3389	0.181	0.885194	rs2435204	-5.71	rs2696597	0.56	15.41	-4.317	2217	47	enet	0.66	2.8e-100	-4.27736	1.89e-05	0.0185917
	LRRC37A	17	46292733	46337794	0.6985	ast	rs11658123	-2.88	rs2696597	0.293	11.45	-1.243	2120	41	enet	0.38	1.6e-46	-1.27251	0.203	0.885194	rs2526510	-5.75	rs2696597	0.293	11.45	-4.318	2120	41	enet	0.38	1.6e-46	-3.61669	0.000298	0.0796789
	LRRC37A2	17	46511511	46555650	0.7695	ast	rs11658123	-2.94	rs62074563	0.368	12.86	-1.239	1493	50	enet	0.55	1.7e-74	-1.52177	0.128	0.86035	rs2532340	-5.43	rs62074563	0.368	12.86	-5.151	1493	50	enet	0.55	1.7e-74	-3.60485	0.000312	0.0796789
	ARL17A	17	46516702	46579682	0.8592	ast	rs11658123	-2.93	rs74521229	0.342	12.07	-0.166	1507	36	enet	0.42	1.6e-52	-0.59018	0.555	0.954322	rs2532340	-5.43	rs74521229	0.342	12.07	2.959	1507	36	enet	0.42	1.6e-52	2.01016	0.0444	0.577854
	FAM215B	17	46558830	46562795	0.5933	ast	rs11658123	-2.92	rs1918802	0.195	10.08	-1.225	1312	42	enet	0.39	8.6e-48	-1.17239	0.241	0.891378	rs2532340	-5.43	rs1918802	0.195	10.08	-5.214	1312	42	enet	0.39	8.6e-48	-3.30666	0.000944	0.14063
	NSF	17	46590669	46757464	0.0748	ast	rs147830853	2.96	rs12953096	0.0342	4.38	-0.291	292	1	top1	0.034	7.7e-05	-0.291	0.771	0.983429	rs867348602	-5.51	rs12953096	0.0342	4.38	0.157	292	1	top1	0.034	7.7e-05	0.157	0.875	0.982955
	RPRML	17	46978156	46979253	0.0314	ast	rs187156648	-3.42	rs2611921	-0.00225	-3.28	-0.42	1348	1348	blup	0.012	0.014	-1.25406	0.21	0.885194	rs7224296	4.75	rs2611921	-0.00225	-3.28	2.45	1348	1348	blup	0.012	0.014	-2.03626	0.0417	0.568478
	AC005670.3	17	46983287	47100323	0.0858	ast	rs187156648	-3.42	rs10853086	0.0195	-4.36	1.284	1477	21	enet	0.033	0.00011	-1.73359	0.083	0.794873	rs7224296	4.75	rs10853086	0.0195	-4.36	0.996	1477	21	enet	0.033	0.00011	-2.05774	0.0396	0.566253
	EFCAB13	17	47323290	47441312	0.0758	ast	rs62076099	3.48	rs72829645	0.0181	4.37	-0.1	1908	1908	blup	0.029	0.00028	-0.23766	0.812	0.989483	rs11654422	2.74	rs72829645	0.0181	4.37	1.749	1908	1908	blup	0.029	0.00028	1.59017	0.112	0.707486
	AC040934.1	17	47409322	47423526	0.1018	ast	rs62076099	3.48	rs112812555	0.0669	-6.38	-1.624	1782	7	lasso	0.075	6e-09	1.5409	0.123	0.852772	rs72829661	2.48	rs112812555	0.0669	-6.38	-2.015	1782	7	lasso	0.075	6e-09	1.67327	0.0943	0.678833
	NPEPPS	17	47522942	47623276	0.0236	ast	rs62076099	3.48	rs7208530	0.0216	-3.82	-1.951	1893	1	top1	0.022	0.0014	1.951	0.0511	0.748769	rs72829661	2.48	rs7208530	0.0216	-3.82	-1.092	1893	1	top1	0.022	0.0014	1.092	0.275	0.837108
	TBKBP1	17	47694081	47712050	0.0599	ast	rs62076099	3.48	rs9913503	0.0357	-4.9	-1.706	1750	1	top1	0.036	5.4e-05	1.706	0.088	0.811227	rs72829661	2.48	rs9913503	0.0357	-4.9	-2.132	1750	1	top1	0.036	5.4e-05	2.132	0.033	0.539234
	SCRN2	17	47837692	47841289	0.0341	ast	rs62076099	3.48	rs3096	0.0208	-4.07	-0.39	1653	1	top1	0.021	0.0017	0.39	0.697	0.978933	rs72829661	2.48	rs3096	0.0208	-4.07	-1	1653	1	top1	0.021	0.0017	1	0.317	0.855194
	AC018521.5	17	47891229	47895812	0.0522	ast	rs187156648	-3.42	rs2938474	0.0413	4.21	-0.073	318	1	top1	0.041	1.5e-05	-0.073	0.942	0.999397	rs74777667	2.48	rs2938474	0.0413	4.21	1.615	318	1	top1	0.041	1.5e-05	1.615	0.106	0.696664
	CDK5RAP3	17	47967810	47981781	0.1058	ast	rs62076099	3.48	rs4794333	0.0813	6.02	-0.22	1659	1	top1	0.081	1.4e-09	-0.22	0.826	0.989483	rs74777667	2.48	rs4794333	0.0813	6.02	-1.083	1659	1	top1	0.081	1.4e-09	-1.083	0.279	0.83872
	NFE2L1	17	48048329	48061545	0.0365	ast	rs7221202	3.26	rs74853612	0.00531	-4.01	1.95	343	6	enet	0.017	0.0041	-2.0697	0.0385	0.688681	rs74777667	2.48	rs74853612	0.00531	-4.01	0.461	343	6	enet	0.017	0.0041	-0.43941	0.66	0.946077
	SNX11	17	48103357	48123074	0.0309	ast	rs62076099	3.48	rs1468270	-0.000644	-3.58	0.81	1722	1722	blup	0.0085	0.032	-0.51949	0.603	0.96578	rs74777667	2.48	rs1468270	-0.000644	-3.58	-0.145	1722	1722	blup	0.0085	0.032	0.04762	0.962	0.995804
	TTLL6	17	48762235	48817214	0.2449	ast	rs2411799	3.36	rs4793602	0.125	8.05	-0.873	1789	53	enet	0.16	3.4e-18	-0.2361	0.813	0.989483	rs9896800	-3.22	rs4793602	0.125	8.05	-0.151	1789	53	enet	0.16	3.4e-18	-0.35003	0.726	0.955108
	CALCOCO2	17	48830988	48866522	0.0519	ast	rs2119931	3.07	rs55681610	0.0506	-4.81	0.278	381	1	top1	0.051	1.8e-06	-0.278	0.781	0.986268	rs9896800	-3.22	rs55681610	0.0506	-4.81	1.142	381	1	top1	0.051	1.8e-06	-1.142	0.253	0.817866
	ATP5MC1	17	48892765	48895871	0.0441	ast	rs2411799	3.36	rs7221126	0.0249	-4.16	-1.206	1710	1	top1	0.025	0.00066	1.206	0.228	0.88675	rs2671654	-3.4	rs7221126	0.0249	-4.16	0.647	1710	1	top1	0.025	0.00066	-0.647	0.518	0.922322
	UBE2Z	17	48908407	48929056	0.0666	ast	rs2119931	3.07	rs953258	0.00274	3.67	0.258	390	14	enet	0.013	0.0098	1.24988	0.211	0.885194	rs2165702	-4.39	rs953258	0.00274	3.67	0.02	390	14	enet	0.013	0.0098	0.62503	0.532	0.930657
	AC004797.1	17	49230853	49318011	0.0814	ast	rs7219226	-3.31	rs4794049	0.0132	-4.05	-0.294	1552	1552	blup	0.02	0.0021	0.72414	0.469	0.941645	rs2165702	-4.39	rs4794049	0.0132	-4.05	-1.322	1552	1552	blup	0.02	0.0021	1.11053	0.267	0.834939
	PDK2	17	50094737	50112152	0.069	ast	rs198545	-3.76	rs847695	0.00514	-4.2	-1.584	1504	21	enet	0.027	0.00039	1.87959	0.0602	0.770186	rs6504619	-2.46	rs847695	0.00514	-4.2	0.451	1504	21	enet	0.027	0.00039	-0.52496	0.6	0.943869
	XYLT2	17	50346126	50363138	0.1962	ast	rs198545	-3.76	rs2586466	0.149	-8.52	-0.321	1731	6	lasso	0.15	5.2e-17	0.4192	0.675	0.975485	rs114006023	-2.58	rs2586466	0.149	-8.52	0.994	1731	6	lasso	0.15	5.2e-17	-0.99822	0.318	0.855194
	MRPL27	17	50367857	50373207	0.065	ast	rs198545	-3.76	rs2526538	0.00789	4.09	-0.825	521	3	lasso	0.013	0.011	-1.07713	0.281	0.901165	rs111064191	-2.49	rs2526538	0.00789	4.09	1.017	521	3	lasso	0.013	0.011	1.10693	0.268	0.83563
	ACSF2	17	50426158	50474845	0.0777	ast	rs198545	-3.76	rs4794165	0.0162	4.34	2.449	1738	1	top1	0.016	0.005	2.449	0.0143	0.58993	rs12451055	-3.14	rs4794165	0.0162	4.34	-1.345	1738	1	top1	0.016	0.005	-1.345	0.179	0.776053
	CHAD	17	50464496	50468906	0.0656	ast	rs198545	-3.76	rs28590506	4.01e-05	-3.76	-1.727	1653	1653	blup	0.0081	0.036	-0.13531	0.892	0.997151	rs12451055	-3.14	rs28590506	4.01e-05	-3.76	-0.301	1653	1653	blup	0.0081	0.036	0.02858	0.977	0.996321
	MYCBPAP	17	50508384	50531501	0.0856	ast	rs198545	-3.76	rs3785915	0.0107	4.05	0.288	473	473	blup	0.017	0.0042	-0.97725	0.328	0.910489	rs4794194	-2.84	rs3785915	0.0107	4.05	0.616	473	473	blup	0.017	0.0042	-0.50408	0.614	0.946077
	SPATA20	17	50543058	50555852	0.3422	ast	rs198545	-3.76	rs9890200	0.294	-11.24	-0.496	1573	3	lasso	0.29	6.8e-34	0.32576	0.745	0.98319	rs12451055	-3.14	rs9890200	0.294	-11.24	-0.233	1573	3	lasso	0.29	6.8e-34	0.30894	0.757	0.958355
	ANKRD40	17	50693198	50707914	0.055	ast	rs198545	-3.76	rs7209799	0.0213	-3.96	1.202	1564	1	top1	0.021	0.0015	-1.202	0.229	0.88675	rs41456547	-3.19	rs7209799	0.0213	-3.96	2.476	1564	1	top1	0.021	0.0015	-2.476	0.0133	0.42428
	TOB1-AS1	17	50866679	50910774	0.0534	ast	rs198545	-3.76	rs79076201	-0.000238	-3.71	-1.833	1561	1561	blup	0.011	0.02	1.08352	0.279	0.901165	rs41456547	-3.19	rs79076201	-0.000238	-3.71	-0.045	1561	1561	blup	0.011	0.02	0.7323	0.464	0.907524
	SPAG9	17	50962174	51120868	0.0505	ast	rs198545	-3.76	rs4794198	-0.000718	3.04	-0.281	411	411	blup	0.0097	0.024	-0.43323	0.665	0.973694	rs41456547	-3.19	rs4794198	-0.000718	3.04	-0.481	411	411	blup	0.0097	0.024	0.55812	0.577	0.941248
	AC005920.2	17	51042524	51085471	0.0545	ast	rs198545	-3.76	rs758634	-0.00164	3.57	0.116	1598	1598	blup	-3.1e-05	0.32	-0.00565	0.995	0.99966	rs41456547	-3.19	rs758634	-0.00164	3.57	1.448	1598	1598	blup	-3.1e-05	0.32	3.02259	0.00251	0.232088
	TOM1L1	17	54899387	54961956	0.1698	ast	rs2934920	-3.19	rs12165058	0.155	8.26	0.246	2023	3	lasso	0.18	2.5e-20	0.06741	0.946	0.999397	rs171509	4.52	rs12165058	0.155	8.26	2.696	2023	3	lasso	0.18	2.5e-20	2.734	0.00626	0.338942
	COX11	17	54951902	54968785	0.0348	ast	rs2934920	-3.19	rs66898273	0.00586	-3.81	0.04	1966	25	enet	0.017	0.0046	-0.40612	0.685	0.977416	rs171509	4.52	rs66898273	0.00586	-3.81	2.139	1966	25	enet	0.017	0.0046	-1.09993	0.271	0.836103
	STXBP4	17	54968727	55173632	0.1418	ast	rs2934920	-3.19	rs17817950	0.159	8.41	-0.15	2360	1	top1	0.16	8.2e-18	-0.15	0.881	0.996454	rs171509	4.52	rs17817950	0.159	8.41	1.354	2360	1	top1	0.16	8.2e-18	1.354	0.176	0.769892
	SCPEP1	17	56978105	57006768	0.0992	ast	rs12937710	2.74	rs12453004	0.0561	5.11	-0.898	521	1	top1	0.056	4.9e-07	-0.898	0.369	0.924664	rs227705	-3.54	rs12453004	0.0561	5.11	-0.776	521	1	top1	0.056	4.9e-07	-0.776	0.438	0.901362
	AKAP1	17	57085092	57121346	0.0993	ast	rs112127775	-3.41	rs9912633	0.0206	-4.32	-0.079	1711	1	top1	0.021	0.0018	0.079	0.937	0.999397	rs227697	-3.69	rs9912633	0.0206	-4.32	0.993	1711	1	top1	0.021	0.0018	-0.993	0.321	0.858187
	TSPOAP1	17	58301228	58328795	0.3475	ast	rs78922630	-3.89	rs1859400	0.162	8.42	1.3	274	4	lasso	0.18	2.8e-20	1.01437	0.31	0.903129	rs2526378	-3.89	rs1859400	0.162	8.42	0.895	274	4	lasso	0.18	2.8e-20	0.32099	0.748	0.95558
	TEX14	17	58556678	58692055	0.0427	ast	rs2526378	-3.08	rs3809724	0.00114	3.63	-1.436	1210	1210	blup	0.008	0.036	-0.99605	0.319	0.907724	rs2526378	-3.89	rs3809724	0.00114	3.63	0.023	1210	1210	blup	0.008	0.036	-0.4739	0.636	0.946077
	RAD51C	17	58692573	58735611	0.0496	ast	rs2526378	-3.08	rs139863951	0.0281	-4.49	-1.26	1037	1	top1	0.028	0.00031	1.25955	0.208	0.885194	rs2526378	-3.89	rs139863951	0.0281	-4.49	0.038	1037	1	top1	0.028	0.00031	-0.03801	0.97	0.996321
	PPM1E	17	58755854	58985179	0.1507	ast	rs2526378	-3.08	rs8066773	0.205	9.57	2.158	1328	7	lasso	0.22	3.6e-24	1.51184	0.131	0.86035	rs2526378	-3.89	rs8066773	0.205	9.57	1.564	1328	7	lasso	0.22	3.6e-24	0.77645	0.437	0.900341
	AC091271.1	17	59618553	59619714	0.0408	ast	rs555289264	-2.49	rs61622369	-0.00222	-3.21	1.309	189	6	enet	0.0003	0.29	-1.49265	0.136	0.86035	rs12601496	-2.38	rs61622369	-0.00222	-3.21	0.428	189	6	enet	0.0003	0.29	-1.08199	0.279	0.83872
	PTRH2	17	59674636	59707626	0.0854	ast	rs555289264	-2.49	rs12601511	0.0035	-3.81	1.32	1064	1064	blup	0.023	0.001	-2.20649	0.0273	0.66158	rs11652716	2.57	rs12601511	0.0035	-3.81	0.006	1064	1064	blup	0.023	0.001	-1.38699	0.165	0.754569
	AC011921.1	17	60526293	60550798	0.0173	ast	rs79122191	-2.74	rs1197075	0.00701	-3.29	-0.241	502	502	blup	0.0096	0.025	1.31867	0.187	0.885194	rs2643106	3.37	rs1197075	0.00701	-3.29	-0.294	502	502	blup	0.0096	0.025	1.03141	0.302	0.851538
	AC018628.2	17	62035944	62040352	0.1493	ast	rs67894648	-2.98	rs76169768	0.145	-8.08	-0.098	1230	1	top1	0.15	2.9e-16	0.098	0.922	0.999397	rs79518898	2.35	rs76169768	0.145	-8.08	-0.918	1230	1	top1	0.15	2.9e-16	0.918	0.359	0.884329
	TANC2	17	63009556	63427699	0.028	ast	rs4309	4.77	rs8071332	0.0333	4.22	-0.845	1339	1	top1	0.033	9.5e-05	-0.845	0.398	0.930809	rs8077276	4.21	rs8071332	0.0333	4.22	-0.65	1339	1	top1	0.033	9.5e-05	-0.65	0.516	0.922072
	MAP3K3	17	63622415	63696303	0.0517	ast	rs4309	4.77	rs72845220	0.00405	3.59	0.795	1143	1143	blup	0.029	0.00024	1.30503	0.192	0.885194	rs8077276	4.21	rs72845220	0.00405	3.59	-1.5	1143	1143	blup	0.029	0.00024	-1.64145	0.101	0.693299
	DDX42	17	63773603	63819317	0.0244	ast	rs4309	4.77	rs867640	0.000461	3.39	-1.783	1190	1190	blup	0.015	0.0072	0.59704	0.55	0.953397	rs8077276	4.21	rs867640	0.000461	3.39	-0.703	1190	1190	blup	0.015	0.0072	-0.61479	0.539	0.933976
	PSMC5	17	63827152	63832026	0.0236	ast	rs4309	4.77	rs2584609	0.0223	4.2	2.795	1176	1	top1	0.022	0.0012	2.795	0.00519	0.512129	rs8077276	4.21	rs2584609	0.0223	4.2	0.164	1176	1	top1	0.022	0.0012	0.164	0.87	0.982596
	SMARCD2	17	63832081	63843065	0.0424	ast	rs4309	4.77	rs67905415	0.0617	-5.64	2.729	1177	1	top1	0.062	1.4e-07	-2.729	0.00635	0.512129	rs8077276	4.21	rs67905415	0.0617	-5.64	0.07	1177	1	top1	0.062	1.4e-07	-0.07	0.944	0.993032
	CEP95	17	64506865	64542461	0.0599	ast	rs7223733	2.62	rs138176943	-0.0019	3.5	-0.868	154	20	enet	0.013	0.012	-0.91168	0.362	0.924664	rs8065394	3.29	rs138176943	-0.0019	3.5	-1.195	154	20	enet	0.013	0.012	-0.48316	0.629	0.946077
	GNA13	17	65009289	65056740	0.1174	ast	rs11079570	2.64	rs12944877	0.0398	4.82	-1.604	264	1	top1	0.04	2.1e-05	-1.604	0.109	0.831608	rs9895291	-2.83	rs12944877	0.0398	4.82	0.61	264	1	top1	0.04	2.1e-05	0.61	0.542	0.935167
	RGS9	17	65100812	65227703	0.0626	ast	rs113451961	2.96	rs112069677	-2.97e-05	4.06	-0.68	1436	11	enet	0.023	0.0011	-1.2409	0.215	0.885194	rs1548581	3.02	rs112069677	-2.97e-05	4.06	-0.069	1436	11	enet	0.023	0.0011	1.09915	0.272	0.836103
	CEP112	17	65635537	66192133	0.0625	ast	rs36032496	-3.03	rs9915585	0.00154	-3.48	-0.791	3408	3408	blup	0.015	0.0066	0.1281	0.898	0.997151	rs227913	-3.07	rs9915585	0.00154	-3.48	0.339	3408	3408	blup	0.015	0.0066	0.03084	0.975	0.996321
	PRKCA	17	66302613	66810743	0.1126	ast	rs59077943	3.36	rs34477598	-0.00233	4.12	-0.305	3211	15	enet	0.045	5.8e-06	-1.34036	0.18	0.885194	rs227913	-3.07	rs34477598	-0.00233	4.12	-0.844	3211	15	enet	0.045	5.8e-06	-0.74102	0.459	0.905646
	PSMD12	17	67337916	67366605	0.0486	ast	rs9909210	-2.96	rs4791022	0.00358	4.2	-1.032	1593	23	enet	0.011	0.017	-1.21376	0.225	0.886075	rs11652004	3.21	rs4791022	0.00358	4.2	-0.865	1593	23	enet	0.011	0.017	0.40336	0.687	0.947587
	PITPNC1	17	67377281	67697261	0.0916	ast	rs71382163	3.44	rs2949922	0.0942	6.45	1.15	530	1	top1	0.094	6.6e-11	1.15	0.25	0.899207	rs11652004	3.21	rs2949922	0.0942	6.45	0.566	530	1	top1	0.094	6.6e-11	0.566	0.571	0.939636
	BPTF	17	67825503	67984378	0.1497	ast	rs79415988	-3.44	rs11658926	0.115	7.51	0.932	1991	7	lasso	0.12	1.4e-13	1.01763	0.309	0.903129	rs35338619	3.66	rs11658926	0.115	7.51	1.348	1991	7	lasso	0.12	1.4e-13	1.21593	0.224	0.808564
	AC005332.4	17	68205489	68207493	0.0445	ast	rs79415988	-3.44	rs8067476	0.00503	4.26	-0.421	1856	11	enet	0.028	0.00034	-1.09554	0.273	0.901165	rs35338619	3.66	rs8067476	0.00503	4.26	0.817	1856	11	enet	0.028	0.00034	-0.4464	0.655	0.946077
	AMZ2	17	68247930	68257164	0.1729	ast	rs79415988	-3.44	rs7214624	0.0653	-6.97	0.436	1850	33	enet	0.14	7.6e-16	-0.80983	0.418	0.931063	rs35338619	3.66	rs7214624	0.0653	-6.97	0.356	1850	33	enet	0.14	7.6e-16	-0.80181	0.423	0.89666
	AC007780.1	17	68413623	68524949	0.0987	ast	rs79415988	-3.44	rs869657	0.0323	4.9	-0.537	2059	1	top1	0.032	0.00012	-0.537	0.591	0.963651	rs35338619	3.66	rs869657	0.0323	4.9	2.193	2059	1	top1	0.032	0.00012	2.193	0.0283	0.511051
	WIPI1	17	68420948	68457513	0.1698	ast	rs79415988	-3.44	rs2952290	0.0759	6.33	0.023	1996	6	lasso	0.083	8.8e-10	0.79614	0.426	0.939794	rs35338619	3.66	rs2952290	0.0759	6.33	1.193	1996	6	lasso	0.083	8.8e-10	1.70952	0.0874	0.661109
	ABCA5	17	69244311	69327244	0.2292	ast	rs4147973	3.28	rs997639	0.122	7.35	-0.936	1753	30	enet	0.13	2.6e-14	-0.66365	0.507	0.947481	rs11077828	-3.38	rs997639	0.122	7.35	-0.347	1753	30	enet	0.13	2.6e-14	-0.30183	0.763	0.959655
	KCNJ16	17	70053429	70135608	0.0932	ast	rs116973842	2.66	rs11867479	0.00468	4.33	1.694	1847	20	enet	0.07	2e-08	0.65739	0.511	0.947481	rs80164883	3.08	rs11867479	0.00468	4.33	0.294	1847	20	enet	0.07	2e-08	0.85741	0.391	0.887779
	SOX9-AS1	17	72034107	72237203	0.0461	ast	rs62070136	-3.19	rs35126550	-0.00205	-3.59	-1.819	2077	2077	blup	0.012	0.014	1.92514	0.0542	0.762089	rs7220136	3.03	rs35126550	-0.00205	-3.59	1.293	2077	2077	blup	0.012	0.014	-0.1964	0.844	0.97761
	COG1	17	73192632	73208507	0.1672	ast	rs7211138	4.23	rs8387	0.0867	-7.2	-0.672	2260	7	lasso	0.11	1.1e-12	0.34976	0.727	0.983059	rs12600369	-3.31	rs8387	0.0867	-7.2	1.145	2260	7	lasso	0.11	1.1e-12	-1.36304	0.173	0.765511
	FAM104A	17	73207353	73236753	0.0877	ast	rs55686524	3.05	rs2017811	-5.69e-05	-3.75	0.427	642	642	blup	0.0042	0.097	0.98319	0.326	0.909846	rs12600369	-3.31	rs2017811	-5.69e-05	-3.75	0.612	642	642	blup	0.0042	0.097	-0.06807	0.946	0.993032
	C17orf80	17	73232233	73248947	0.0579	ast	rs55686524	3.05	rs7220440	-0.00229	-4.28	-0.532	2292	6	lasso	0.013	0.012	0.93138	0.352	0.921418	rs12600369	-3.31	rs7220440	-0.00229	-4.28	2.553	2292	6	lasso	0.013	0.012	-2.77564	0.00551	0.317743
	SDK2	17	73334384	73644445	0.0823	ast	rs73353471	-3.76	rs62070887	-0.0023	-3.74	-1.05	827	827	blup	0.0075	0.041	0.17969	0.857	0.993923	rs2354762	3.49	rs62070887	-0.0023	-3.74	0.028	827	827	blup	0.0075	0.041	-1.18958	0.234	0.808984
	GPRC5C	17	74424851	74451653	0.121	ast	rs73353471	-3.76	rs9905237	0.0694	-5.67	0.74	545	1	top1	0.069	2.3e-08	-0.74	0.459	0.941645	rs2354762	3.49	rs9905237	0.0694	-5.67	-1.207	545	1	top1	0.069	2.3e-08	1.207	0.227	0.808984
	GRIN2C	17	74842023	74861504	0.0572	ast	rs4788861	-2.78	rs55803711	0.0351	4.2	-1.462	367	1	top1	0.035	6.2e-05	-1.462	0.144	0.866848	rs3785533	2.77	rs55803711	0.0351	4.2	0.599	367	1	top1	0.035	6.2e-05	0.599	0.549	0.937484
	HID1	17	74950742	74973166	0.038	ast	rs4789128	-2.78	rs11650024	0.0697	-5.59	1.327	1538	1	top1	0.07	2.1e-08	-1.327	0.185	0.885194	rs72851747	3.03	rs11650024	0.0697	-5.59	-0.124	1538	1	top1	0.07	2.1e-08	0.124	0.901	0.98513
	NT5C	17	75130225	75131757	0.0684	ast	rs4788861	-2.78	rs729405	0.073	-5.68	-0.626	331	1	top1	0.073	9.9e-09	0.626	0.531	0.947987	rs3785533	2.77	rs729405	0.073	-5.68	-2.349	331	1	top1	0.073	9.9e-09	2.349	0.0188	0.480116
	NUP85	17	75205659	75235758	0.0469	ast	rs4789128	-2.78	rs112104171	0.0494	5.42	-0.261	1487	1	top1	0.049	2.4e-06	-0.261	0.794	0.987585	rs72851747	3.03	rs112104171	0.0494	5.42	1.482	1487	1	top1	0.049	2.4e-06	1.482	0.138	0.729685
	GRB2	17	75318076	75405709	0.0293	ast	rs4789128	-2.78	rs9909443	-0.00218	3.16	-0.482	1591	1591	blup	0.0085	0.033	0.91051	0.363	0.924664	rs72851747	3.03	rs9909443	-0.00218	3.16	0.765	1591	1591	blup	0.0085	0.033	0.15374	0.878	0.983123
	AC011933.4	17	75344405	75373662	0.05	ast	rs4789128	-2.78	rs2385266	0.0148	4.64	-0.018	1512	1512	blup	0.018	0.003	-0.29787	0.766	0.983238	rs3826314	2.87	rs2385266	0.0148	4.64	0.436	1512	1512	blup	0.018	0.003	-0.48259	0.629	0.946077
	TMEM94	17	75441159	75500452	0.0857	ast	rs4789128	-2.78	rs11656576	0.0647	-5.5	-1.425	1609	1	top1	0.065	6.7e-08	1.425	0.154	0.879214	rs12946112	2.62	rs11656576	0.0647	-5.5	-0.53	1609	1	top1	0.065	6.7e-08	0.53	0.596	0.943869
	CASKIN2	17	75500261	75515537	0.0453	ast	rs4788861	-2.78	rs6416846	0.0176	-3.98	-1.346	316	1	top1	0.018	0.0036	1.346	0.178	0.885194	rs56144802	2.6	rs6416846	0.0176	-3.98	-0.48	316	1	top1	0.018	0.0036	0.48	0.631	0.946077
	MYO15B	17	75588058	75626849	0.4463	ast	rs12325726	2.57	rs736522	0.156	-8.25	-0.047	1588	34	enet	0.22	1.3e-24	0.10244	0.918	0.999397	rs9907727	3.08	rs736522	0.156	-8.25	-1.019	1588	34	enet	0.22	1.3e-24	0.58374	0.559	0.937938
	TRIM47	17	75874164	75878581	0.0984	ast	rs62086316	2.75	rs3744021	0.00319	-4.18	1.226	1614	1614	blup	0.036	4.8e-05	-0.70709	0.48	0.943849	rs9907727	3.08	rs3744021	0.00319	-4.18	-0.235	1614	1614	blup	0.036	4.8e-05	1.39303	0.164	0.754057
	MRPL38	17	75898643	75905413	0.0518	ast	rs62086316	2.75	rs820140	-0.00235	-3.33	0.291	1606	1606	blup	0.0048	0.082	0.21881	0.827	0.989483	rs9907727	3.08	rs820140	-0.00235	-3.33	-0.012	1606	1606	blup	0.0048	0.082	0.95108	0.342	0.872273
	FBF1	17	75909574	75941140	0.1139	ast	rs62086316	2.75	rs113789309	0.111	7.19	0.753	1630	1	top1	0.11	1.2e-12	0.753	0.451	0.941645	rs9907727	3.08	rs113789309	0.111	7.19	-0.718	1630	1	top1	0.11	1.2e-12	-0.718	0.473	0.909867
	CDK3	17	76000906	76005999	0.089	ast	rs62086316	2.75	rs3760131	0.0576	5.85	-0.449	1628	10	enet	0.065	5.7e-08	-0.91558	0.36	0.924664	rs9907727	3.08	rs3760131	0.0576	5.85	1.049	1628	10	enet	0.065	5.7e-08	1.517	0.129	0.714781
	RNF157	17	76142465	76240493	0.0661	ast	rs73357369	-2.84	rs4316786	-0.00167	-3.41	-0.325	399	399	blup	0.005	0.078	-0.74228	0.458	0.941645	rs9907727	3.08	rs4316786	-0.00167	-3.41	0.454	399	399	blup	0.005	0.078	-0.84291	0.399	0.889442
	PRPSAP1	17	76309478	76384521	0.0609	ast	rs149315086	-2.88	rs379503	0.0861	-6.22	-1.348	1890	1	top1	0.086	4.6e-10	1.348	0.178	0.885194	rs9907727	3.08	rs379503	0.0861	-6.22	-1.879	1890	1	top1	0.086	4.6e-10	1.879	0.0602	0.614069
	SNHG16	17	76557764	76565348	0.0705	ast	rs73357369	-2.84	rs1873589	-0.0023	-3.7	-0.75	575	17	enet	0.0076	0.04	1.31862	0.187	0.885194	rs9893479	-2.95	rs1873589	-0.0023	-3.7	-0.965	575	17	enet	0.0076	0.04	-1.0221	0.307	0.853472
	MXRA7	17	76672551	76711016	0.3014	ast	rs149315086	-2.88	rs10473	0.201	9.67	0.368	2371	35	enet	0.27	1e-30	-0.52897	0.597	0.96534	rs9893479	-2.95	rs10473	0.201	9.67	-0.46	2371	35	enet	0.27	1e-30	1.07616	0.282	0.84067
	MGAT5B	17	76868456	76950393	0.1072	ast	rs149315086	-2.88	rs4789382	-0.00224	-3.93	-0.183	2558	2558	blup	0.049	2.4e-06	0.12769	0.898	0.997151	rs55945244	3.41	rs4789382	-0.00224	-3.93	0.256	2558	2558	blup	0.049	2.4e-06	0.47937	0.632	0.946077
	SNHG20	17	77086716	77099902	0.0638	ast	rs78721620	-3.52	rs34543414	0.00683	3.83	-0.787	2457	2457	blup	0.021	0.0016	-0.32474	0.745	0.98319	rs12602878	3.56	rs34543414	0.00683	3.83	-0.466	2457	2457	blup	0.021	0.0016	-0.60846	0.543	0.935167
	PGS1	17	78378649	78425114	0.0841	ast	rs35037722	3.46	rs7219215	0.0603	-5.38	1.097	2366	1	top1	0.06	1.9e-07	-1.097	0.273	0.901165	rs72849504	-3.38	rs7219215	0.0603	-5.38	0.27	2366	1	top1	0.06	1.9e-07	-0.27	0.787	0.965585
	CYTH1	17	78674048	78782297	0.0967	ast	rs35037722	3.46	rs7217916	0.0222	-4.65	1.014	2875	1	top1	0.022	0.0012	-1.014	0.311	0.903129	rs72849504	-3.38	rs7217916	0.0222	-4.65	-2.062	2875	1	top1	0.022	0.0012	2.062	0.0392	0.565133
	USP36	17	78787381	78841441	0.0654	ast	rs35037722	3.46	rs7211645	0.00839	3.74	-0.029	2764	1	top1	0.0084	0.033	-0.029	0.977	0.999397	rs72849504	-3.38	rs7211645	0.00839	3.74	0.641	2764	1	top1	0.0084	0.033	0.641	0.522	0.924228
	ENGASE	17	79074939	79088599	0.0817	ast	rs9896857	3.19	rs34879184	0.0482	-5.1	2.042	737	26	enet	0.066	4.8e-08	-2.79509	0.00519	0.512129	rs72849504	-3.38	rs34879184	0.0482	-5.1	1.23	737	26	enet	0.066	4.8e-08	-1.06323	0.288	0.844937
	RBFOX3	17	79089345	79516148	0.0917	ast	rs9896857	3.19	rs34254244	0.00308	3.18	0.437	976	1	lasso	0.0055	0.068	0.437	0.662	0.973694	rs72849504	-3.38	rs34254244	0.00308	3.18	-1.962	976	1	lasso	0.0055	0.068	-1.962	0.0498	0.593252
	TBC1D16	17	79932343	80035872	0.0598	ast	rs12450242	-3.16	rs1285293	0.0249	-4.15	0.145	2039	4	lasso	0.033	0.00011	0.03414	0.973	0.999397	rs147793790	2.97	rs1285293	0.0249	-4.15	0.239	2039	4	lasso	0.033	0.00011	-0.52505	0.6	0.943869
	CCDC40	17	80036632	80100613	0.2099	ast	rs11650413	3.15	rs3752042	0.08	7.06	-1.015	2068	6	lasso	0.17	1.6e-18	-0.83729	0.402	0.931	rs147793790	2.97	rs3752042	0.08	7.06	-1.056	2068	6	lasso	0.17	1.6e-18	-1.07148	0.284	0.841399
	GAA	17	80101556	80119881	0.0818	ast	rs146988168	2.99	rs2304850	0.0474	-4.6	-0.636	630	1	top1	0.047	3.7e-06	0.636	0.525	0.947481	rs147793790	2.97	rs2304850	0.0474	-4.6	0.597	630	1	top1	0.047	3.7e-06	-0.597	0.551	0.937938
	AC087741.1	17	80200673	80205949	0.2351	ast	rs11650413	3.15	rs6565646	0.243	-10.23	0.582	2348	1	top1	0.24	1.7e-27	-0.582	0.561	0.954322	rs147793790	2.97	rs6565646	0.243	-10.23	-0.437	2348	1	top1	0.24	1.7e-27	0.437	0.662	0.946077
	RNF213	17	80260866	80398786	0.1627	ast	rs11650413	3.15	rs62074445	0.131	7.6	-1.243	2799	1	top1	0.13	8.3e-15	-1.243	0.214	0.885194	rs147793790	2.97	rs62074445	0.131	7.6	0.031	2799	1	top1	0.13	8.3e-15	0.031	0.975	0.996321
	RNF213-AS1	17	80351828	80415168	0.054	ast	rs1696772	-2.89	rs8077322	-0.00161	-3.63	0.825	735	3	lasso	0.012	0.015	-1.76766	0.0771	0.790438	rs147793790	2.97	rs8077322	-0.00161	-3.63	0.862	735	3	lasso	0.012	0.015	-1.12415	0.261	0.829232
	TEPSIN	17	81228277	81239091	0.0858	ast	rs143077453	3.3	rs117025452	-0.00212	3.3	-1.015	2580	2580	blup	0.011	0.018	-0.98983	0.322	0.908834	rs7225755	2.58	rs117025452	-0.00212	3.3	-1.274	2580	2580	blup	0.011	0.018	-0.84959	0.396	0.888732
	SLC38A10	17	81244811	81295547	0.0648	ast	rs143077453	3.3	rs59063862	0.00564	4.3	1.477	2538	10	enet	0.01	0.02	1.038	0.299	0.901165	rs7225755	2.58	rs59063862	0.00564	4.3	-0.055	2538	10	enet	0.01	0.02	0.49156	0.623	0.946077
	AC110285.2	17	81388126	81390319	0.4404	ast	rs143077453	3.3	rs62072954	0.174	9.78	2.531	2256	12	enet	0.32	5.4e-37	2.72438	0.00644	0.512129	rs144820244	-2.48	rs62072954	0.174	9.78	-1.136	2256	12	enet	0.32	5.4e-37	-1.57943	0.114	0.710084
	FAAP100	17	81539885	81553961	0.0712	ast	rs143077453	3.3	rs3830068	-0.00236	3.38	-1.346	1933	1933	blup	0.008	0.036	-0.03447	0.973	0.999397	rs144820244	-2.48	rs3830068	-0.00236	3.38	-0.854	1933	1933	blup	0.008	0.036	-0.48465	0.628	0.946077
	ARL16	17	81681174	81683924	0.1691	ast	rs143077453	3.3	rs7503637	0.156	-9.07	-1.086	1922	27	enet	0.19	6.5e-21	0.93848	0.348	0.921418	rs8066956	2.49	rs7503637	0.156	-9.07	-0.95	1922	27	enet	0.19	6.5e-21	0.86493	0.387	0.887779
	HGS	17	81683326	81703138	0.0439	ast	rs143077453	3.3	rs62074732	0.0135	-3.78	-0.777	1969	1	top1	0.014	0.0096	0.777	0.437	0.941645	rs8066956	2.49	rs62074732	0.0135	-3.78	-1.566	1969	1	top1	0.014	0.0096	1.566	0.117	0.714781
	P4HB	17	81843161	81860624	0.0521	ast	rs62072950	3.27	rs144826913	0.0106	3.8	-0.853	411	3	lasso	0.019	0.0026	-0.17467	0.861	0.995038	rs8066956	2.49	rs144826913	0.0106	3.8	0.225	411	3	lasso	0.019	0.0026	0.85723	0.391	0.887779
	CENPX	17	82018702	82024107	0.1085	ast	rs116096769	-2.68	rs6502045	0.0681	6.41	0.158	1771	1	top1	0.068	3.1e-08	0.1584	0.874	0.996454	rs8066956	2.49	rs6502045	0.0681	6.41	0.173	1771	1	top1	0.068	3.1e-08	0.17275	0.863	0.98046
	DCXR	17	82035136	82037709	0.0735	ast	rs62622791	-2.62	rs4969481	0.0234	4.39	-1.862	375	1	top1	0.023	0.00093	-1.862	0.0626	0.770186	rs8066956	2.49	rs4969481	0.0234	4.39	0.244	375	1	top1	0.023	0.00093	0.244	0.807	0.968003
	RFNG	17	82047902	82051831	0.1369	ast	rs116096769	-2.68	rs1128009	0.0659	-5.81	-0.368	1785	1	top1	0.066	5.1e-08	0.368	0.713	0.983059	rs8066956	2.49	rs1128009	0.0659	-5.81	-0.604	1785	1	top1	0.066	5.1e-08	0.604	0.546	0.935826
	GPS1	17	82050691	82057470	0.0574	ast	rs116096769	-2.68	rs4072532	0.0118	3.79	0.378	1791	1	top1	0.012	0.015	0.378	0.705	0.981801	rs8066956	2.49	rs4072532	0.0118	3.79	0.493	1791	1	top1	0.012	0.015	0.493	0.622	0.946077
	DUS1L	17	82057506	82065887	0.0887	ast	rs62622791	-2.62	rs62078745	0.00378	-3.39	-0.219	367	1	lasso	0.0058	0.064	0.219	0.827	0.989483	rs8066956	2.49	rs62078745	0.00378	-3.39	0.836	367	1	lasso	0.0058	0.064	-0.836	0.403	0.891541
	CCDC57	17	82101460	82212830	0.0896	ast	rs116096769	-2.68	rs6416860	0.0352	5.08	-0.614	2035	1	top1	0.035	6.2e-05	-0.614	0.539	0.948437	rs8066956	2.49	rs6416860	0.0352	5.08	-0.38	2035	1	top1	0.035	6.2e-05	-0.38	0.704	0.950586
	OGFOD3	17	82389210	82418637	0.0632	ast	rs62622791	-2.62	rs4789769	0.043	-4.62	-0.146	454	1	top1	0.043	1e-05	0.146	0.884	0.997151	rs8066956	2.49	rs4789769	0.043	-4.62	0.37	454	1	top1	0.043	1e-05	-0.37	0.711	0.952083
	HEXD	17	82418318	82442645	0.0638	ast	rs116096769	-2.68	rs8071761	0.00101	3.27	-0.379	2060	2060	blup	0.021	0.0018	0.67361	0.501	0.947481	rs8066956	2.49	rs8071761	0.00101	3.27	-0.37	2060	2060	blup	0.021	0.0018	0.36185	0.717	0.954635
	NARF	17	82458180	82490537	0.0714	ast	rs4986089	-3.08	rs12051657	0.0602	-5.8	-0.096	2155	1	top1	0.06	1.9e-07	0.096	0.924	0.999397	rs8066956	2.49	rs12051657	0.0602	-5.8	-0.41	2155	1	top1	0.06	1.9e-07	0.41	0.682	0.946738
	WDR45B	17	82614562	82648553	0.0798	ast	rs4986089	-3.08	rs34326642	-0.000282	-3.78	1.581	2326	2326	blup	0.0055	0.069	-1.60884	0.108	0.831608	rs59181239	-3.04	rs34326642	-0.000282	-3.78	-0.784	2326	2326	blup	0.0055	0.069	0.86057	0.389	0.887779
	FN3K	17	82735615	82751196	0.3085	ast	rs4986089	-3.08	rs3803771	0.24	-11.11	0.369	1967	25	enet	0.33	2.9e-38	-0.04406	0.965	0.999397	rs28683085	2.87	rs3803771	0.24	-11.11	-0.361	1967	25	enet	0.33	2.9e-38	0.85934	0.39	0.887779
	TBCD	17	82752065	82945914	0.1174	ast	rs11870397	-2.84	rs4789685	0.00818	3.44	-0.088	504	504	blup	0.021	0.0016	0.60898	0.543	0.951381	rs59181239	-2.65	rs4789685	0.00818	3.44	-0.734	504	504	blup	0.021	0.0016	0.44076	0.659	0.946077
	B3GNTL1	17	82942155	83051810	0.1638	ast	rs4986089	-3.08	rs57923322	0.0773	-6.6	1.515	1716	8	lasso	0.11	4.6e-12	-0.76416	0.445	0.941645	rs28683085	2.87	rs57923322	0.0773	-6.6	-1.013	1716	8	lasso	0.11	4.6e-12	0.94941	0.342	0.872273
	COLEC12	18	316737	500722	0.1234	ast	rs596551	-3.09	rs12604488	0.0641	-6.32	-0.988	2480	3	lasso	0.11	3.3e-12	1.4634	0.1434	0.866848	rs543196960	3.33	rs12604488	0.0641	-6.32	-0.858	2480	3	lasso	0.11	3.3e-12	1.3963	0.16263	0.754057
	ENOSF1	18	670318	712662	0.1962	ast	rs596551	-3.09	rs2612103	0.14	-7.89	-1.344	2559	1	top1	0.14	1e-15	1.344	0.1789	0.885194	rs543196960	3.33	rs2612103	0.14	-7.89	-1.249	2559	1	top1	0.14	1e-15	1.249	0.21167	0.802935
	LPIN2	18	2916994	3013315	0.0771	ast	rs3819222	-3.07	rs11659454	0.00695	-4.02	1.415	2601	11	enet	0.021	0.0016	-1.3932	0.1635	0.885194	rs3848499	-3.22	rs11659454	0.00695	-4.02	1.398	2601	11	enet	0.021	0.0016	-0.2525	0.80064	0.96635
	AP000919.2	18	2948238	2960756	0.133	ast	rs3819222	-3.07	rs11665199	0.0222	-4.52	1.308	675	14	enet	0.027	0.00042	-1.2071	0.2274	0.88675	rs3848499	-3.22	rs11665199	0.0222	-4.52	1.437	675	14	enet	0.027	0.00042	-1.2424	0.2141	0.803145
	AP005329.2	18	3190397	3247277	0.0891	ast	rs3819222	-3.07	rs7243478	-0.00198	4.01	0.582	2462	2462	blup	0.006	0.061	1.1276	0.2595	0.901165	rs1791368	-3.05	rs7243478	-0.00198	4.01	0.42	2462	2462	blup	0.006	0.061	0.1163	0.90742	0.988497
	MYL12A	18	3247481	3256236	0.0886	ast	rs3819222	-3.07	rs12458507	-0.00237	3.32	0.009	689	38	enet	0.0046	0.086	-0.6459	0.5183	0.947481	rs1791368	-3.05	rs12458507	-0.00237	3.32	-0.704	689	38	enet	0.0046	0.086	-1.4209	0.15533	0.746455
	TGIF1	18	3411608	3459978	0.1094	ast	rs3850798	-4.05	rs151472	0.0505	4.82	1.704	682	1	top1	0.051	1.8e-06	1.704	0.0884	0.811227	rs1791368	-3.05	rs151472	0.0505	4.82	0.255	682	1	top1	0.051	1.8e-06	0.255	0.79872	0.96635
	DLGAP1	18	3496032	4455307	0.076	ast	rs59537601	4.58	rs28895597	-0.00104	3.66	0.387	4475	4475	blup	0.0065	0.053	0.7016	0.4829	0.943849	rs62086493	-3.85	rs28895597	-0.00104	3.66	-0.416	4475	4475	blup	0.0065	0.053	-0.0907	0.92775	0.99085
	DLGAP1-AS2	18	3603000	3608336	0.1124	ast	rs59537601	4.58	rs28544569	0.000269	-3.58	0.006	2412	2412	blup	0.0076	0.04	1.7044	0.0883	0.811227	rs1791368	-3.05	rs28544569	0.000269	-3.58	0.365	2412	2412	blup	0.0076	0.04	-0.7148	0.47474	0.910005
	LINC00667	18	5237826	5290608	0.1782	ast	rs1604291	-3.54	rs10972	0.106	7.87	-0.673	2137	19	enet	0.16	1.9e-17	-0.1553	0.8766	0.996454	rs9964467	-3.43	rs10972	0.106	7.87	0.548	2137	19	enet	0.16	1.9e-17	0.857	0.39147	0.887862
	LAMA1	18	6941742	7117797	0.2557	ast	rs71360054	-2.95	rs2045781	0.223	9.79	-0.403	676	1	lasso	0.22	4.5e-25	-0.403	0.6869	0.977416	rs8091662	2.83	rs2045781	0.223	9.79	-1.107	676	1	lasso	0.22	4.5e-25	-1.107	0.26829	0.836048
	PTPRM	18	7566782	8406861	0.0518	ast	rs75563241	3.4	rs1941138	0.0199	-4.38	0.623	3842	1	top1	0.02	0.0021	-0.623	0.5333	0.948437	rs531849373	-3.38	rs1941138	0.0199	-4.38	1.52	3842	1	top1	0.02	0.0021	-1.52	0.12851	0.714781
	NDUFV2	18	9102630	9134345	0.0459	ast	rs16954635	3.05	rs4798766	-0.000791	-3.39	0.42	651	651	blup	0.002	0.17	0.098	0.9219	0.999397	rs75982245	-3.67	rs4798766	-0.000791	-3.39	1.009	651	651	blup	0.002	0.17	0.5159	0.60594	0.943869
	RALBP1	18	9475009	9538114	0.0683	ast	rs9955723	3.08	rs627112	0.0192	4.36	1.634	2322	1	top1	0.019	0.0025	1.634	0.1023	0.826235	rs75982245	-3.67	rs627112	0.0192	4.36	0.369	2322	1	top1	0.019	0.0025	0.369	0.71213	0.952645
	PPP4R1	18	9546791	9615240	0.0666	ast	rs9955723	3.08	rs3786430	0.00188	3.85	0.049	2244	42	enet	0.019	0.0025	-1.0152	0.31	0.903129	rs11659898	-3.1	rs3786430	0.00188	3.85	-0.00856	2244	42	enet	0.019	0.0025	0.2655	0.79061	0.96635
	RAB31	18	9708275	9862551	0.1142	ast	rs1965881	-2.91	rs72964020	0.00657	4.14	-1.193	811	3	lasso	0.022	0.0013	-0.3477	0.728	0.983059	rs11659898	-3.1	rs72964020	0.00657	4.14	1.177	811	3	lasso	0.022	0.0013	0.5764	0.56434	0.937938
	VAPA	18	9914002	9960021	0.1034	ast	rs1965881	-2.91	rs2045233	-0.000494	-3.99	-0.115	835	835	blup	0.016	0.0058	1.2669	0.2052	0.885194	rs11659898	-3.1	rs2045233	-0.000494	-3.99	1.211	835	835	blup	0.016	0.0058	0.7408	0.45884	0.905646
	APCDD1	18	10454635	10489949	0.1545	ast	rs8095854	-2.87	rs1786683	0.00887	-4.41	1.449	660	7	enet	0.06	2.1e-07	0.0591	0.9528	0.999397	rs9951332	4	rs1786683	0.00887	-4.41	-0.646	660	7	enet	0.06	2.1e-07	-0.6049	0.54522	0.935685
	NAPG	18	10525905	10552764	0.1232	ast	rs7230828	-3.6	rs593078	0.0915	-6.94	0.775	2661	1	top1	0.092	1.3e-10	-0.775	0.4383	0.941645	rs56158310	4.12	rs593078	0.0915	-6.94	0.612	2661	1	top1	0.092	1.3e-10	-0.612	0.54054	0.934768
	GNAL	18	11689264	11885685	0.0657	ast	rs111946118	3.12	rs34912277	0.0492	5.24	0.9265	2793	1	top1	0.049	2.4e-06	0.9265	0.3542	0.921969	rs624549	2.62	rs34912277	0.0492	5.24	-0.07383	2793	1	top1	0.049	2.4e-06	-0.0738	0.94115	0.992155
	MPPE1	18	11882622	11908366	0.4568	ast	rs111946118	3.12	rs8097892	0.304	-11.38	1.241	2535	3	lasso	0.31	6e-36	-1.2465	0.2126	0.885194	rs624549	2.62	rs8097892	0.304	-11.38	0.985	2535	3	lasso	0.31	6e-36	-0.9931	0.32064	0.858187
	AFG3L2	18	12328944	12377314	0.0645	ast	rs7239470	-3.18	rs73400994	0.000302	-3.52	0.455	2372	2372	blup	0.015	0.0066	0.2912	0.7709	0.983429	rs624549	2.62	rs73400994	0.000302	-3.52	1.026	2372	2372	blup	0.015	0.0066	-0.5256	0.59917	0.943869
	AP001029.2	18	12438890	12448205	0.2472	ast	rs111946118	3.12	rs12964631	0.209	-9.57	0.456	2233	5	lasso	0.25	8.5e-28	-0.8562	0.3919	0.927299	rs8092502	2.35	rs12964631	0.209	-9.57	0.256	2233	5	lasso	0.25	8.5e-28	-0.4344	0.66399	0.946077
	CEP76	18	12661833	12702777	0.0368	ast	rs111946118	3.12	rs566326	0.0332	-4.69	-1.292	1968	1	top1	0.033	9.8e-05	1.292	0.1964	0.885194	rs55997349	-2.46	rs566326	0.0332	-4.69	-0.589	1968	1	top1	0.033	9.8e-05	0.589	0.55586	0.937938
	PTPN2	18	12785478	12929643	0.0834	ast	rs11080639	-2.54	rs2292759	0.0106	4.12	-0.399	423	4	lasso	0.018	0.0037	-0.6145	0.5389	0.948437	rs55997349	-2.46	rs2292759	0.0106	4.12	-0.227	423	4	lasso	0.018	0.0037	-0.159	0.87368	0.982955
	CEP192	18	12991362	13125052	0.2091	ast	rs1981402	2.73	rs498685	0.209	-9.7	0.261	2116	21	lasso	0.22	3e-24	-0.3312	0.7405	0.98319	rs73406356	3.3	rs498685	0.209	-9.7	0.438	2116	21	lasso	0.22	3e-24	0.0727	0.94202	0.992155
	RNMT	18	13726660	13764558	0.0614	ast	rs8087859	-3.07	rs75714597	0.0482	5.36	-1.116	1965	1	top1	0.048	3.1e-06	-1.116	0.2644	0.901165	rs73406356	3.3	rs75714597	0.0482	5.36	-0.741	1965	1	top1	0.048	3.1e-06	-0.741	0.45869	0.905646
	ZNF519	18	14057457	14132490	0.3292	ast	rs8087859	-3.07	rs56092593	0.24	-10.18	-0.426	2235	7	lasso	0.24	1.1e-27	-1.193	0.2329	0.890525	rs77354190	-3.52	rs56092593	0.24	-10.18	1.347	2235	7	lasso	0.24	1.1e-27	-1.2027	0.22911	0.808984
	ESCO1	18	21529284	21600884	0.059	ast	rs7235340	-4.26	rs11659715	0.039	5.59	-0.142	734	10	enet	0.047	4e-06	0.7708	0.4408	0.941645	rs4616373	3.15	rs11659715	0.039	5.59	-0.908	734	10	enet	0.047	4e-06	-0.6005	0.54817	0.937484
	CABLES1	18	23134564	23260467	0.0259	ast	rs12967798	-3.23	rs8085103	5e-05	3.39	0.489	1309	1	lasso	0.0025	0.15	0.337	0.7361	0.98319	rs11874453	-3.13	rs8085103	5e-05	3.39	0.822	1309	1	lasso	0.0025	0.15	-0.143	0.88629	0.983202
	RMC1	18	23503470	23531822	0.0459	ast	rs12967798	-3.23	rs11659341	0.0347	-4.44	-0.835	1107	1	top1	0.035	6.8e-05	0.835	0.4037	0.931	rs11874453	-3.13	rs11659341	0.0347	-4.44	1.145	1107	1	top1	0.035	6.8e-05	-1.145	0.25221	0.816789
	NPC1	18	23506184	23586506	0.0465	ast	rs12967798	-3.23	rs80094939	0.0161	4.55	-0.641	263	2	lasso	0.023	0.00098	-0.7301	0.4653	0.941645	rs11874453	-3.13	rs80094939	0.0161	4.55	2.499	263	2	lasso	0.023	0.00098	2.7519	0.00593	0.331277
	ANKRD29	18	23598926	23662911	0.0863	ast	rs12967798	-3.23	rs12606211	0.0673	5.67	-1.016	1182	1	top1	0.067	3.7e-08	-1.016	0.3096	0.903129	rs3786419	3.61	rs12606211	0.0673	5.67	0.39	1182	1	top1	0.067	3.7e-08	0.39	0.69654	0.947898
	LAMA3	18	23689443	23956222	0.0474	ast	rs12967798	-3.23	rs12960583	0.0171	4.21	0.428	356	1	top1	0.017	0.004	0.428	0.6687	0.974076	rs8089816	3.55	rs12960583	0.0171	4.21	1.271	356	1	top1	0.017	0.004	1.271	0.20373	0.800358
	KCTD1	18	26454910	26657401	0.1745	ast	rs9945253	-3.42	rs8083994	0.0147	4.74	1.539	1926	1926	blup	0.066	4.9e-08	0.6853	0.4931	0.946101	rs7231944	-3.22	rs8083994	0.0147	4.74	-0.862	1926	1926	blup	0.066	4.9e-08	0.6904	0.48995	0.917183
	AQP4-AS1	18	26655737	27190698	0.1699	ast	rs9945253	-3.42	rs335928	0.15	-8.28	-0.459	2469	3	lasso	0.16	9.8e-18	0.6667	0.5049	0.947481	rs7231944	-3.22	rs335928	0.15	-8.28	1.185	2469	3	lasso	0.16	9.8e-18	-0.8187	0.41295	0.894917
	CHST9	18	26906481	27185308	0.115	ast	rs9945253	-3.42	rs335928	0.0494	-5.03	-0.459	2091	1	top1	0.049	2.3e-06	0.459	0.6462	0.968754	rs7231944	-3.22	rs335928	0.0494	-5.03	1.185	2091	1	top1	0.049	2.3e-06	-1.185	0.23602	0.808984
	DSCAS	18	31101583	31162789	0.1164	ast	rs75777320	2.41	rs78064931	0.0519	4.99	1.837	1849	1	top1	0.052	1.3e-06	1.837	0.0662	0.770186	rs72918855	-4.06	rs78064931	0.0519	4.99	0.477	1849	1	top1	0.052	1.3e-06	0.477	0.63336	0.946077
	MEP1B	18	32185069	32220404	0.0673	ast	rs970688	3.23	rs1054667	0.0053	-3.45	-1.274	1609	55	enet	0.013	0.012	-0.7366	0.4614	0.941645	rs1403755	-2.5	rs1054667	0.0053	-3.45	-0.538	1609	55	enet	0.013	0.012	-1.769	0.07689	0.650406
	ASXL3	18	33578219	33751195	0.0373	ast	rs62090622	2.49	rs2062267	-0.00209	-2.95	-0.187	242	242	blup	0.011	0.017	1.2575	0.2086	0.885194	rs11662322	2.59	rs2062267	-0.00209	-2.95	-0.031	242	242	blup	0.011	0.017	0.0645	0.94856	0.994162
	NOL4	18	33851100	34224952	0.0364	ast	rs62090622	2.49	rs72947435	-0.00127	3.31	0.717	1799	1799	blup	0.014	0.0089	-1.2368	0.2162	0.885194	rs72961240	2.68	rs72947435	-0.00127	3.31	0.672	1799	1799	blup	0.014	0.0089	-0.486	0.62697	0.946077
	DTNA	18	34493290	34891844	0.0741	ast	rs9989533	-2.23	rs878767	0.0288	4.25	-0.851	277	19	enet	0.039	2.4e-05	-0.8183	0.4132	0.931	rs7233779	3.05	rs878767	0.0288	4.25	-1.162	277	19	enet	0.039	2.4e-05	0.1267	0.8992	0.984911
	AC022601.1	18	34737795	34767663	0.0435	ast	rs9989533	-2.23	rs7241893	0.0479	-4.66	-0.106	201	1	top1	0.048	3.3e-06	0.106	0.9156	0.999397	rs7233779	3.05	rs7241893	0.0479	-4.66	-0.094	201	1	top1	0.048	3.3e-06	0.094	0.92511	0.990292
	MAPRE2	18	34976928	35143470	0.0673	ast	rs9989533	-2.23	rs9955778	0.0143	-4.22	-0.004	278	3	enet	0.025	0.00068	0.1222	0.9028	0.998352	rs7233779	3.05	rs9955778	0.0143	-4.22	0.055	278	3	enet	0.025	0.00068	0.2712	0.78624	0.965304
	GALNT1	18	35581117	35711834	0.032	ast	rs111554876	-2.85	rs2432688	0.0136	-3.88	0.93	1809	1	top1	0.014	0.0094	-0.93	0.3524	0.921418	rs192736053	3.31	rs2432688	0.0136	-3.88	0.363	1809	1	top1	0.014	0.0094	-0.363	0.7166	0.954635
	FHOD3	18	36297714	36780055	0.2738	ast	rs9953875	-3.23	rs62086184	0.116	-7.48	-0.279	2282	48	enet	0.15	2.8e-16	0.4507	0.6522	0.970518	rs192736053	3.18	rs62086184	0.116	-7.48	-0.676	2282	48	enet	0.15	2.8e-16	0.8878	0.37462	0.885611
	TPGS2	18	36777647	36829216	0.1401	ast	rs9953875	-3.23	rs1246628	0.0895	6.98	-0.17	1551	15	enet	0.1	1.6e-11	-0.4234	0.672	0.97456	rs79289719	-2.78	rs1246628	0.0895	6.98	0.477	1551	15	enet	0.1	1.6e-11	0.2779	0.78111	0.964057
	KIAA1328	18	36829106	37232172	0.092	ast	rs9953875	-3.23	rs12958534	0.0675	-5.46	0.169	2123	1	top1	0.068	3.5e-08	-0.169	0.8658	0.996454	rs79289719	-2.78	rs12958534	0.0675	-5.46	-0.337	2123	1	top1	0.068	3.5e-08	0.337	0.73612	0.955108
	AC009899.1	18	37565281	37762131	0.1563	ast	rs11660730	-2.86	rs875075	0.1	-7.02	0.021	1962	1	top1	0.1	1.6e-11	-0.021	0.9832	0.999397	rs12605894	-2.58	rs875075	0.1	-7.02	0.476	1962	1	top1	0.1	1.6e-11	-0.476	0.63407	0.946077
	PIK3C3	18	41955234	42087830	0.0887	ast	rs75890844	-3.12	rs500086	0.0242	-4.4	-0.892	1649	1649	blup	0.025	0.0006	0.5117	0.6089	0.96578	rs183733930	-2.4	rs500086	0.0242	-4.4	-0.741	1649	1649	blup	0.025	0.0006	0.7729	0.43955	0.901713
	LINC00907	18	42159283	42691422	0.0772	ast	rs6507515	-2.8	rs58976436	0.00195	3.86	0.015	2379	2379	blup	0.031	0.00016	-0.0887	0.9293	0.999397	rs117080072	-2.82	rs58976436	0.00195	3.86	0.637	2379	2379	blup	0.031	0.00016	0.4931	0.62194	0.946077
	AC023421.2	18	45573084	45747215	0.0642	ast	rs4890606	2.86	rs11660816	0.0204	4.44	-0.0981	2359	1	top1	0.02	0.0019	-0.0981	0.9218	0.999397	rs17743443	3.38	rs11660816	0.0204	4.44	-1.10398	2359	1	top1	0.02	0.0019	-1.104	0.2696	0.836103
	SLC14A1	18	45687025	45752520	0.0873	ast	rs4890606	2.86	rs12232640	0.0395	-4.79	1.03	2131	12	lasso	0.042	1.2e-05	-0.9701	0.332	0.911683	rs17743443	3.38	rs12232640	0.0395	-4.79	-0.65	2131	12	lasso	0.042	1.2e-05	-0.0957	0.9238	0.989499
	EPG5	18	45847609	45967329	0.0762	ast	rs4890606	2.86	rs71358406	0.00584	4.11	-0.359	430	4	lasso	0.045	6.1e-06	-1.17	0.242	0.891378	rs10163727	-3.12	rs71358406	0.00584	4.11	-1.686	430	4	lasso	0.045	6.1e-06	-1.7535	0.07952	0.650406
	HAUS1	18	46104378	46128333	0.0882	ast	rs4890606	2.86	rs72903458	0.0571	5.24	-0.062	1942	1	top1	0.057	3.9e-07	-0.062	0.9506	0.999397	rs10163727	-3.12	rs72903458	0.0571	5.24	0.491	1942	1	top1	0.057	3.9e-07	0.491	0.62343	0.946077
	KATNAL2	18	46917492	47102243	0.0805	ast	rs76118543	3.02	rs7240457	0.00244	-4.28	1.625	1974	46	enet	0.038	3.5e-05	0.317	0.7512	0.983238	rs9953157	3.36	rs7240457	0.00244	-4.28	0.918	1974	46	enet	0.038	3.5e-05	-1.595	0.11072	0.705323
	HDHD2	18	47107408	47150500	0.0347	ast	rs76118543	3.02	rs75911383	0.0241	-4.18	1.781	1683	1	top1	0.024	0.00079	-1.781	0.0749	0.790438	rs9953157	3.36	rs75911383	0.0241	-4.18	0.114	1683	1	top1	0.024	0.00079	-0.114	0.90924	0.988497
	CTIF	18	48539031	48863217	0.0751	ast	rs11665341	-3.24	rs11875657	-0.000385	-3.87	1.22	2452	2452	blup	0.012	0.014	-1.4442	0.1487	0.876271	rs7244057	-3.42	rs11875657	-0.000385	-3.87	0.386	2452	2452	blup	0.012	0.014	-0.1346	0.89296	0.984613
	ACAA2	18	49782164	49813953	0.0447	ast	rs9961129	-3.06	rs62100213	0.0125	3.7	0.292	2226	1	top1	0.012	0.012	0.292	0.7703	0.983429	rs665194	2.69	rs62100213	0.0125	3.7	0.582	2226	1	top1	0.012	0.012	0.582	0.56057	0.937938
	MYO5B	18	49822789	50195147	0.0724	ast	rs9961129	-3.06	rs894769	-2.48e-05	3.15	-0.399	648	648	blup	0.011	0.018	-1.0103	0.3124	0.903355	rs2028456	3.04	rs894769	-2.48e-05	3.15	1.254	648	648	blup	0.011	0.018	0.6145	0.53888	0.933976
	MRO	18	50795120	50825402	0.2368	ast	rs12967548	-2.65	rs2276186	0.042	5.9	0.41	318	5	lasso	0.14	9.4e-16	-0.2964	0.7669	0.983238	rs2028456	3.04	rs2276186	0.042	5.9	-0.46	318	5	lasso	0.14	9.4e-16	-0.6506	0.51531	0.922072
	ME2	18	50879080	50954257	0.0854	ast	rs12967548	-2.65	rs630939	0.00319	2.78	-0.81	334	334	blup	0.0039	0.1	-1.2439	0.2136	0.885194	rs2028456	3.04	rs630939	0.00319	2.78	-0.753	334	334	blup	0.0039	0.1	-1.4913	0.13589	0.726751
	POLI	18	54269404	54321266	0.2022	ast	rs1364462	-3.11	rs1992130	0.043	-6.27	0.139	2179	16	lasso	0.16	1.6e-17	-1.6777	0.0934	0.816678	rs4801031	3.31	rs1992130	0.043	-6.27	0.26	2179	16	lasso	0.16	1.6e-17	-0.409	0.68256	0.946738
	TCF4	18	55222185	55664787	0.0573	ast	rs2051293	3.19	rs1153637	0.00213	-3.45	-0.197	464	464	blup	0.0029	0.14	-0.2085	0.8348	0.989638	rs4801031	3.31	rs1153637	0.00213	-3.45	-0.572	464	464	blup	0.0029	0.14	-0.4047	0.68567	0.947587
	NEDD4L	18	58044226	58401540	0.1094	ast	rs76807873	-3.54	rs74544999	0.018	4.15	-1.12	3182	70	enet	0.035	5.8e-05	0.5219	0.6017	0.96578	rs1942539	3.26	rs74544999	0.018	4.15	-0.854	3182	70	enet	0.035	5.8e-05	-2.833	0.00461	0.303688
	MALT1	18	58671465	58754477	0.1269	ast	rs76807873	-3.54	rs7506913	0.122	-7.41	-2.095	2233	1	top1	0.12	8.3e-14	2.095	0.0362	0.683594	rs12963675	2.92	rs7506913	0.122	-7.41	-1.095	2233	1	top1	0.12	8.3e-14	1.095	0.27352	0.836103
	ZNF532	18	58862600	58986480	0.0635	ast	rs76807873	-3.54	rs8090114	0.0127	-4.38	0.434	633	3	lasso	0.031	0.00016	-0.3333	0.7389	0.98319	rs4940847	2.9	rs8090114	0.0127	-4.38	-1.435	633	3	lasso	0.031	0.00016	1.3319	0.18288	0.78069
	SEC11C	18	59139866	59158832	0.063	ast	rs76807873	-3.54	rs58382011	-0.002	-3.49	-1.23	2329	2329	blup	0.01	0.021	1.2478	0.2121	0.885194	rs12963675	2.92	rs58382011	-0.002	-3.49	0.97	2329	2329	blup	0.01	0.021	-0.5456	0.58531	0.941828
	CDH20	18	61333430	61555779	0.0588	ast	rs79103257	3.1	rs6567191	0.000749	3.99	-0.748	2138	2138	blup	0.011	0.018	-1.9542	0.0507	0.744957	rs2849863	3.5	rs6567191	0.000749	3.99	0.573	2138	2138	blup	0.011	0.018	-0.7466	0.45533	0.905646
	PHLPP1	18	62715541	62980433	0.0865	ast	rs8098912	2.8	rs112727168	-0.00212	-3.26	0.51	543	543	blup	9.3e-05	0.31	0.8782	0.3798	0.924664	rs56145860	-3.19	rs112727168	-0.00212	-3.26	-0.377	543	543	blup	9.3e-05	0.31	1.7722	0.07636	0.650406
	BCL2	18	63123346	63320128	0.0714	ast	rs143130159	2.92	rs72931824	0.0143	-3.88	0.256	1964	1	top1	0.014	0.0079	-0.256	0.798	0.988377	rs1720848	3.03	rs72931824	0.0143	-3.88	-0.209	1964	1	top1	0.014	0.0079	0.209	0.83445	0.97761
	DSEL	18	67506587	67516720	0.0677	ast	rs2448763	-3.42	rs60819499	0.000716	-3.53	1.339	2279	2279	blup	0.022	0.0012	-1.5647	0.1177	0.84668	rs12606592	3.8	rs60819499	0.000716	-3.53	-0.429	2279	2279	blup	0.022	0.0012	1.1	0.27135	0.836103
	TMX3	18	68673688	68715108	0.0513	ast	rs72966004	-3.01	rs12963478	-0.00165	3.61	2.129	382	8	enet	0.013	0.012	1.4877	0.1368	0.86035	rs111328462	3.48	rs12963478	-0.00165	3.61	-0.798	382	8	enet	0.013	0.012	0.4308	0.66658	0.946738
	CD226	18	69831158	69961803	0.0518	ast	rs4891834	3.62	rs2469434	0.00298	3.69	1.144	547	1	top1	0.003	0.13	1.144	0.2526	0.899307	rs1077155	-4.23	rs2469434	0.00298	3.69	-1.427	547	1	top1	0.003	0.13	-1.427	0.15358	0.746455
	FBXO15	18	74073353	74147843	0.1101	ast	rs71356964	-3.56	rs77229530	0.0766	6	-0.181	2385	1	top1	0.077	4.3e-09	-0.181	0.8564	0.993923	rs62097059	3.05	rs77229530	0.0766	6	1.226	2385	1	top1	0.077	4.3e-09	1.226	0.2202	0.80719
	CYB5A	18	74250846	74291973	0.0589	ast	rs4891553	3.47	rs1788611	0.0563	5.36	1.257	2204	1	top1	0.056	4.8e-07	1.257	0.2088	0.885194	rs62097059	3.05	rs1788611	0.0563	5.36	-0.705	2204	1	top1	0.056	4.8e-07	-0.705	0.48081	0.913303
	DIPK1C	18	74434099	74457944	0.0835	ast	rs4891553	3.47	rs12454720	0.0479	5.55	0.249	446	3	enet	0.05	2.2e-06	0.4028	0.6871	0.977416	rs62097056	2.87	rs12454720	0.0479	5.55	0.507	446	3	enet	0.05	2.2e-06	0.5778	0.5634	0.937938
	CNDP2	18	74495816	74523454	0.2726	ast	rs4891553	3.47	rs34676212	0.182	8.83	-0.125	1959	1	top1	0.18	2.6e-20	-0.125	0.9005	0.997416	rs62097059	3.05	rs34676212	0.182	8.83	0.621	1959	1	top1	0.18	2.6e-20	0.621	0.5346	0.93262
	LINC00909	18	74590317	74598885	0.0883	ast	rs4891553	3.47	rs71359053	0.0662	5.78	0.688	1847	1	top1	0.066	4.8e-08	0.688	0.4915	0.944741	rs62097059	3.05	rs71359053	0.0662	5.78	0.082	1847	1	top1	0.066	4.8e-08	0.082	0.93465	0.991773
	ZADH2	18	75195113	75209139	0.1183	ast	rs8099215	-2.58	rs72967801	0.0344	4.41	0.824	1730	1	top1	0.034	7.4e-05	0.824	0.4099	0.931	rs74179000	-2.85	rs72967801	0.0344	4.41	-1.707	1730	1	top1	0.034	7.4e-05	-1.707	0.08782	0.661988
	ZNF516	18	76357682	76495242	0.0702	ast	rs6420510	-3.33	rs35534021	-0.00168	3.57	0.441	2492	2492	blup	0.0051	0.076	1.0066	0.3141	0.905543	rs2406207	-3.34	rs35534021	-0.00168	3.57	-0.719	2492	2492	blup	0.0051	0.076	-0.716	0.47402	0.909867
	AC009716.1	18	76372717	76378275	0.1648	ast	rs8082979	-3.31	rs12970367	0.0927	5.86	-1.069	676	4	lasso	0.096	4.8e-11	-0.2728	0.785	0.9864	rs12958796	-3.28	rs12970367	0.0927	5.86	-1.41	676	4	lasso	0.096	4.8e-11	-1.4018	0.16098	0.753441
	LINC00683	18	76528652	76670111	0.1694	ast	rs79547958	3.43	rs4300744	0.0601	-5.7	0.191	2608	1	top1	0.06	2e-07	-0.191	0.8485	0.991313	rs2406207	-3.34	rs4300744	0.0601	-5.7	-0.046	2608	1	top1	0.06	2e-07	0.046	0.96331	0.995804
	NFATC1	18	79395856	79529325	0.0941	ast	rs113044402	3.21	rs506774	-0.00224	3.73	-0.432	2580	2580	blup	0.014	0.0085	0.0281	0.9775	0.999397	rs8083750	3.5	rs506774	-0.00224	3.73	-0.453	2580	2580	blup	0.014	0.0085	-1.1378	0.2552	0.820526
	SLC66A2	18	79902420	79951657	0.0987	ast	rs183374	3.17	rs79810315	0.0377	-5.55	0.602	2051	3	lasso	0.054	8.5e-07	-0.2584	0.7961	0.987777	rs8099311	-3.97	rs79810315	0.0377	-5.55	-0.644	2051	3	lasso	0.054	8.5e-07	0.3506	0.72592	0.955108
	HSBP1L1	18	79964582	79970822	0.0756	ast	rs183374	3.17	rs72984213	0.048	-4.64	0.007	1852	1	top1	0.048	3.2e-06	-0.007	0.9944	0.999619	rs8099311	-3.97	rs72984213	0.048	-4.64	-1.761	1852	1	top1	0.048	3.2e-06	1.761	0.07824	0.650406
	TXNL4A	18	79970813	80033949	0.0362	ast	rs183374	3.17	rs3809935	0.0159	-3.82	0.174	1832	1	top1	0.016	0.0054	-0.174	0.8619	0.995557	rs8099311	-3.97	rs3809935	0.0159	-3.82	-0.823	1832	1	top1	0.016	0.0054	0.823	0.41051	0.894274
	RBFA	18	80034389	80050651	0.0599	ast	rs113553740	-2.46	rs11665594	-0.000819	-3.87	-0.145	1619	11	enet	0.0082	0.035	0.0707	0.9436	0.999397	rs8099311	-3.97	rs11665594	-0.000819	-3.87	2.049	1619	11	enet	0.0082	0.035	-1.2498	0.21138	0.802935
	SHC2	19	416583	460996	0.1494	ast	rs8100283	-3.67	rs4919867	0.0735	4.38	-0.647	842	1	top1	0.074	8.7e-09	-0.647	0.51763	0.947481	rs73506541	-3.1	rs4919867	0.0735	4.38	1.077	842	1	top1	0.074	8.7e-09	1.077	0.28148	0.840522
	MADCAM1	19	489176	505343	0.0931	ast	rs1637998	4.36	rs10419509	0.0799	6.58	-0.883	2280	1	top1	0.08	2e-09	-0.883	0.37724	0.924664	rs35798044	3.44	rs10419509	0.0799	6.58	0.295	2280	1	top1	0.08	2e-09	0.295	0.76799	0.961883
	MED16	19	867630	893218	0.0797	ast	rs72973584	4.8	rs72984024	0.0861	6.24	-0.812	1070	1	top1	0.086	4.6e-10	-0.812	0.41679	0.931063	rs12151021	-6.41	rs72984024	0.0861	6.24	-0.739	1070	1	top1	0.086	4.6e-10	-0.739	0.45991	0.905646
	TMEM259	19	1009648	1021179	0.0948	ast	rs72973584	4.8	rs2240160	0.093	6.42	-1.22	2586	1	top1	0.093	9e-11	-1.22	0.22246	0.885711	rs11670373	6.43	rs2240160	0.093	6.42	-2.38	2586	1	top1	0.093	9e-11	-2.38	0.01731	0.478545
	GPX4	19	1103926	1106791	0.1636	ast	rs72973584	4.8	rs2283578	-0.00216	-3.84	0.367	901	901	blup	0.024	0.00074	0.8986	0.36889	0.924664	rs12151021	-6.41	rs2283578	-0.00216	-3.84	-0.281	901	901	blup	0.024	0.00074	1.409	0.15884	0.750773
	MIDN	19	1248553	1259140	0.0553	ast	rs72973584	4.8	rs11085230	-0.00213	3.65	0.669	2181	2181	blup	0.0055	0.069	-0.8904	0.37323	0.924664	rs11670373	6.43	rs11085230	-0.00213	3.65	1.592	2181	2181	blup	0.0055	0.069	-1.71	0.08727	0.661058
	PWWP3A	19	1354711	1378431	0.1247	ast	rs72973584	4.8	rs3933430	0.00566	-4.44	-0.296	2026	2026	blup	0.028	0.00033	2.2164	0.02667	0.66158	rs11670373	6.43	rs3933430	0.00566	-4.44	-0.918	2026	2026	blup	0.028	0.00033	2.2329	0.02556	0.499442
	NDUFS7	19	1383527	1395589	0.1172	ast	rs72973584	4.8	rs113368508	0.00644	3.43	1.1123	1988	1988	blup	0.011	0.016	0.4758	0.63419	0.966894	rs11670373	6.43	rs113368508	0.00644	3.43	-1.21	1988	1988	blup	0.011	0.016	-0.4103	0.68156	0.946738
	APC2	19	1446302	1473244	0.1717	ast	rs72973584	4.8	rs3894776	0.179	9.04	-0.344	2029	5	enet	0.18	3.8e-20	-0.426	0.67011	0.974076	rs11670373	6.43	rs3894776	0.179	9.04	0.836	2029	5	enet	0.18	3.8e-20	0.8296	0.40678	0.892372
	PCSK4	19	1481428	1490752	0.0839	ast	rs72973584	4.8	rs4807120	0.0122	3.95	-1.159	691	1	top1	0.012	0.013	-1.159	0.24646	0.89853	rs12151021	-6.41	rs4807120	0.0122	3.95	1.468	691	1	top1	0.012	0.013	1.468	0.1421	0.731718
	PLK5	19	1524077	1536046	0.143	ast	rs72973584	4.8	rs2656850	0.1	6.63	0.164	687	1	top1	0.1	1.7e-11	0.164	0.86973	0.996454	rs12151021	-6.41	rs2656850	0.1	6.63	1.489	687	1	top1	0.1	1.7e-11	1.489	0.13649	0.728354
	DOT1L	19	2163933	2232578	0.1036	ast	rs72981501	-3.53	rs62119928	0.00108	-3.6	0.65	794	2	enet	0.0057	0.065	-0.7315	0.46447	0.941645	rs7257675	3.74	rs62119928	0.00108	-3.6	-0.547	794	2	enet	0.0057	0.065	0.3346	0.73792	0.955108
	LSM7	19	2321520	2328611	0.2914	ast	rs72981501	-3.53	rs62119753	0.206	9.64	-0.441	2275	1	top1	0.21	4e-23	-0.441	0.65921	0.97312	rs75023122	-3.42	rs62119753	0.206	9.64	2.335	2275	1	top1	0.21	4e-23	2.335	0.01954	0.482178
	DOHH	19	3490821	3500940	0.0667	ast	rs117466842	3.5	rs35492304	-0.00151	-3.58	0.302	2307	2	lasso	0.0047	0.084	-0.3747	0.7079	0.983059	rs62125450	2.85	rs35492304	-0.00151	-3.58	-0.695	2307	2	lasso	0.0047	0.084	1.1745	0.24019	0.811079
	ANKRD24	19	4183354	4224814	0.0806	ast	rs117466842	3.5	rs10418605	-1.73e-05	-3.46	-1.479	584	584	blup	0.015	0.0074	1.0218	0.30686	0.903129	rs1467942	-3.35	rs10418605	-1.73e-05	-3.46	-0.451	584	584	blup	0.015	0.0074	-1.9735	0.04844	0.593252
	FSD1	19	4304598	4323843	0.0558	ast	rs117466842	3.5	rs7258208	-0.00223	-3.6	1.327	2101	2101	blup	0.0088	0.03	-1.0111	0.31199	0.903129	rs1467942	-3.35	rs7258208	-0.00223	-3.6	0.06	2101	2101	blup	0.0088	0.03	-0.6895	0.4905	0.917183
	MYDGF	19	4641374	4670370	0.071	ast	rs11085089	3.44	rs35399730	0.00202	-3.57	0.723	664	664	blup	0.0023	0.16	-0.7679	0.44252	0.941645	rs1467942	-3.35	rs35399730	0.00202	-3.57	-0.781	664	664	blup	0.0023	0.16	-0.6578	0.51069	0.921264
	FEM1A	19	4791734	4801273	0.0801	ast	rs11085089	3.44	rs12978346	0.0119	-3.91	-0.697	2280	1	top1	0.012	0.014	0.697	0.4858	0.943849	rs1467942	-3.35	rs12978346	0.0119	-3.91	1.906	2280	1	top1	0.012	0.014	-1.906	0.05665	0.610162
	TICAM1	19	4815932	4831704	0.0887	ast	rs11085089	3.44	rs4488586	0.0484	4.86	1.2333	2295	1	top1	0.048	3e-06	1.2333	0.21746	0.885194	rs1467942	-3.35	rs4488586	0.0484	4.86	-0.984	2295	1	top1	0.048	3e-06	-0.9842	0.32502	0.859772
	PTPRS	19	5158495	5340803	0.0969	ast	rs449135	-3.44	rs12461889	-0.000733	-3.72	0.814	856	20	enet	0.014	0.0091	-1.4527	0.14629	0.871726	rs1467942	-3.35	rs12461889	-0.000733	-3.72	0.355	856	20	enet	0.014	0.0091	-1.0963	0.27295	0.836103
	LONP1	19	5691834	5720572	0.1737	ast	rs449135	-3.44	rs3892355	0.0801	-6.87	-1.151	1856	2	lasso	0.085	5.9e-10	1.202	0.22935	0.88675	rs112968295	-4.03	rs3892355	0.0801	-6.87	-0.356	1856	2	lasso	0.085	5.9e-10	0.3853	0.70003	0.948525
	AC104532.2	19	5911578	5913899	0.0915	ast	rs1303529730	-3.82	rs274784	0.0421	4.9	-0.184	1659	1	top1	0.042	1.3e-05	-0.184	0.85401	0.992858	rs112968295	-4.03	rs274784	0.0421	4.9	-0.191	1659	1	top1	0.042	1.3e-05	-0.191	0.84853	0.97761
	RFX2	19	5993164	6199572	0.0508	ast	rs143487251	-3.09	rs111307605	-0.00107	3.61	0.719	2236	8	enet	0.0067	0.051	1.0794	0.28043	0.901165	rs112968295	-4.03	rs111307605	-0.00107	3.61	0.372	2236	8	enet	0.0067	0.051	0.1942	0.846	0.97761
	SLC25A23	19	6436079	6465203	0.0819	ast	rs58540573	-2.98	rs2305058	0.0341	4.33	0.77	601	1	top1	0.034	7.9e-05	0.77	0.4413	0.941645	rs79928268	-3.27	rs2305058	0.0341	4.33	-1.34	601	1	top1	0.034	7.9e-05	-1.34	0.18025	0.7777
	TIMM44	19	7926718	7943667	0.1755	ast	rs112921632	3.46	rs34425383	0.134	8.41	0.401	2689	14	lasso	0.15	1.3e-16	0.5045	0.61394	0.96578	rs61336256	-2.96	rs34425383	0.134	8.41	-1.067	2689	14	lasso	0.15	1.3e-16	-0.9698	0.33212	0.867153
	AC022146.2	19	8222153	8239648	0.1395	ast	rs55971170	-3.27	rs12974739	0.0788	-5.97	-0.015	607	3	lasso	0.098	2.8e-11	-0.1589	0.87374	0.996454	rs201151209	-2.75	rs12974739	0.0788	-5.97	0.727	607	3	lasso	0.098	2.8e-11	-0.4956	0.62016	0.946077
	NDUFA7	19	8308768	8321375	0.0479	ast	rs55971170	-3.27	rs4566305	0.038	3.61	0.054	538	1	top1	0.038	3.2e-05	0.054	0.95694	0.999397	rs201151209	-2.72	rs4566305	0.038	3.61	-0.398	538	1	top1	0.038	3.2e-05	-0.398	0.69063	0.947761
	MARCH2	19	8413270	8439017	0.1012	ast	rs55971170	-3.27	rs12609352	0.032	5.33	0.141	2115	1	top1	0.032	0.00013	0.141	0.88787	0.997151	rs2918302	2.62	rs12609352	0.032	5.33	0.111	2115	1	top1	0.032	0.00013	0.111	0.91162	0.988922
	ZNF558	19	8806170	8832314	0.044	ast	rs765302330	-4.15	rs11670174	0.0111	3.68	-0.848	2093	3	lasso	0.011	0.017	-1.0925	0.27462	0.901165	rs8100377	-2.96	rs11670174	0.0111	3.68	-0.373	2093	3	lasso	0.011	0.017	-0.0525	0.95813	0.995438
	ZNF559	19	9323772	9351162	0.4743	ast	rs4132069	3.14	rs28384491	0.257	-10.51	0.398	2333	1	top1	0.26	3.2e-29	-0.398	0.69063	0.977629	rs8100377	-2.96	rs28384491	0.257	-10.51	0.194	2333	1	top1	0.26	3.2e-29	-0.194	0.84618	0.97761
	ZNF177	19	9363020	9382617	0.3958	ast	rs4132069	3.14	rs28384491	0.228	-9.89	0.398	2302	1	top1	0.23	1e-25	-0.398	0.69063	0.977629	rs8100377	-2.96	rs28384491	0.228	-9.89	0.194	2302	1	top1	0.23	1e-25	-0.194	0.84618	0.97761
	ZNF266	19	9412461	9435571	0.1604	ast	rs4132069	3.14	rs56233004	0.204	9.47	0.143	2287	1	top1	0.2	8e-23	0.143	0.88629	0.997151	rs8100377	-2.96	rs56233004	0.204	9.47	-0.077	2287	1	top1	0.2	8e-23	-0.077	0.93862	0.992155
	ZNF561	19	9604680	9621236	0.0345	ast	rs11667738	-3.16	rs12462226	0.0314	-4.3	-0.872	2186	1	top1	0.031	0.00015	0.872	0.38321	0.924664	rs3745591	3.11	rs12462226	0.0314	-4.3	0.465	2186	1	top1	0.031	0.00015	-0.465	0.64193	0.946077
	ZNF846	19	9751993	9793180	0.0605	ast	rs11667738	-3.16	rs10048592	0.0671	-5.37	-1.09	2024	1	top1	0.067	3.9e-08	1.09	0.27571	0.901165	rs3745591	3.11	rs10048592	0.0671	-5.37	0.642	2024	1	top1	0.067	3.9e-08	-0.642	0.52087	0.924228
	FBXL12	19	9810267	9827816	0.0303	ast	rs11667738	-3.16	rs2336088	-0.00103	-3.5	-1.115	2009	2009	blup	0.003	0.13	0.8778	0.38008	0.924664	rs3745591	3.11	rs2336088	-0.00103	-3.5	0.681	2009	2009	blup	0.003	0.13	0.0508	0.95952	0.995804
	UBL5	19	9827892	9830115	0.0718	ast	rs11667738	-3.16	rs12975700	-0.00126	-3.34	1.487	413	413	blup	0.0039	0.1	-0.3794	0.70439	0.981461	rs11671270	2.74	rs12975700	-0.00126	-3.34	-0.605	413	413	blup	0.0039	0.1	0.428	0.66867	0.946738
	OLFM2	19	9853718	9936552	0.0623	ast	rs11667738	-3.16	rs11879755	0.0325	4.38	-0.187	2116	1	top1	0.033	0.00011	-0.187	0.85166	0.992108	rs3745591	3.11	rs11879755	0.0325	4.38	2.664	2116	1	top1	0.033	0.00011	2.664	0.00772	0.36459
	COL5A3	19	9959561	10010504	0.1797	ast	rs11667738	-3.16	rs2010448	0.0636	-6.46	-0.045	2003	10	lasso	0.076	4.8e-09	0.5033	0.61478	0.965811	rs3745591	3.11	rs2010448	0.0636	-6.46	2.734	2003	10	lasso	0.076	4.8e-09	-1.6298	0.10315	0.695573
	EIF3G	19	10115014	10119918	0.0396	ast	rs11667738	-3.16	rs193262913	-0.000346	-3.5	-1.0872	1891	1891	blup	0.0049	0.081	2.339	0.01934	0.59954	rs3745591	3.11	rs193262913	-0.000346	-3.5	0.638	1891	1891	blup	0.0049	0.081	-0.9157	0.35983	0.884821
	PDE4A	19	10416773	10469630	0.0453	ast	rs11667738	-3.16	rs2042278	-0.00227	-3.48	0.472	441	441	blup	0.0069	0.048	-1.0249	0.30542	0.903129	rs2569507	3.35	rs2042278	-0.00227	-3.48	-0.677	441	441	blup	0.0069	0.048	-1.8736	0.06099	0.614461
	KRI1	19	10553085	10566031	0.0647	ast	rs144624209	3.15	rs4310980	0.051	5.43	-1.038	1516	1	top1	0.051	1.6e-06	-1.038	0.29927	0.901171	rs2569507	3.35	rs4310980	0.051	5.43	-0.489	1516	1	top1	0.051	1.6e-06	-0.489	0.62484	0.946077
	CDKN2D	19	10566460	10569059	0.0769	ast	rs144624209	3.15	rs77287598	0.000358	-3.75	-1.591	1461	1461	blup	0.0057	0.065	0.2642	0.79165	0.9872	rs2569507	3.35	rs77287598	0.000358	-3.75	-0.419	1461	1461	blup	0.0057	0.065	-0.2026	0.83945	0.97761
	SLC44A2	19	10602457	10644557	0.0572	ast	rs118107587	2.95	rs11670504	-0.000364	-3.44	-0.031	366	2	enet	0.018	0.003	-0.0564	0.95505	0.999397	rs2569507	3.35	rs11670504	-0.000364	-3.44	-0.923	366	2	enet	0.018	0.003	-1.0232	0.3062	0.853472
	KANK2	19	11164267	11197791	0.0652	ast	rs144624209	3.15	rs3185010	0.0477	4.87	1.108	1509	1	top1	0.048	3.5e-06	1.108	0.26786	0.901165	rs2569507	3.35	rs3185010	0.0477	4.87	1.081	1509	1	top1	0.048	3.5e-06	1.081	0.2797	0.838747
	RGL3	19	11384341	11419342	0.0497	ast	rs118107587	2.95	rs11878849	-0.00196	-3.33	-1.718	327	3	lasso	0.00094	0.24	1.4858	0.13733	0.86035	rs146576912	-2.84	rs11878849	-0.00196	-3.33	-0.675	327	3	lasso	0.00094	0.24	0.0988	0.92132	0.988922
	ZNF627	19	11559374	11619161	0.0752	ast	rs493358	-2.94	rs11085784	0.0215	-4.11	-0.638	313	1	top1	0.022	0.0014	0.638	0.52347	0.947481	rs146576912	-2.84	rs11085784	0.0215	-4.11	0.209	313	1	top1	0.022	0.0014	-0.209	0.83445	0.97761
	ZNF491	19	11797667	11809622	0.0291	ast	rs693131	-3.05	rs444131	0.0161	-3.91	-0.767	1186	1	top1	0.016	0.0052	0.767	0.44308	0.941645	rs7255169	-2.41	rs444131	0.0161	-3.91	-0.564	1186	1	top1	0.016	0.0052	0.564	0.57275	0.940722
	ZNF439	19	11848726	11883750	0.0373	ast	rs693131	-3.05	rs11085797	0.0116	4.45	-0.62	1211	2	lasso	0.038	3.5e-05	0.5978	0.54999	0.953397	rs11666185	-2.4	rs11085797	0.0116	4.45	1.908	1211	2	lasso	0.038	3.5e-05	0.6592	0.50975	0.921264
	ZNF69	19	11887782	11914329	0.0981	ast	rs693131	-3.05	rs441303	0.0687	5.61	-0.296	1248	1	top1	0.069	2.7e-08	-0.296	0.76723	0.983238	rs11666185	-2.4	rs441303	0.0687	5.61	0.862	1248	1	top1	0.069	2.7e-08	0.862	0.38869	0.887779
	ZNF20	19	12092843	12140355	0.04	ast	rs56207836	2.52	rs8100892	0.00214	-4.2	-0.609	1539	13	enet	0.01	0.021	0.9978	0.3184	0.907724	rs11666185	-2.4	rs8100892	0.00214	-4.2	0.985	1539	13	enet	0.01	0.021	-0.5848	0.55869	0.937938
	ZNF563	19	12317477	12333720	0.0338	ast	rs56207836	2.52	rs279220	-0.00221	-2.99	-0.993	1240	1240	blup	0.0076	0.041	-1.2911	0.19667	0.885194	rs1466306	2.68	rs279220	-0.00221	-2.99	-1.932	1240	1240	blup	0.0076	0.041	-0.2944	0.76844	0.962158
	ZNF443	19	12429706	12441021	0.051	ast	rs56207836	2.52	rs56056712	0.0626	-5.36	-0.615	1178	1	top1	0.063	1.1e-07	0.615	0.53855	0.948437	rs1466306	2.68	rs56056712	0.0626	-5.36	-0.418	1178	1	top1	0.063	1.1e-07	0.418	0.67595	0.946738
	ZNF490	19	12576100	12640098	0.0952	ast	rs7258505	2.98	rs60690966	0.0278	-4.91	-0.681	1268	1268	blup	0.045	6.5e-06	0.6495	0.51604	0.947481	rs62109870	2.73	rs60690966	0.0278	-4.91	0.458	1268	1268	blup	0.045	6.5e-06	-0.2893	0.77235	0.962898
	MAN2B1	19	12646511	12666742	0.0385	ast	rs7258505	2.98	rs12972734	0.00509	4.27	-0.333	1217	1217	blup	0.015	0.007	-1.514	0.13003	0.86035	rs62109870	2.73	rs12972734	0.00509	4.27	-0.005	1217	1217	blup	0.015	0.007	0.2062	0.83665	0.97761
	HOOK2	19	12763003	12872740	0.0898	ast	rs7258505	2.98	rs4804731	-0.000227	-3.38	0.941	1581	1581	blup	0.031	0.00015	-1.0477	0.29478	0.901165	rs8110943	-3.03	rs4804731	-0.000227	-3.38	-0.606	1581	1581	blup	0.031	0.00015	-0.0293	0.97659	0.996321
	GCDH	19	12891160	12914207	0.0594	ast	rs7258505	2.98	rs12609353	0.00246	-3.51	0.539	1427	1427	blup	0.0066	0.052	-0.2821	0.77791	0.985383	rs8110943	-3.03	rs12609353	0.00246	-3.51	1.435	1427	1427	blup	0.0066	0.052	0.0183	0.98537	0.996968
	SYCE2	19	12898786	12919293	0.194	ast	rs7258505	2.98	rs8012	0.0749	-5.91	0.976	1430	32	enet	0.08	2e-09	-0.4218	0.67315	0.97456	rs8110943	-3.03	rs8012	0.0749	-5.91	2.313	1430	32	enet	0.08	2e-09	-2.5273	0.01149	0.402751
	RAD23A	19	12945855	12953642	0.0377	ast	rs7258505	2.98	rs1073223	-0.00202	-3.33	1.171	1259	1259	blup	-0.00055	0.38	0.1617	0.87152	0.996454	rs8110943	-3.03	rs1073223	-0.00202	-3.33	-0.149	1259	1259	blup	-0.00055	0.38	0.2625	0.79292	0.96635
	STX10	19	13144058	13150383	0.0697	ast	rs7258505	2.98	rs62109902	0.00704	3.36	0.878	444	1	top1	0.007	0.046	0.878	0.37994	0.924664	rs8110943	-3.03	rs62109902	0.00704	3.36	0.515	444	1	top1	0.007	0.046	0.515	0.60655	0.943869
	CACNA1A	19	13206442	13633025	0.0966	ast	rs1982632	-2.98	rs5021328	-0.00193	-3.94	-0.569	1890	1890	blup	0.015	0.0067	1.2454	0.21298	0.885194	rs8110943	-3.03	rs5021328	-0.00193	-3.94	-0.421	1890	1890	blup	0.015	0.0067	1.3023	0.19282	0.791798
	CCDC130	19	13731760	13763296	0.0639	ast	rs1982632	-2.98	rs346174	0.0347	4.7	0.689	1719	1	top1	0.035	6.9e-05	0.689	0.49082	0.944741	rs12981015	2.96	rs346174	0.0347	4.7	0.368	1719	1	top1	0.035	6.9e-05	0.368	0.71287	0.953095
	MRI1	19	13764522	13774282	0.4334	ast	rs1982632	-2.98	rs404195	0.236	-10.38	0.265	1683	6	lasso	0.24	9.8e-27	-0.4205	0.67411	0.97456	rs111211984	3.03	rs404195	0.236	-10.38	0.693	1683	6	lasso	0.24	9.8e-27	-0.6526	0.51402	0.921728
	RFX1	19	13961530	14007039	0.087	ast	rs1982632	-2.98	rs10414649	0.00724	4.02	-0.973	1706	1706	blup	0.03	0.00019	-0.6246	0.53222	0.948437	rs111211984	3.03	rs10414649	0.00724	4.02	0.233	1706	1706	blup	0.03	0.00019	-0.9488	0.34271	0.872273
	TECR	19	14517085	14565980	0.0891	ast	rs1982632	-2.98	rs73924190	0.0165	-4.45	1.362	2470	14	lasso	0.03	0.00022	-2.2092	0.02716	0.66158	rs4926215	-3.02	rs73924190	0.0165	-4.45	0.699	2470	14	lasso	0.03	0.00022	-1.8173	0.06917	0.636753
	ILVBL	19	15114984	15125786	0.0813	ast	rs113033778	3.21	rs10420273	0.00594	-3.93	1.631	563	1	top1	0.0059	0.061	-1.631	0.10289	0.826235	rs4239632	2.52	rs10420273	0.00594	-3.93	0.791	563	1	top1	0.0059	0.061	-0.791	0.42894	0.897807
	CYP4F11	19	15912367	15934867	0.0871	ast	rs12610997	3.51	rs3093170	0.0368	5.14	1.334	3094	30	enet	0.045	6.3e-06	-0.191	0.84852	0.991313	rs7507332	2.93	rs3093170	0.0368	5.14	1.185	3094	30	enet	0.045	6.3e-06	0.7025	0.48239	0.914058
	AP1M1	19	16197578	16245907	0.0578	ast	rs12610997	3.51	rs111064595	0.028	3.68	-0.9482	2518	1	top1	0.028	0.00032	-0.9482	0.34301	0.917945	rs7507332	2.93	rs111064595	0.028	3.68	1.27	2518	1	top1	0.028	0.00032	1.2697	0.20421	0.800569
	NWD1	19	16719976	16817963	0.0729	ast	rs12610997	3.51	rs8109413	0.114	-7.33	-0.732	2074	1	top1	0.11	5.4e-13	0.732	0.46417	0.941645	rs7507332	2.93	rs8109413	0.114	-7.33	0.474	2074	1	top1	0.11	5.4e-13	-0.474	0.6355	0.946077
	NR2F6	19	17231883	17245940	0.0595	ast	rs146215992	-3.09	rs10411952	-0.00106	-3.71	-0.041	2241	2241	blup	0.011	0.018	-1.249	0.21166	0.885194	rs2375592	-3.8	rs10411952	-0.00106	-3.71	0.777	2241	2241	blup	0.011	0.018	-1.5589	0.11902	0.714781
	BST2	19	17402939	17405630	0.0482	ast	rs2110586	3.33	rs8102791	0.0171	4.33	-1.627	2382	21	enet	0.018	0.0032	-1.8245	0.06808	0.773545	rs2375592	-3.8	rs8102791	0.0171	4.33	-1.886	2382	21	enet	0.018	0.0032	-0.8545	0.39285	0.888558
	ISYNA1	19	18434388	18438167	0.0542	ast	rs3859570	3.76	rs60570301	0.0242	-4.24	2.941	410	2	lasso	0.029	0.00026	-3.2004	0.00137	0.306138	rs147533062	2.34	rs60570301	0.0242	-4.24	0.529	410	2	lasso	0.029	0.00026	-0.4159	0.67752	0.946738
	UBA52	19	18571730	18577550	0.0533	ast	rs3859570	3.76	rs55935482	0.0295	-4.44	0.833	389	3	lasso	0.031	0.00015	-1.2308	0.2184	0.885194	rs4808883	-2.54	rs55935482	0.0295	-4.44	0.647	389	3	lasso	0.031	0.00015	-0.7543	0.45064	0.905207
	CRLF1	19	18572220	18607741	0.1084	ast	rs172032	4.17	rs12974777	0.0763	5.94	2.483	1740	1	top1	0.076	4.6e-09	2.483	0.01303	0.581306	rs118082755	2.57	rs12974777	0.0763	5.94	-0.394	1740	1	top1	0.076	4.6e-09	-0.394	0.69358	0.947898
	CERS1	19	18868545	18896727	0.0846	ast	rs3859570	3.76	rs4808868	0.0483	4.83	-0.49	349	1	top1	0.048	3e-06	-0.49	0.62413	0.966073	rs4808883	-2.54	rs4808868	0.0483	4.83	-1.501	349	1	top1	0.048	3e-06	-1.501	0.13336	0.721705
	MEF2B	19	19145567	19192131	0.0833	ast	rs6510996	3.41	rs10854008	-0.00223	-3.29	1.741	1380	1380	blup	0.022	0.0013	-0.6884	0.49118	0.944741	rs1468461	-2.56	rs10854008	-0.00223	-3.29	0.859	1380	1380	blup	0.022	0.0013	-0.0473	0.96229	0.995804
	BORCS8	19	19176903	19192591	0.0688	ast	rs6510996	3.41	rs118064953	0.00334	3.49	-1.114	1325	1	top1	0.0033	0.12	-1.114	0.26528	0.901165	rs1468461	-2.56	rs118064953	0.00334	3.49	1.563	1325	1	top1	0.0033	0.12	1.563	0.11805	0.714781
	NCAN	19	19211958	19252233	0.0451	ast	rs11085244	3.31	rs56007657	0.0627	-5.3	-1.21	317	1	top1	0.063	1.1e-07	1.21	0.22628	0.886466	rs4808883	-2.54	rs56007657	0.0627	-5.3	0.675	317	1	top1	0.063	1.1e-07	-0.675	0.49968	0.918586
	NDUFA13	19	19515736	19529054	0.0429	ast	rs79391487	2.67	rs2315023	0.000694	3.43	-0.147	1395	1395	blup	0.0088	0.03	-0.2335	0.81536	0.989483	rs7245577	-2.86	rs2315023	0.000694	3.43	0.186	1395	1395	blup	0.0088	0.03	-0.6606	0.50884	0.921264
	AC011477.9	19	19757951	19774809	0.0637	ast	rs79391487	2.67	rs34366671	-0.00236	3.55	0.285	245	245	blup	0.0099	0.023	1.3678	0.17137	0.885194	rs12459088	-2.81	rs34366671	-0.00236	3.55	0.58	245	245	blup	0.0099	0.023	-0.4036	0.68653	0.947587
	ZNF506	19	19785839	19821751	0.0467	ast	rs6511095	-2.84	rs12975508	-0.000219	3.86	-0.046	1508	1508	blup	0.00067	0.26	1.202	0.22937	0.88675	rs7245577	-2.86	rs12975508	-0.000219	3.86	-0.855	1508	1508	blup	0.00067	0.26	-0.6365	0.52446	0.926748
	ZNF253	19	19865882	19894674	0.073	ast	rs6511095	-2.84	rs60745231	0.00496	-3.75	-0.135	1633	7	enet	0.022	0.0013	-0.0384	0.96937	0.999397	rs7245577	-2.86	rs60745231	0.00496	-3.75	0.147	1633	7	enet	0.022	0.0013	0.7829	0.43367	0.898328
	ZNF682	19	19997058	20039505	0.068	ast	rs6511095	-2.84	rs1860939	0.0571	-5.63	-0.482	1923	1	top1	0.057	3.9e-07	0.482	0.62981	0.966073	rs7245577	-2.86	rs1860939	0.0571	-5.63	0.335	1923	1	top1	0.057	3.9e-07	-0.335	0.73763	0.955108
	AC011447.3	19	20122569	20321305	0.0777	ast	rs6511095	-2.84	rs11667100	0.0136	4.29	-1.871	3000	3000	blup	0.028	0.00031	-0.2359	0.81349	0.989483	rs7245577	-2.86	rs11667100	0.0136	4.29	-1.004	3000	3000	blup	0.028	0.00031	-0.3892	0.69716	0.947898
	ZNF737	19	20535825	20565809	0.073	ast	rs6511095	-2.84	rs6511125	0.0203	5.06	0.0496	3367	3367	blup	0.031	0.00016	2.4016	0.01632	0.59954	rs113625210	-2.39	rs6511125	0.0203	5.06	0.537	3367	3367	blup	0.031	0.00016	1.4487	0.14743	0.739632
	ZNF431	19	21142024	21196053	0.0824	ast	rs3951363	3.45	rs190936155	0.064	5.63	1.055	3502	24	enet	0.091	1.4e-10	0.7304	0.46512	0.941645	rs147247935	-2.55	rs190936155	0.064	5.63	-0.875	3502	24	enet	0.091	1.4e-10	-0.5173	0.60493	0.943869
	ZNF708	19	21291160	21329425	0.051	ast	rs3951363	3.45	rs7254763	0.00576	3.9	0.065	3261	3261	blup	0.021	0.0015	-0.9343	0.35015	0.921418	rs7259739	2.95	rs7254763	0.00576	3.9	0.163	3261	3261	blup	0.021	0.0015	0.0314	0.97495	0.996321
	ZNF738	19	21358930	21379302	0.1009	ast	rs3951363	3.45	rs12971724	0.0672	-5.68	-1.601	2851	1	top1	0.067	3.8e-08	1.601	0.10938	0.833246	rs1455595976	-3.13	rs12971724	0.0672	-5.68	-0.88	2851	1	top1	0.067	3.8e-08	0.88	0.37886	0.886041
	ZNF493	19	21397119	21427573	0.0821	ast	rs3951363	3.45	rs35380318	0.0057	-3.8	-2.1765	411	2	lasso	0.025	0.00062	0.0605	0.95175	0.999397	rs1455595976	-2.95	rs35380318	0.0057	-3.8	-0.101	411	2	lasso	0.025	0.00062	-2.538	0.01115	0.397785
	AC010615.2	19	21444241	21463908	0.2591	ast	rs3951363	3.45	rs4306654	0.33	-12.03	1.151	2778	1	top1	0.33	9.2e-39	-1.151	0.24973	0.899207	rs62112998	-3.05	rs4306654	0.33	-12.03	-0.538	2778	1	top1	0.33	9.2e-39	0.538	0.59058	0.943735
	ZNF429	19	21496682	21556270	0.2252	ast	rs3951363	3.45	rs2262897	0.206	9.65	-1.393	2745	59	enet	0.28	2.7e-32	-0.7152	0.47449	0.942517	rs62112998	-3.05	rs2262897	0.206	9.65	0.253	2745	59	enet	0.28	2.7e-32	0.4958	0.62005	0.946077
	AC123912.1	19	21554640	21569237	0.432	ast	rs3951363	3.45	rs7245571	0.476	-14.33	1.111	2706	70	enet	0.56	1e-77	-0.1045	0.91675	0.999397	rs62112998	-3.05	rs7245571	0.476	-14.33	-0.757	2706	70	enet	0.56	1e-77	0.8105	0.41764	0.895145
	ZNF100	19	21722771	21767579	0.532	ast	rs3951363	3.45	rs4319878	0.349	-12.31	0.031	2744	1	top1	0.35	2e-41	-0.031	0.97527	0.999397	rs62112998	-3.05	rs4319878	0.349	-12.31	0.941	2744	1	top1	0.35	2e-41	-0.941	0.3467	0.875401
	ZNF208	19	21932958	22010949	0.2525	ast	rs3951363	3.45	rs11673195	0.0941	-7.43	-1.25	2715	7	lasso	0.2	6.3e-22	1.1949	0.23213	0.890496	rs62112998	-3.05	rs11673195	0.0941	-7.43	-1.384	2715	7	lasso	0.2	6.3e-22	0.8649	0.38707	0.887779
	ZNF98	19	22391019	22532485	0.0635	ast	rs7245790	-3.1	rs2116865	0.0521	5.04	1.208	2900	1	top1	0.052	1.2e-06	1.208	0.22705	0.88675	rs432797	2.46	rs2116865	0.0521	5.04	0.256	2900	1	top1	0.052	1.2e-06	0.256	0.79795	0.96635
	ZNF728	19	22974883	23003176	0.0479	ast	rs111422426	2.73	rs35316439	0.00165	3.56	1.194	360	360	blup	0.0071	0.045	2.3111	0.02083	0.623896	rs141013001	2.21	rs35316439	0.00165	3.56	0.093	360	360	blup	0.0071	0.045	0.0759	0.93952	0.992155
	ZNF730	19	23075210	23147221	0.164	ast	rs1908070	-2.81	rs78238303	0.0663	-6.16	0.379	339	17	enet	0.11	1.5e-12	0.5286	0.59706	0.96534	rs141013001	2.25	rs78238303	0.0663	-6.16	-0.638	339	17	enet	0.11	1.5e-12	0.793	0.42777	0.897807
	AC092329.4	19	23259906	23274251	0.0424	ast	rs1908070	-2.81	rs142986394	0.0179	-4.06	0.668	288	288	blup	0.024	0.00087	-0.5313	0.59523	0.964708	rs139015660	2.1	rs142986394	0.0179	-4.06	-0.15	288	288	blup	0.024	0.00087	-0.6811	0.4958	0.918586
	AC092279.1	19	24033401	24077377	0.063	ast	rs10412384	-2.48	rs6511680	0.0374	5.19	-0.28	1839	14	enet	0.063	1.1e-07	-0.7424	0.45783	0.941645	rs7339569	1.95	rs6511680	0.0374	5.19	0.524	1839	14	enet	0.063	1.1e-07	0.3294	0.74186	0.955108
	ZNF254	19	24033405	24129961	0.0488	ast	rs10412384	-2.48	rs4932948	0.0384	4.56	-0.698	1839	1	top1	0.038	2.9e-05	-0.698	0.48518	0.943849	rs7339569	1.95	rs4932948	0.0384	4.56	1.025	1839	1	top1	0.038	2.9e-05	1.025	0.30536	0.853472
	LINC00662	19	27681072	27794005	0.0263	ast	rs2034887	-2.01	rs1024728	-0.00224	3.27	-0.461	439	439	blup	0.0022	0.17	0.018	0.98565	0.999397	rs118183034	2.33	rs1024728	-0.00224	3.27	0.884	439	439	blup	0.0022	0.17	1.1558	0.24775	0.812973
	AC006504.5	19	27793431	27984984	0.2521	ast	rs80235214	-2.45	rs67295593	0.341	-12.33	0.25	3057	37	enet	0.36	9.5e-43	-0.132	0.89498	0.997151	rs58161486	2.48	rs67295593	0.341	-12.33	0.09	3057	37	enet	0.36	9.5e-43	-0.6456	0.51855	0.922877
	ZNF536	19	30228290	30713538	0.0933	ast	rs6510121	-3.22	rs380318	-0.00237	3.5	0.651	492	36	enet	0.012	0.014	0.5957	0.55137	0.95387	rs35829008	-3.54	rs380318	-0.00237	3.5	1.01	492	36	enet	0.012	0.014	-1.4398	0.14992	0.745551
	DPY19L3	19	32405543	32485895	0.1119	ast	rs10406750	3.64	rs17692336	0.0709	-6.06	-0.443	2053	1	top1	0.071	1.6e-08	0.443	0.65777	0.97294	rs117621950	-2.87	rs17692336	0.0709	-6.06	-1.184	2053	1	top1	0.071	1.6e-08	1.184	0.23641	0.808984
	ANKRD27	19	32597006	32676597	0.0612	ast	rs8104328	3.5	rs62124332	-0.00218	-3.14	-0.621	434	434	blup	0.0079	0.038	0.0704	0.94387	0.999397	rs11665739	3.23	rs62124332	-0.00218	-3.14	1.015	434	434	blup	0.0079	0.038	-0.793	0.42778	0.897807
	RHPN2	19	32978592	33064888	0.1585	ast	rs10406750	3.64	rs6510342	0.138	-8.26	0.962	2647	1	top1	0.14	1.5e-15	-0.962	0.33605	0.91434	rs958483	3.48	rs6510342	0.138	-8.26	-1.126	2647	1	top1	0.14	1.5e-15	1.126	0.26017	0.828162
	WDR88	19	33132090	33175799	0.1068	ast	rs73039426	2.8	rs10424340	0.039	4.87	-0.541	576	1	top1	0.039	2.5e-05	-0.541	0.58851	0.96225	rs958483	3.48	rs10424340	0.039	4.87	0.206	576	1	top1	0.039	2.5e-05	0.206	0.83679	0.97761
	SLC7A10	19	33208664	33225850	0.0668	ast	rs73039426	2.8	rs11084724	0.0333	-3.98	-1.281	573	1	top1	0.033	9.5e-05	1.281	0.20019	0.885194	rs958483	3.48	rs11084724	0.0333	-3.98	0.019	573	1	top1	0.033	9.5e-05	-0.019	0.98484	0.996968
	PEPD	19	33386950	33521791	0.0403	ast	rs6510329	2.99	rs1469084	0.0221	4.29	-0.045	2584	1	top1	0.022	0.0013	-0.045	0.96411	0.999397	rs958483	3.48	rs1469084	0.0221	4.29	-0.595	2584	1	top1	0.022	0.0013	-0.595	0.55184	0.937938
	KCTD15	19	33795933	33815763	0.1599	ast	rs285685	2.5	rs1139231	0.0706	-6.55	-1.11	495	2	lasso	0.094	7.5e-11	0.7196	0.47174	0.941997	rs34044778	-2.83	rs1139231	0.0706	-6.55	1.397	495	2	lasso	0.094	7.5e-11	-1.1185	0.26334	0.830887
	LSM14A	19	34172504	34229515	0.0631	ast	rs441498	3.22	rs8105188	0.0392	4.58	1.3155	1844	1	top1	0.039	2.4e-05	1.3155	0.18834	0.885194	rs2482999	-3.13	rs8105188	0.0392	4.58	-1.101	1844	1	top1	0.039	2.4e-05	-1.1009	0.27094	0.836103
	SCGB2B2	19	34593329	34675699	0.1209	ast	rs441498	3.22	rs73040297	0.0249	-4.87	0.614	2036	2036	blup	0.04	2.1e-05	0.1685	0.86622	0.996454	rs1633925	3.8	rs73040297	0.0249	-4.87	-0.707	2036	2036	blup	0.04	2.1e-05	-0.0139	0.98893	0.998025
	ZNF302	19	34677639	34686397	0.0884	ast	rs441498	3.22	rs12982639	0.0483	-5.18	1.036	1913	1	top1	0.048	3e-06	-1.036	0.3002	0.901945	rs1633925	3.8	rs12982639	0.0483	-5.18	-1.051	1913	1	top1	0.048	3e-06	1.051	0.29326	0.8477
	ZNF181	19	34734155	34745378	0.0582	ast	rs10423082	3.26	rs73596658	-0.00211	-3.33	0.425	2023	2023	blup	0.0081	0.036	0.7956	0.42627	0.939839	rs1633925	3.8	rs73596658	-0.00211	-3.33	-0.912	2023	2023	blup	0.0081	0.036	0.0313	0.97503	0.996321
	ZNF599	19	34758073	34773229	0.0365	ast	rs441498	3.22	rs1270286	0.00284	3.31	-1.739	2060	1	lasso	0.0057	0.064	-1.739	0.08203	0.794873	rs1633925	3.8	rs1270286	0.00284	3.31	0.231	2060	1	lasso	0.0057	0.064	0.231	0.81731	0.970382
	ZNF30	19	34926903	34945170	0.0631	ast	rs441498	3.22	rs17637981	-0.00238	3.42	1.272	2296	2296	blup	0.021	0.0015	0.432	0.66571	0.973694	rs1633925	3.8	rs17637981	-0.00238	3.42	1.38	2296	2296	blup	0.021	0.0015	1.5294	0.12617	0.714781
	GRAMD1A	19	34994784	35026471	0.2556	ast	rs441498	3.22	rs66793381	0.115	-7.94	1.348	2403	13	enet	0.14	3e-16	-1.1771	0.23917	0.891357	rs1633925	3.8	rs66793381	0.115	-7.94	-1.015	2403	13	enet	0.14	3e-16	0.3906	0.6961	0.947898
	SCN1B	19	35030470	35040449	0.0395	ast	rs441498	3.22	rs752336	0.00179	3.32	0.121	2359	1	lasso	0.0043	0.093	0.121	0.90369	0.998384	rs1633925	3.8	rs752336	0.00179	3.32	0.869	2359	1	lasso	0.0043	0.093	0.869	0.38485	0.887779
	AC020907.1	19	35090930	35113664	0.0614	ast	rs441498	3.22	rs72488804	0.00249	3.88	-1.547	593	3	lasso	0.014	0.0076	-2.4916	0.01272	0.581306	rs2861494	3.67	rs72488804	0.00249	3.88	1.206	593	3	lasso	0.014	0.0076	2.1622	0.0306	0.522978
	LGI4	19	35124513	35142451	0.0866	ast	rs144782025	3.07	rs2445820	-0.0021	3.87	1.614	581	581	blup	0.017	0.0042	0.4996	0.61732	0.96606	rs2861494	3.67	rs2445820	-0.0021	3.87	0.805	581	581	blup	0.017	0.0042	-0.2369	0.8127	0.970382
	MAG	19	35292125	35313807	0.039	ast	rs144782025	3.07	rs73044014	-0.000538	-3.28	0.669	2127	2127	blup	0.0013	0.22	-0.7014	0.48306	0.943849	rs1633925	3.8	rs73044014	-0.000538	-3.28	-0.287	2127	2127	blup	0.0013	0.22	-1.6831	0.09237	0.673144
	KMT2B	19	35718019	35738878	0.0474	ast	rs113720806	-3.12	rs2619197	-0.00152	3.81	1.004	518	518	blup	0.00069	0.26	1.3569	0.17481	0.885194	rs2280743	-3.6	rs2619197	-0.00152	3.81	-1.863	518	518	blup	0.00069	0.26	-1.45	0.14705	0.739572
	U2AF1L4	19	35742464	35745445	0.3144	ast	rs113720806	-3.12	rs112500848	0.262	10.57	1.14	1679	1	top1	0.26	8e-30	1.14	0.25429	0.900223	rs4806201	-3.72	rs112500848	0.262	10.57	-0.896	1679	1	top1	0.26	8e-30	-0.896	0.37025	0.885611
	PROSER3	19	35758143	35771028	0.1222	ast	rs113720806	-3.12	rs8106959	0.00482	-4.05	1.721	1721	1721	blup	0.031	0.00015	-1.1414	0.25369	0.900223	rs4806201	-3.72	rs8106959	0.00482	-4.05	-0.643	1721	1721	blup	0.031	0.00015	0.8468	0.39712	0.888879
	ALKBH6	19	36009120	36014239	0.0271	ast	rs113720806	-3.12	rs1476503	-0.00076	3.6	-0.391	1538	1538	blup	0.005	0.077	-0.9516	0.3413	0.917019	rs4806201	-3.72	rs1476503	-0.00076	3.6	-1.276	1538	1538	blup	0.005	0.077	-1.1609	0.24567	0.811079
	POLR2I	19	36113709	36115213	0.0942	ast	rs113720806	-3.12	rs7257026	0.00906	4.04	-1.959	341	341	blup	0.021	0.0018	-2.4249	0.01531	0.59848	rs2280743	-3.6	rs7257026	0.00906	4.04	-0.394	341	341	blup	0.021	0.0018	-2.2733	0.02301	0.485706
	ZNF565	19	36182060	36246257	0.0318	ast	rs113720806	-3.12	rs62113084	0.025	3.9	-1.294	1593	1	top1	0.025	0.00065	-1.294	0.19567	0.885194	rs4806201	-3.72	rs62113084	0.025	3.9	0.127	1593	1	top1	0.025	0.00065	0.127	0.89894	0.984911
	ZNF146	19	36214602	36238774	0.063	ast	rs113720806	-3.12	rs12976232	0.0064	4.63	-0.742	1523	17	enet	0.049	2.4e-06	-0.9044	0.36581	0.924664	rs4806201	-3.72	rs12976232	0.0064	4.63	0.363	1523	17	enet	0.049	2.4e-06	0.2872	0.77394	0.963583
	LINC00665	19	36313067	36331770	0.122	ast	rs113720806	-3.12	rs2918363	0.161	8.05	0.856	1466	1	top1	0.16	5.7e-18	0.856	0.392	0.927299	rs12610011	-3.32	rs2918363	0.161	8.05	0.099	1466	1	top1	0.16	5.7e-18	0.099	0.92114	0.988922
	ZFP14	19	36334453	36379201	0.0362	ast	rs113720806	-3.12	rs6510519	0.00583	3.67	-1.766	320	1	top1	0.0058	0.063	-1.766	0.0774	0.790438	rs8102057	2.14	rs6510519	0.00583	3.67	-0.599	320	1	top1	0.0058	0.063	-0.5992	0.54902	0.937484
	ZFP82	19	36383120	36418644	0.1187	ast	rs113720806	-3.12	rs113960545	0.0125	-5.12	0.51	1518	1518	blup	0.045	6.3e-06	-0.3882	0.69787	0.979456	rs62111381	-2.35	rs113960545	0.0125	-5.12	0.098	1518	1518	blup	0.045	6.3e-06	0.2528	0.80045	0.96635
	ZNF566	19	36445119	36489902	0.0602	ast	rs113720806	-3.12	rs2967532	0.0817	6.14	0.755	1716	1	top1	0.082	1.3e-09	0.755	0.45025	0.941645	rs62111381	-2.35	rs2967532	0.0817	6.14	-0.279	1716	1	top1	0.082	1.3e-09	-0.279	0.78024	0.964057
	ZNF260	19	36510687	36528271	0.0343	ast	rs113720806	-3.12	rs2912421	-0.00234	3.59	0.932	309	309	blup	0.0047	0.085	-0.1242	0.90115	0.997908	rs117250620	-2.16	rs2912421	-0.00234	3.59	-0.5	309	309	blup	0.0047	0.085	-0.1382	0.89009	0.983795
	ZNF382	19	36604817	36634114	0.0355	ast	rs113720806	-3.12	rs112325629	-0.0021	3.51	1.331	1814	1814	blup	0.0058	0.064	1.8419	0.06549	0.770186	rs62111381	-2.35	rs112325629	-0.0021	3.51	-0.348	1814	1814	blup	0.0058	0.064	0.0306	0.97558	0.996321
	ZNF461	19	36636618	36666853	0.0566	ast	rs35127048	2.16	rs3108210	0.0203	-4.15	-0.924	285	8	enet	0.025	0.00065	0.5726	0.56689	0.957976	rs7249866	-2.11	rs3108210	0.0203	-4.15	-0.342	285	8	enet	0.025	0.00065	0.8309	0.40601	0.892372
	ZNF567	19	36687612	36727701	0.0386	ast	rs35127048	2.16	rs76403080	-0.00237	3.84	-0.532	259	259	blup	0.0073	0.044	-0.2423	0.80857	0.989483	rs2945994	-2.02	rs76403080	-0.00237	3.84	-0.978	259	259	blup	0.0073	0.044	0.0831	0.93376	0.991693
	ZNF790-AS1	19	36797502	36831596	0.0784	ast	rs12986045	2.52	rs10409630	0.0091	-5.29	-1.8507	1616	1616	blup	0.062	1.2e-07	1.1824	0.23704	0.891357	rs2945994	-2.02	rs10409630	0.0091	-5.29	-0.762	1616	1616	blup	0.062	1.2e-07	1.0426	0.29712	0.848909
	ZNF568	19	36916329	36998700	0.0405	ast	rs12986045	2.52	rs1626675	0.028	4.8	0.043	1585	4	lasso	0.037	4.1e-05	0.1026	0.91832	0.999397	rs45511599	2.04	rs1626675	0.028	4.8	-0.543	1585	4	lasso	0.037	4.1e-05	-0.6926	0.48854	0.91696
	AC010632.1	19	37075113	37078605	0.0415	ast	rs35127048	2.16	rs1238294	0.00639	-3.87	1.204	206	206	blup	0.0075	0.041	-1.2358	0.21652	0.885194	rs45511599	2.04	rs1238294	0.00639	-3.87	0.323	206	206	blup	0.0075	0.041	0.3562	0.72173	0.955108
	AC016590.1	19	37235507	37304395	0.0436	ast	rs12986045	2.52	rs73025481	0.0667	5.73	1.148	1387	1	top1	0.067	4.2e-08	1.148	0.25097	0.899207	rs45511599	2.04	rs73025481	0.0667	5.73	-1.13	1387	1	top1	0.067	4.2e-08	-1.13	0.25848	0.826612
	LINC01535	19	37251885	37265535	0.1967	ast	rs12986045	2.52	rs55755939	0.169	9.1	1.148	1317	8	lasso	0.18	8.1e-20	1.2798	0.20063	0.885194	rs45511599	2.04	rs55755939	0.169	9.1	-1.115	1317	8	lasso	0.18	8.1e-20	-1.1738	0.24046	0.811079
	ZNF793	19	37506939	37548762	0.0934	ast	rs10422365	2.32	rs8101610	0.0669	-5.94	0.644	1252	1	top1	0.067	4.1e-08	-0.644	0.51958	0.947481	rs45511599	2.04	rs8101610	0.0669	-5.94	-0.684	1252	1	top1	0.067	4.1e-08	0.684	0.49398	0.917954
	ZNF571-AS1	19	37548914	37587348	0.0475	ast	rs10422365	2.32	rs1478462	0.0168	4.5	0.691	1273	1	top1	0.017	0.0044	0.691	0.48957	0.943849	rs35486025	-2.27	rs1478462	0.0168	4.5	-0.15	1273	1	top1	0.017	0.0044	-0.15	0.88076	0.983202
	ZNF540	19	37551406	37614179	0.041	ast	rs10422365	2.32	rs1654341	-0.000212	3.17	-0.762	212	212	blup	0.0034	0.12	-1.68	0.09297	0.816678	rs35486025	-2.27	rs1654341	-0.000212	3.17	1.047	212	212	blup	0.0034	0.12	1.6361	0.10182	0.693299
	ZFP30	19	37613749	37692337	0.0338	ast	rs10422365	2.32	rs7249622	0.0258	-4.41	1.295	1360	1	top1	0.026	0.00053	-1.295	0.19532	0.885194	rs35486025	-2.27	rs7249622	0.0258	-4.41	-0.418	1360	1	top1	0.026	0.00053	0.418	0.67595	0.946738
	ZNF781	19	37667751	37692315	0.0561	ast	rs10422365	2.32	rs11668796	0.032	-4.74	1.412	1281	1281	blup	0.033	9.4e-05	-1.6176	0.10574	0.828494	rs35486025	-2.27	rs11668796	0.032	-4.74	-0.386	1281	1281	blup	0.033	9.4e-05	0.4743	0.63531	0.946077
	ZNF607	19	37696371	37719761	0.07	ast	rs10422365	2.32	rs1871197	0.0217	-4.6	-0.98	1302	27	enet	0.028	0.00032	1.1158	0.2645	0.901165	rs10410552	-2.79	rs1871197	0.0217	-4.6	0.84	1302	27	enet	0.028	0.00032	0.0539	0.957	0.995035
	SIPA1L3	19	37907208	38208369	0.0641	ast	rs2303040	-3.51	rs2569413	0.00401	4.02	-0.707	339	339	blup	0.012	0.013	-1.0884	0.2764	0.901165	rs79971794	-3.19	rs2569413	0.00401	4.02	1.006	339	339	blup	0.012	0.013	2.1312	0.03308	0.539234
	YIF1B	19	38303558	38317273	0.0355	ast	rs8111466	-3.72	rs141488385	-0.00234	3.41	1.432	1663	1663	blup	0.0076	0.04	1.8722	0.06118	0.770186	rs2043299	3.23	rs141488385	-0.00234	3.41	0.577	1663	1663	blup	0.0076	0.04	-1.1761	0.23957	0.811079
	RYR1	19	38433699	38587564	0.3199	ast	rs6508817	-3.57	rs11881082	0.161	-8.5	-0.407	434	45	enet	0.18	1.3e-20	-0.7249	0.4685	0.941645	rs79971794	-3.19	rs11881082	0.161	-8.5	-0.892	434	45	enet	0.18	1.3e-20	0.3912	0.69566	0.947898
	AC011455.6	19	38975161	39014527	0.1052	ast	rs8111466	-3.72	rs6508837	0.0678	5.66	0.672	1919	1	top1	0.068	3.3e-08	0.672	0.50158	0.947481	rs4611580	3.28	rs6508837	0.0678	5.66	0.552	1919	1	top1	0.068	3.3e-08	0.552	0.58095	0.941828
	FBXO27	19	38990714	39032785	0.0637	ast	rs8111466	-3.72	rs4802009	0.0782	5.92	0.719	1923	1	top1	0.078	2.9e-09	0.719	0.47214	0.941997	rs4611580	3.28	rs4802009	0.0782	5.92	0.678	1923	1	top1	0.078	2.9e-09	0.678	0.49777	0.918586
	PAK4	19	39125770	39182816	0.1419	ast	rs8111466	-3.72	rs11669124	0.0485	-6.15	-1.535	2117	5	lasso	0.093	9.5e-11	1.0722	0.28363	0.901165	rs8103033	3.34	rs11669124	0.0485	-6.15	2.248	2117	5	lasso	0.093	9.5e-11	-1.7199	0.08544	0.659611
	SUPT5H	19	39436156	39476670	0.0907	ast	rs2354477	-3.79	rs73549933	0.0959	6.53	2.419	2089	1	top1	0.096	4.5e-11	2.419	0.01556	0.59954	rs8103033	3.34	rs73549933	0.0959	6.53	0.2	2089	1	top1	0.096	4.5e-11	0.2	0.84148	0.97761
	MAP3K10	19	40191426	40215575	0.1146	ast	rs2354477	-3.79	rs57824425	0.0114	4.06	0.059	348	348	blup	0.034	8.5e-05	0.1466	0.88341	0.997151	rs45450692	-3.28	rs57824425	0.0114	4.06	-0.168	348	348	blup	0.034	8.5e-05	-2.5606	0.01045	0.397785
	COQ8B	19	40691530	40718207	0.0701	ast	rs3097226	-3.31	rs7253804	0.0187	-3.76	1.05	462	1	top1	0.019	0.0028	-1.05	0.29372	0.901165	rs305965	-3.67	rs7253804	0.0187	-3.76	0.86	462	1	top1	0.019	0.0028	-0.86	0.38979	0.887779
	ITPKC	19	40717112	40740860	0.0732	ast	rs3097226	-3.31	rs10412210	-0.00145	-3.33	-0.697	475	475	blup	0.0073	0.043	1.2462	0.21268	0.885194	rs305965	-3.67	rs10412210	-0.00145	-3.33	2.716	475	475	blup	0.0073	0.043	0.299	0.76496	0.959919
	SNRPA	19	40750637	40765389	0.0608	ast	rs1709127	-3.5	rs2604893	-0.00211	-3.19	1.621	1996	1996	blup	0.00099	0.23	-1.043	0.29694	0.901165	rs305955	3.88	rs2604893	-0.00211	-3.19	0.422	1996	1996	blup	0.00099	0.23	-0.5539	0.57967	0.941766
	GSK3A	19	42230190	42242625	0.0514	ast	rs1820184	-2.62	rs1206032	0.000555	2.77	0.582	623	1	lasso	0.0032	0.13	0.582	0.56057	0.954322	rs34801664	2.81	rs1206032	0.000555	2.77	-1.491	623	1	lasso	0.0032	0.13	-1.491	0.13596	0.726751
	AC004784.1	19	42977463	43171515	0.0277	ast	rs4803601	3.27	rs60052467	0.0109	3.73	0.758	2574	15	enet	0.019	0.0024	0.9647	0.33468	0.913429	rs2189613	-2.96	rs60052467	0.0109	3.73	0.111	2574	15	enet	0.019	0.0024	-0.1884	0.8506	0.978271
	ETHE1	19	43506719	43527230	0.0279	ast	rs4803601	3.27	rs4802202	-0.000908	-3.03	0.334	2430	2430	blup	0.0076	0.041	-2.5841	0.00976	0.580184	rs4803565	-2.78	rs4802202	-0.000908	-3.03	0.705	2430	2430	blup	0.0076	0.041	-0.1752	0.86092	0.979615
	IRGQ	19	43584369	43596135	0.0643	ast	rs28836541	3.15	rs433226	0.0616	3.11	0.11	465	1	top1	0.062	1.4e-07	0.11	0.91241	0.999397	rs62114102	2.61	rs433226	0.0616	3.11	-0.905	465	1	top1	0.062	1.4e-07	-0.905	0.36547	0.885611
	ZNF283	19	43827321	43852017	0.0434	ast	rs4803646	3.04	rs349037	0.00845	-4.53	1.072	1808	1808	blup	0.021	0.0015	-0.1944	0.84583	0.991313	rs62114102	2.61	rs349037	0.00845	-4.53	0.31	1808	1808	blup	0.021	0.0015	1.8173	0.06918	0.636753
	ZNF404	19	43872365	43901385	0.1341	ast	rs4803646	3.04	rs373168	0.133	-8.23	0.559	1760	6	lasso	0.17	4e-19	-0.8619	0.38875	0.925784	rs62114102	2.61	rs373168	0.133	-8.23	0.589	1760	6	lasso	0.17	4e-19	-0.8434	0.39903	0.889442
	AC006213.2	19	43891804	43901805	0.0814	ast	rs4803646	3.04	rs1036246	0.0858	6.55	-0.496	1713	1	top1	0.086	4.9e-10	-0.496	0.61989	0.966073	rs62114102	2.61	rs1036246	0.0858	6.55	-1.393	1713	1	top1	0.086	4.9e-10	-1.393	0.16362	0.754057
	AC006213.3	19	43901909	43927767	0.0632	ast	rs4803646	3.04	rs419990	0.0209	-5.24	1.286	1716	15	enet	0.044	7.3e-06	-1.0384	0.2991	0.901165	rs62114102	2.61	rs419990	0.0209	-5.24	1.624	1716	15	enet	0.044	7.3e-06	-0.8819	0.37781	0.885633
	ZNF45	19	43912624	43935282	0.0576	ast	rs4803646	3.04	rs368079	0.00167	-3.68	0.46	1704	1704	blup	0.013	0.011	-0.2477	0.80434	0.989483	rs62114102	2.61	rs368079	0.00167	-3.68	0.784	1704	1704	blup	0.013	0.011	-0.923	0.35603	0.883114
	ZNF155	19	43967862	43998326	0.0824	ast	rs4803646	3.04	rs11669713	0.0255	-4.3	1.408	1744	1	top1	0.025	0.00058	-1.408	0.15913	0.885194	rs62114102	2.61	rs11669713	0.0255	-4.3	0.099	1744	1	top1	0.025	0.00058	-0.099	0.92114	0.988922
	ZNF224	19	44094339	44109886	0.0521	ast	rs4803646	3.04	rs2571065	0.0306	-4.32	-1.191	1663	1	top1	0.031	0.00017	1.191	0.23365	0.890593	rs62114102	2.61	rs2571065	0.0306	-4.32	0.048	1663	1	top1	0.031	0.00017	-0.048	0.96172	0.995804
	ZNF234	19	44141554	44160313	0.0838	ast	rs4493171	3.02	rs2356752	0.0112	-3.88	-0.075	1673	1673	blup	0.018	0.0031	-1.7997	0.07191	0.790438	rs62118220	2.71	rs2356752	0.0112	-3.88	-2.508	1673	1673	blup	0.018	0.0031	1.7877	0.07382	0.644783
	ZNF226	19	44165073	44178381	0.0457	ast	rs4493171	3.02	rs34164544	0.000286	-3.35	-0.224	296	3	lasso	0.019	0.0023	0.4493	0.65319	0.971453	rs62118220	2.71	rs34164544	0.000286	-3.35	0.936	296	3	lasso	0.019	0.0023	-0.7711	0.44062	0.901766
	ZNF227	19	44207547	44237268	0.032	ast	rs111269903	-2.6	rs2014501	0.0196	-4.17	-0.534	1580	1	top1	0.02	0.0022	0.534	0.59334	0.963651	rs62118220	2.71	rs2014501	0.0196	-4.17	0.961	1580	1	top1	0.02	0.0022	-0.961	0.33655	0.869969
	ZNF235	19	44228729	44305046	0.0987	ast	rs111269903	-2.6	rs984116	0.0485	-4.74	-0.306	299	1	top1	0.048	2.9e-06	0.306	0.7596	0.983238	rs28534944	-3.31	rs984116	0.0485	-4.74	-1.204	299	1	top1	0.048	2.9e-06	1.204	0.22859	0.808984
	AC243964.3	19	44631573	44725217	0.0702	ast	rs10416371	3.01	rs1727746	0.00343	-3.49	-0.968	375	1	top1	0.0034	0.12	0.968	0.33304	0.913429	rs28534944	-3.31	rs1727746	0.00343	-3.49	-0.571	375	1	top1	0.0034	0.12	0.571	0.568	0.938129
	NECTIN2	19	44846175	44889223	0.0622	ast	rs10416371	3.01	rs6509188	-0.00191	-3.47	1.15	1672	1672	blup	0.0082	0.034	-1.3303	0.18342	0.885194	rs78253907	-3.42	rs6509188	-0.00191	-3.47	0.369	1672	1672	blup	0.0082	0.034	-2.3058	0.02112	0.483549
	ERCC2	19	45349837	45370918	0.0619	ast	rs10416371	3.01	rs2017154	0.0127	-3.89	0.283	434	434	blup	0.013	0.011	-0.0984	0.92158	0.999397	rs4511641	-3.14	rs2017154	0.0127	-3.89	-1.117	434	434	blup	0.013	0.011	0.9586	0.33776	0.871288
	DMPK	19	45769717	45782552	0.0505	ast	rs4802273	3.04	rs10415988	-0.00237	-3.77	2.21	1774	1774	blup	0.0014	0.21	-2.2659	0.02345	0.644935	rs4625825	-3.46	rs10415988	-0.00237	-3.77	-0.274	1774	1774	blup	0.0014	0.21	-1.4715	0.14117	0.730786
	IGFL4	19	46039748	46077118	0.1626	ast	rs4802273	3.04	rs10413695	0.0612	6.43	0.017	2125	3	lasso	0.11	1.6e-12	-0.993	0.32072	0.908834	rs10426962	-3.04	rs10413695	0.0612	6.43	0.479	2125	3	lasso	0.11	1.6e-12	0.2782	0.78086	0.964057
	HIF3A	19	46297046	46343433	0.1195	ast	rs62113391	2.86	rs11879304	0.0318	5.16	0.295	589	5	lasso	0.054	7.4e-07	-0.1139	0.9093	0.999397	rs6509288	2.85	rs11879304	0.0318	5.16	-0.732	589	5	lasso	0.054	7.4e-07	-0.8461	0.39752	0.8891
	PNMA8C	19	46424697	46428951	0.0776	ast	rs62113391	2.86	rs62136763	0.0106	-4.11	-1.732	1891	1891	blup	0.013	0.011	0.6412	0.52137	0.947481	rs10426962	-3.04	rs62136763	0.0106	-4.11	0.28	1891	1891	blup	0.013	0.011	-0.387	0.69877	0.947898
	PRKD2	19	46674275	46717127	0.1078	ast	rs411560	-2.98	rs146335962	0.0555	5.93	-0.1	1789	11	enet	0.066	4.7e-08	0.0734	0.9415	0.999397	rs10426962	-3.04	rs146335962	0.0555	5.93	-0.749	1789	11	enet	0.066	4.7e-08	-0.4415	0.65883	0.946077
	FKRP	19	46746046	46776988	0.1409	ast	rs411560	-2.98	rs7258782	0.037	-6.17	-0.545	1758	7	lasso	0.089	2.1e-10	0.5552	0.57875	0.958388	rs10426962	-3.04	rs7258782	0.037	-6.17	-0.82	1758	7	lasso	0.089	2.1e-10	0.2336	0.81532	0.970382
	DHX34	19	47349315	47382704	0.0659	ast	rs10411441	-3.01	rs113263144	0.000511	3.93	-0.986	1617	20	enet	0.0062	0.058	-0.2309	0.81739	0.989483	rs10420906	-2.89	rs113263144	0.000511	3.93	0.562	1617	20	enet	0.0062	0.058	0.3848	0.70036	0.948732
	MEIS3	19	47403124	47419527	0.0398	ast	rs10411441	-3.01	rs2913997	-0.00232	3.48	0.6813	1640	1640	blup	0.0037	0.11	0.5886	0.55612	0.954322	rs10420906	-2.89	rs2913997	-0.00232	3.48	-0.49	1640	1640	blup	0.0037	0.11	-2.0735	0.03813	0.562414
	NAPA-AS1	19	47484282	47501597	0.0911	ast	rs10411441	-3.01	rs4804020	0.0169	-4.37	-0.22	1733	14	enet	0.02	0.0022	-0.1637	0.86996	0.996454	rs10420906	-2.89	rs4804020	0.0169	-4.37	1.809	1733	14	enet	0.02	0.0022	-0.5095	0.61038	0.943869
	SELENOW	19	47778585	47784686	0.1076	ast	rs10402801	-2.97	rs10412662	0.036	-4.57	0.834	528	1	top1	0.036	5.1e-05	-0.834	0.40428	0.931	rs11564620	-2.61	rs10412662	0.036	-4.57	-0.088	528	1	top1	0.036	5.1e-05	0.088	0.92988	0.99085
	PLA2G4C	19	48047843	48110817	0.136	ast	rs6509338	3.12	rs3730986	0.0588	-6.83	1.142	2505	25	enet	0.073	9.9e-09	-0.9641	0.33497	0.913756	rs3730850	-2.9	rs3730986	0.0588	-6.83	-1.087	2505	25	enet	0.073	9.9e-09	1.4173	0.1564	0.749574
	ZSWIM9	19	48170680	48197620	0.0901	ast	rs76754767	2.98	rs380487	0.0128	-4.15	-0.23	552	552	blup	0.014	0.0087	-0.8805	0.37858	0.924664	rs11564620	-2.61	rs380487	0.0128	-4.15	-0.792	552	552	blup	0.014	0.0087	1.3066	0.19135	0.79
	TMEM143	19	48332356	48364059	0.1177	ast	rs76754767	2.98	rs10423820	0.00818	-4.49	1.779	547	5	lasso	0.041	1.7e-05	-0.2062	0.83666	0.990446	rs11564620	-2.61	rs10423820	0.00818	-4.49	-0.128	547	5	lasso	0.041	1.7e-05	-0.44	0.65994	0.946077
	NTN5	19	48661407	48673081	0.1128	ast	rs76754767	2.98	rs35866622	0.00469	4.34	0.989	2102	2102	blup	0.041	1.5e-05	1.0051	0.31485	0.905815	rs3730850	-2.9	rs35866622	0.00469	4.34	1.877	2102	2102	blup	0.041	1.5e-05	0.938	0.34827	0.876066
	MAMSTR	19	48712725	48719725	0.0873	ast	rs76754767	2.98	rs10426394	0.0219	-4.48	-1.266	2040	1	top1	0.022	0.0013	1.266	0.20551	0.885194	rs10853801	-2.87	rs10426394	0.0219	-4.48	-0.721	2040	1	top1	0.022	0.0013	0.721	0.47091	0.909867
	PLEKHA4	19	48837097	48868617	0.1025	ast	rs76754767	2.98	rs16982311	0.0486	-5.45	0.725	1969	1	top1	0.049	2.8e-06	-0.725	0.46845	0.941645	rs3786733	-2.76	rs16982311	0.0486	-5.45	-0.063	1969	1	top1	0.049	2.8e-06	0.063	0.94977	0.994521
	RUVBL2	19	48993562	49015970	0.0494	ast	rs35815377	-2.94	rs7507919	0.0302	3.89	-1.223	2036	1	top1	0.03	0.00019	-1.223	0.22133	0.885194	rs3786733	-2.76	rs7507919	0.0302	3.89	-0.18	2036	1	top1	0.03	0.00019	-0.18	0.85715	0.978274
	SNRNP70	19	49085419	49108605	0.0758	ast	rs35815377	-2.94	rs11667069	0.029	-4.71	1.767	443	1	top1	0.029	0.00026	-1.767	0.07723	0.790438	rs3786733	-2.76	rs11667069	0.029	-4.71	-0.17	443	1	top1	0.029	0.00026	0.17	0.86501	0.981591
	SLC6A16	19	49289638	49325215	0.1247	ast	rs35815377	-2.94	rs142701968	0.131	7.95	-0.463	1833	1	top1	0.13	8.6e-15	-0.463	0.64336	0.968649	rs2286948	2.82	rs142701968	0.131	7.95	-0.514	1833	1	top1	0.13	8.6e-15	-0.514	0.60725	0.943869
	IRF3	19	49659569	49665875	0.0616	ast	rs875121	4.4	rs8109314	0.0177	4.47	-1.127	313	3	lasso	0.044	8.1e-06	-0.4048	0.68559	0.977416	rs11083990	-4.25	rs8109314	0.0177	4.47	-1.445	313	3	lasso	0.044	8.1e-06	-0.6412	0.52136	0.924228
	CPT1C	19	49690898	49713731	0.1224	ast	rs9304690	4.49	rs12980063	0.0781	-6.67	1.174	1421	2	lasso	0.11	3.6e-12	-0.1578	0.87465	0.996454	rs11083990	-4.25	rs12980063	0.0781	-6.67	-0.462	1421	2	lasso	0.11	3.6e-12	-0.4211	0.67369	0.946738
	NUP62	19	49906825	49929763	0.0606	ast	rs9304690	4.49	rs11084006	0.0217	4.04	0.422	1498	11	enet	0.035	5.8e-05	1.3364	0.18143	0.885194	rs11083990	-4.25	rs11084006	0.0217	4.04	-0.073	1498	11	enet	0.035	5.8e-05	1.2094	0.22652	0.808984
	VRK3	19	49976468	50025946	0.0316	ast	rs9304690	4.49	rs3786671	0.0267	-3.82	2.131	1563	1	top1	0.027	0.00043	-2.131	0.03309	0.670277	rs11083990	-4.25	rs3786671	0.0267	-3.82	-0.076	1563	1	top1	0.027	0.00043	0.076	0.93942	0.992155
	ASPDH	19	50511600	50514690	0.0859	ast	rs12974858	-3.3	rs1150920	0.0516	-4.88	-1.54	2038	1	top1	0.052	1.4e-06	1.54	0.12356	0.855035	rs805466	3.22	rs1150920	0.0516	-4.88	0.835	2038	1	top1	0.052	1.4e-06	-0.835	0.40372	0.891632
	ZNF577	19	51804816	51890950	0.1487	ast	rs12462565	-3.87	rs3752124	0.134	7.83	-0.395	2884	3	lasso	0.14	1e-15	0.0464	0.96301	0.999397	rs12610918	-2.88	rs3752124	0.134	7.83	-0.146	2884	3	lasso	0.14	1e-15	-0.3421	0.73226	0.955108
	ZNF350-AS1	19	51949134	51981367	0.138	ast	rs12462565	-3.87	rs75342094	0.0914	-7.02	-1.586	2650	4	lasso	0.095	5.7e-11	1.434	0.15157	0.877829	rs12610918	-2.88	rs75342094	0.0914	-7.02	0.241	2650	4	lasso	0.095	5.7e-11	-0.1424	0.88678	0.983202
	ZNF836	19	52153864	52171643	0.0626	ast	rs4801889	3.58	rs1056185	-0.00233	3.27	0.534	714	714	blup	0.00086	0.24	0.0922	0.92652	0.999397	rs10418555	3.13	rs1056185	-0.00233	3.27	0.195	714	714	blup	0.00086	0.24	2.2839	0.02238	0.485706
	ZNF880	19	52369917	52385795	0.2061	ast	rs28796114	3.67	rs4802926	0.145	8.38	-2.17	2892	1	top1	0.15	2.7e-16	-2.17	0.03001	0.66158	rs141498529	-3.69	rs4802926	0.145	8.38	1.256	2892	1	top1	0.15	2.7e-16	1.256	0.20912	0.802935
	ZNF528-AS1	19	52388842	52397783	0.126	ast	rs28796114	3.67	rs10445586	0.0864	-6.4	-2.342	2863	28	enet	0.097	3.5e-11	1.5757	0.1151	0.840983	rs141498529	-3.69	rs10445586	0.0864	-6.4	1.248	2863	28	enet	0.097	3.5e-11	-0.4124	0.68004	0.946738
	ZNF528	19	52397849	52418412	0.076	ast	rs28796114	3.67	rs12459292	0.0193	4.14	0.287	2944	1	top1	0.019	0.0024	0.287	0.77411	0.98448	rs141498529	-3.69	rs12459292	0.0193	4.14	-0.283	2944	1	top1	0.019	0.0024	-0.283	0.77718	0.964057
	ZNF534	19	52429187	52452315	0.3152	ast	rs28796114	3.67	rs75774622	0.254	10.54	1.416	3002	3	lasso	0.27	5.7e-31	1.4043	0.16022	0.885194	rs141498529	-3.69	rs75774622	0.254	10.54	-1.183	3002	3	lasso	0.27	5.7e-31	-1.2398	0.21504	0.803145
	ZNF578	19	52453553	52516882	0.094	ast	rs62117385	-3.37	rs2290747	0.000319	-3.83	0.324	809	38	enet	0.0035	0.11	-1.6033	0.10886	0.831608	rs141498529	-3.69	rs2290747	0.000319	-3.83	-1.323	809	38	enet	0.0035	0.11	-0.6567	0.51136	0.921359
	ZNF701	19	52555457	52587174	0.14	ast	rs28796114	3.67	rs329929	0.00185	-4.58	0.353	3070	3070	blup	0.044	7.2e-06	-0.9714	0.33136	0.911683	rs141498529	-3.69	rs329929	0.00185	-4.58	-0.353	3070	3070	blup	0.044	7.2e-06	0.7659	0.44376	0.904238
	ZNF83	19	52594060	52690496	0.4696	ast	rs28796114	3.67	rs10401904	0.21	-10.21	-0.394	3321	66	enet	0.33	2.4e-39	0.4591	0.64615	0.968754	rs141498529	-3.69	rs10401904	0.21	-10.21	2.045	3321	66	enet	0.33	2.4e-39	-2.304	0.02122	0.483549
	ZNF611	19	52702813	52735073	0.114	ast	rs62117385	-3.37	rs329710	-0.00175	3.64	-0.059	868	868	blup	0.016	0.0054	-0.9539	0.34015	0.915413	rs141498529	-3.69	rs329710	-0.00175	3.64	-0.749	868	868	blup	0.016	0.0054	-1.286	0.19845	0.793565
	ZNF28	19	52797408	52857600	0.0607	ast	rs28796114	3.67	rs7253666	0.000283	-4.08	0.432	3406	3406	blup	0.0069	0.048	-0.7889	0.43019	0.94081	rs141498529	-3.69	rs7253666	0.000283	-4.08	1.053	3406	3406	blup	0.0069	0.048	1.5067	0.13189	0.718696
	ZNF320	19	52863790	52897693	0.1679	ast	rs62117385	-3.37	rs3810115	0.0647	-5.56	-0.762	952	38	enet	0.09	1.6e-10	0.8701	0.38424	0.924664	rs141498529	-3.69	rs3810115	0.0647	-5.56	-0.64	952	38	enet	0.09	1.6e-10	-0.6788	0.49724	0.918586
	ZNF160	19	53066606	53103436	0.0642	ast	rs28796114	3.67	rs8110329	0.0339	4.36	0.517	3745	1	top1	0.034	8.3e-05	0.517	0.60516	0.96578	rs141498529	-3.69	rs8110329	0.0339	4.36	0.421	3745	1	top1	0.034	8.3e-05	0.421	0.67376	0.946738
	ZNF415	19	53107879	53133077	0.1177	ast	rs28796114	3.67	rs1661925	0.0912	-6.78	-0.833	3667	1	top1	0.091	1.4e-10	0.833	0.40484	0.931	rs141498529	-3.69	rs1661925	0.0912	-6.78	0.586	3667	1	top1	0.091	1.4e-10	-0.586	0.55788	0.937938
	ZNF665	19	53159213	53193386	0.1784	ast	rs28796114	3.67	rs35883670	0.00544	4.58	-0.994	3608	3608	blup	0.031	0.00015	-0.3647	0.71533	0.983059	rs141498529	-3.69	rs35883670	0.00544	4.58	0.437	3608	3608	blup	0.031	0.00015	-0.3613	0.71784	0.955108
	ZNF677	19	53235381	53254898	0.1099	ast	rs4803168	3.32	rs4630676	0.0166	-4.37	-0.818	1109	1	lasso	0.021	0.0017	-0.555	0.57889	0.958388	rs61101400	3.19	rs4630676	0.0166	-4.37	-0.631	1109	1	lasso	0.021	0.0017	0.868	0.38539	0.887779
	ZNF765	19	53389793	53430413	0.1121	ast	rs4803168	3.32	rs1541925	-0.0016	3.76	-1.043	3466	105	enet	0.0067	0.05	-0.4133	0.67937	0.9761	rs1978619	-3.53	rs1541925	-0.0016	3.76	-0.132	3466	105	enet	0.0067	0.05	-0.6516	0.51468	0.921878
	AC022137.4	19	53434661	53473936	0.11	ast	rs146583057	-3.55	rs8102929	0.0532	-5.15	-0.35	3339	4	lasso	0.063	9.6e-08	1.0697	0.28474	0.901165	rs61101400	3.19	rs8102929	0.0532	-5.15	0.834	3339	4	lasso	0.063	9.6e-08	-1.8711	0.06132	0.61469
	ZNF761	19	53445001	53458261	0.0889	ast	rs146583057	-3.55	rs28452356	0.0117	-4.47	-0.698	3285	3285	blup	0.014	0.0094	0.2376	0.8122	0.989483	rs61101400	3.19	rs28452356	0.0117	-4.47	1.061	3285	3285	blup	0.014	0.0094	-1.4085	0.15899	0.750773
	PRKCG	19	53879190	53907652	0.1078	ast	rs10413227	3.71	rs71365423	0.0175	-4.52	0.818	2819	1	top1	0.018	0.0037	-0.818	0.41336	0.931	rs6509860	-3.32	rs71365423	0.0175	-4.52	0.786	2819	1	top1	0.018	0.0037	-0.786	0.43187	0.897986
	AC245884.9	19	54434183	54434665	0.1478	ast	rs10413227	3.71	rs7255633	0.0376	-5.74	-0.096	1971	5	lasso	0.062	1.2e-07	-0.0577	0.95401	0.999397	rs6509860	-3.32	rs7255633	0.0376	-5.74	-0.85	1971	5	lasso	0.062	1.2e-07	0.2734	0.78455	0.965168
	AC011476.3	19	55006193	55048086	0.3836	ast	rs34796965	3.12	rs34095041	0.218	9.85	-0.248	2307	12	lasso	0.23	1.7e-25	0.2121	0.83205	0.989483	rs73932626	-3.22	rs34095041	0.218	9.85	-1.674	2307	12	lasso	0.23	1.7e-25	-1.2344	0.21704	0.804413
	RDH13	19	55039108	55071291	0.1329	ast	rs34796965	3.12	rs71367134	0.0469	6.02	-0.208	2345	2345	blup	0.066	4.7e-08	-0.1343	0.89317	0.997151	rs73932626	-3.22	rs71367134	0.0469	6.02	-1.139	2345	2345	blup	0.066	4.7e-08	-0.8152	0.41498	0.895145
	TNNT1	19	55132698	55149206	0.1024	ast	rs34796965	3.12	rs1151617	0.0504	4.91	0.452	2186	1	top1	0.05	1.9e-06	0.452	0.65127	0.97049	rs73932626	-3.22	rs1151617	0.0504	4.91	-0.46	2186	1	top1	0.05	1.9e-06	-0.46	0.64552	0.946077
	TMEM86B	19	55226639	55229264	0.0671	ast	rs34796965	3.12	rs889090	-0.000311	3.17	0.515	686	686	blup	0.0044	0.091	-0.2085	0.83484	0.989638	rs554668851	-2.93	rs889090	-0.000311	3.17	-0.725	686	686	blup	0.0044	0.091	0.328	0.7429	0.955108
	PPP6R1	19	55229779	55259017	0.0654	ast	rs34796965	3.12	rs775902	0.00397	-3.39	0.524	2117	2117	blup	0.0069	0.048	-0.1284	0.8978	0.997151	rs73932626	-3.22	rs775902	0.00397	-3.39	-0.19	2117	2117	blup	0.0069	0.048	1.2423	0.21411	0.803145
	ZNF865	19	55605405	55617269	0.109	ast	rs117241160	3.95	rs36038860	0.0261	4.5	1.061	2437	6	lasso	0.041	1.5e-05	-1.0272	0.30434	0.903129	rs73932626	-3.22	rs36038860	0.0261	4.5	0.928	2437	6	lasso	0.041	1.5e-05	-0.5515	0.5813	0.941828
	ZSCAN5A	19	56219670	56368383	0.1895	ast	rs117241160	3.95	rs12973009	0.00353	3.92	0.112	899	899	blup	0.033	0.0001	1.2915	0.19653	0.885194	rs439349	2.66	rs12973009	0.00353	3.92	-0.229	899	899	blup	0.033	0.0001	1.0425	0.2972	0.848909
	EDDM13	19	56272748	56310454	0.1102	ast	rs117241160	3.95	rs7246257	-0.00183	3.52	-0.495	847	847	blup	0.012	0.015	-0.2193	0.82639	0.989483	rs439349	2.66	rs7246257	-0.00183	3.52	1.968	847	847	blup	0.012	0.015	0.886	0.37564	0.885611
	ZNF582-AS1	19	56393656	56399172	0.0622	ast	rs117241160	3.95	rs61230151	-0.00139	3.43	1.118	2408	2408	blup	0.0056	0.067	-1.1913	0.23352	0.890593	rs73934478	-2.52	rs61230151	-0.00139	3.43	0.999	2408	2408	blup	0.0056	0.067	1.5473	0.12179	0.714781
	ZNF667	19	56439325	56478065	0.0871	ast	rs117241160	3.95	rs2165048	0.0254	5.37	-0.108	2423	7	lasso	0.052	1.3e-06	0.0409	0.96739	0.999397	rs73934478	-2.52	rs2165048	0.0254	5.37	0.103	2423	7	lasso	0.052	1.3e-06	-0.5721	0.56728	0.938129
	ZNF667-AS1	19	56477250	56504362	0.0842	ast	rs117241160	3.95	rs7246498	0.0407	4.76	-0.18	2362	1	top1	0.041	1.7e-05	-0.18	0.85715	0.993923	rs73934478	-2.52	rs7246498	0.0407	4.76	0.303	2362	1	top1	0.041	1.7e-05	0.303	0.76189	0.959522
	ZNF471	19	56507850	56530221	0.1168	ast	rs36015252	-3.27	rs7260223	0.0782	-6.04	-1.804	2293	1	top1	0.078	2.9e-09	1.804	0.07123	0.790438	rs755907222	2.59	rs7260223	0.0782	-6.04	1.058	2293	1	top1	0.078	2.9e-09	-1.058	0.29006	0.84736
	AC005498.3	19	56545566	56567411	0.1389	ast	rs36015252	-3.27	rs7253545	0.00651	4.01	1.037	2207	2207	blup	0.029	0.00026	-0.5011	0.61633	0.96606	rs2902943	-2.53	rs7253545	0.00651	4.01	1.187	2207	2207	blup	0.029	0.00026	0.5984	0.54959	0.937484
	ZNF470	19	56567468	56588911	0.0659	ast	rs1016438	-3.3	rs145011	0.0341	-4.29	1.621	2149	1	top1	0.034	7.8e-05	-1.621	0.10502	0.827805	rs2902943	-2.53	rs145011	0.0341	-4.29	-0.684	2149	1	top1	0.034	7.8e-05	0.684	0.49398	0.917954
	AC006115.2	19	56669941	56823395	0.1013	ast	rs1016438	-3.3	rs758753	0.0718	-5.85	1.007	2556	4	lasso	0.079	2.7e-09	-1.4352	0.15122	0.876749	rs8111905	2.88	rs758753	0.0718	-5.85	1.077	2556	4	lasso	0.079	2.7e-09	-1.4079	0.15917	0.750773
	ZNF264	19	57191500	57222846	0.0723	ast	rs1016438	-3.3	rs12460702	0.0491	-5.17	0.077	2233	1	top1	0.049	2.5e-06	-0.077	0.93862	0.999397	rs8111905	2.88	rs12460702	0.0491	-5.17	0.268	2233	1	top1	0.049	2.5e-06	-0.268	0.7887	0.965854
	ZNF805	19	57240632	57262728	0.0526	ast	rs1016438	-3.3	rs8112949	0.0134	3.83	1.41	2108	3	lasso	0.014	0.0077	1.3918	0.16399	0.885194	rs8111905	2.88	rs8112949	0.0134	3.83	0.205	2108	3	lasso	0.014	0.0077	0.1411	0.88783	0.983202
	ZNF304	19	57351307	57359898	0.0809	ast	rs1016438	-3.3	rs10421642	0.0249	-5.62	-0.166	2114	17	enet	0.078	3.1e-09	-0.2185	0.82703	0.989483	rs8111905	2.88	rs10421642	0.0249	-5.62	-0.114	2114	17	enet	0.078	3.1e-09	0.1313	0.89553	0.984911
	ZNF547	19	57363477	57379565	0.0764	ast	rs62132640	-3.27	rs2097983	0.00193	3.86	-0.776	475	7	enet	0.017	0.0038	-1.0494	0.29401	0.901165	rs10424503	-2.84	rs2097983	0.00193	3.86	0.655	475	7	enet	0.017	0.0038	0.8607	0.38941	0.887779
	ZNF749	19	57435325	57447101	0.0639	ast	rs1016438	-3.3	rs2885057	0.019	-4.33	1.065	2080	2	lasso	0.02	0.002	-1.616	0.1061	0.828494	rs8111905	2.88	rs2885057	0.019	-4.33	-0.397	2080	2	lasso	0.02	0.002	-0.2476	0.80448	0.96671
	AC004076.2	19	57449689	57453011	0.5123	ast	rs1016438	-3.3	rs4077513	0.356	-12.6	-0.5394	2061	4	lasso	0.4	9.8e-49	-0.3295	0.74179	0.98319	rs8111905	2.88	rs4077513	0.356	-12.6	0.475	2061	4	lasso	0.4	9.8e-49	-0.9129	0.36129	0.885611
	ZNF772	19	57466663	57477570	0.084	ast	rs1016438	-3.3	rs2240022	0.00101	-4.1	0.246	2082	10	enet	0.015	0.007	0.0837	0.93331	0.999397	rs8111905	2.88	rs2240022	0.00101	-4.1	0.494	2082	10	enet	0.015	0.007	0.8208	0.41177	0.894274
	ZNF773	19	57499915	57518404	0.0661	ast	rs1016438	-3.3	rs117007306	0.037	-5.25	1.3982	2133	2133	blup	0.039	2.8e-05	-2.2706	0.02317	0.643838	rs8111905	2.88	rs117007306	0.037	-5.25	-0.636	2133	2133	blup	0.039	2.8e-05	0.1214	0.90341	0.987161
	ZNF549	19	57527325	57557542	0.0478	ast	rs1016438	-3.3	rs12709968	0.0116	-3.75	-0.785	2106	1	top1	0.012	0.015	0.785	0.43245	0.941346	rs8111905	2.88	rs12709968	0.0116	-3.75	-0.301	2106	1	top1	0.012	0.015	0.301	0.76341	0.959721
	ZNF551	19	57681969	57717301	0.2767	ast	rs12981202	3.43	rs56241609	0.212	9.65	2.313	2108	8	lasso	0.23	2e-25	2.3435	0.0191	0.59954	rs10424503	-2.84	rs56241609	0.212	9.65	0.735	2108	8	lasso	0.23	2e-25	0.9031	0.36648	0.885611
	ZNF154	19	57697367	57709194	0.0969	ast	rs12981202	3.43	rs2159029	-0.00226	-3.48	0.763	406	406	blup	0.0092	0.027	0.3157	0.7522	0.983238	rs10424503	-2.84	rs2159029	-0.00226	-3.48	0.102	406	406	blup	0.0092	0.027	0.9519	0.34115	0.872273
	ZNF586	19	57769655	57819939	0.0611	ast	rs12981202	3.43	rs10409635	0.0203	4.32	-2.933	2138	2138	blup	0.026	0.00047	-1.2688	0.2045	0.885194	rs10424503	-2.84	rs10409635	0.0203	4.32	-0.291	2138	2138	blup	0.026	0.00047	0.0731	0.94174	0.992155
	ZNF552	19	57803841	57814913	0.0664	ast	rs12981202	3.43	rs144794875	0.0211	-4.31	0.9197	2028	2028	blup	0.022	0.0014	-2.4108	0.01592	0.59954	rs10424503	-2.84	rs144794875	0.0211	-4.31	-1.375	2028	2028	blup	0.022	0.0014	0.3804	0.70363	0.950586
	ZNF814	19	57848731	57889074	0.0584	ast	rs12981202	3.43	rs292825	0.0115	3.51	0.226	389	1	top1	0.012	0.015	0.226	0.8212	0.989483	rs10424503	-2.84	rs292825	0.0115	3.51	1.71	389	1	top1	0.012	0.015	1.71	0.08727	0.661058
	ZNF587	19	57849859	57865117	0.0348	ast	rs12981202	3.43	rs10402091	-0.000137	3.18	-0.753	1913	1	top1	-0.00014	0.33	-0.753	0.45145	0.941645	rs10424503	-2.84	rs10402091	-0.000137	3.18	-0.27	1913	1	top1	-0.00014	0.33	-0.27	0.78716	0.965585
	ZNF418	19	57921884	57935393	0.078	ast	rs12981202	3.43	rs6510112	0.0449	-4.6	-0.235	374	1	top1	0.045	6.6e-06	0.235	0.81421	0.989483	rs10424503	-2.84	rs6510112	0.0449	-4.6	-0.955	374	1	top1	0.045	6.6e-06	0.955	0.33958	0.872248
	C19orf18	19	57958437	57974534	0.0633	ast	rs12981202	3.43	rs142944574	0.0235	4.48	-0.258	1945	1	top1	0.023	0.00092	-0.258	0.79641	0.987777	rs11673214	-2.48	rs142944574	0.0235	4.48	-0.338	1945	1	top1	0.023	0.00092	-0.338	0.73536	0.955108
	AC008969.1	19	58002061	58011232	0.2392	ast	rs12981202	3.43	rs28606063	0.169	9.1	-0.54	1879	29	enet	0.23	3e-26	0.1376	0.89055	0.997151	rs11673214	-2.48	rs28606063	0.169	9.1	-0.25	1879	29	enet	0.23	3e-26	0.0564	0.955	0.994884
	ZNF135	19	58059239	58086310	0.1967	ast	rs12981202	3.43	rs1544888	0.11	6.92	-0.698	1793	1	top1	0.11	1.6e-12	-0.698	0.48518	0.943849	rs11673214	-2.48	rs1544888	0.11	6.92	-0.194	1793	1	top1	0.11	1.6e-12	-0.194	0.84618	0.97761
	ZSCAN18	19	58083838	58118427	0.0796	ast	rs12981202	3.43	rs2014592	0.055	5.91	1.387	1767	15	enet	0.07	2.2e-08	1.1588	0.24653	0.89853	rs11673214	-2.48	rs2014592	0.055	5.91	-0.315	1767	15	enet	0.07	2.2e-08	0.3043	0.76086	0.959033
	ZNF544	19	58228594	58277495	0.1137	ast	rs12981202	3.43	rs12460016	0.0904	-6.35	0.154	1523	1	top1	0.09	1.6e-10	-0.154	0.87761	0.996454	rs11673214	-2.48	rs12460016	0.0904	-6.35	0.65	1523	1	top1	0.09	1.6e-10	-0.65	0.51569	0.922072
	AC020915.2	19	58257270	58278808	0.039	ast	rs12981202	3.43	rs157372	-0.00232	-3.2	0.605	300	300	blup	0.0034	0.12	-0.4497	0.65296	0.97138	rs11673214	-2.48	rs157372	-0.00232	-3.2	-0.03	300	300	blup	0.0034	0.12	0.4952	0.62043	0.946077
	ZNF584	19	58401504	58418327	0.0404	ast	rs12981202	3.43	rs11668420	0.0113	-3.45	-0.346	1281	1	top1	0.011	0.016	0.346	0.72934	0.98319	rs11673214	-2.48	rs11668420	0.0113	-3.45	-0.441	1281	1	top1	0.011	0.016	0.441	0.65921	0.946077
	ZNF324	19	58467045	58475436	0.0626	ast	rs12981202	3.43	rs4801274	0.0485	4.92	0.817	247	8	enet	0.05	1.9e-06	0.564	0.57276	0.957976	rs11673214	-2.48	rs4801274	0.0485	4.92	-0.618	247	8	enet	0.05	1.9e-06	-1.1922	0.23318	0.808984
	ZNF446	19	58474017	58481230	0.0853	ast	rs12981202	3.43	rs12980430	0.019	-5.32	0.36	1147	16	enet	0.042	1.2e-05	-0.3489	0.72716	0.983059	rs11673214	-2.48	rs12980430	0.019	-5.32	0.03	1147	16	enet	0.042	1.2e-05	0.4351	0.66351	0.946077
	CHMP2A	19	58551566	58555105	0.0395	ast	rs12981202	3.43	rs11084537	0.0141	3.71	1.986	961	1	top1	0.014	0.0084	1.986	0.04703	0.737029	rs11673214	-2.48	rs11084537	0.0141	3.71	1.2	961	1	top1	0.014	0.0084	1.2	0.23014	0.808984
	MZF1	19	58561931	58573575	0.0368	ast	rs12981202	3.43	rs11670764	0.0228	-4.49	0.587	945	4	lasso	0.024	0.00079	-0.3114	0.75552	0.983238	rs11673214	-2.48	rs11670764	0.0228	-4.49	1.447	945	4	lasso	0.024	0.00079	-1.542	0.12307	0.714781
	SH3YL1	2	217730	266398	0.0248	ast	rs12475610	-2.92	rs77927634	0.0993	4.15	-0.884	1501	1	top1	0.099	2e-11	-0.884	0.377	0.924664	rs60149603	-3.45	rs77927634	0.0993	4.15	-1.663	1501	1	top1	0.099	2e-11	-1.663	0.0963	0.684049
	ACP1	2	264140	278283	0.0873	ast	rs12475610	-2.92	rs71437291	0.0392	6.28	0.792	1534	22	enet	0.094	6.4e-11	1.11967	0.263	0.901165	rs60149603	-3.45	rs71437291	0.0392	6.28	0.534	1534	22	enet	0.094	6.4e-11	2.05059	0.0403	0.568478
	ADI1	2	3497366	3519531	0.0505	ast	rs7607630	-3.24	rs35729689	0.00588	-3.96	-0.727	2546	2546	blup	0.012	0.015	0.34076	0.733	0.98319	rs985858	3.39	rs35729689	0.00588	-3.96	-0.352	2546	2546	blup	0.012	0.015	0.03718	0.97	0.996321
	RNF144A	2	6917412	7068286	0.1497	ast	rs78339718	2.97	rs34429264	0.15	-8.28	-1.659	2344	1	top1	0.15	7.8e-17	1.659	0.0971	0.823485	rs7558716	-2.8	rs34429264	0.15	-8.28	-0.285	2344	1	top1	0.15	7.8e-17	0.285	0.776	0.964057
	LINC00298	2	7922425	8278186	0.1374	ast	rs238630	2.63	rs60867014	0.00509	-4.15	-0.592	514	35	enet	0.053	1.1e-06	1.28161	0.2	0.885194	rs2630726	-2.95	rs60867014	0.00509	-4.15	2.697	514	35	enet	0.053	1.1e-06	-0.75892	0.448	0.904238
	LINC00299	2	7988683	8488090	0.5697	ast	rs2630718	-2.88	rs13430722	0.405	12.54	-0.883	2207	12	lasso	0.46	3.9e-59	0.74216	0.458	0.941645	rs2630726	-2.95	rs13430722	0.405	12.54	0.288	2207	12	lasso	0.46	3.9e-59	-0.48024	0.631	0.946077
	LINC01814	2	8461703	8592903	0.0684	ast	rs2630718	-2.88	rs10171379	0.0283	-4.39	-0.832	1576	1	top1	0.028	0.0003	0.832	0.405	0.931	rs2630726	-2.95	rs10171379	0.0283	-4.39	0.76	1576	1	top1	0.028	0.0003	-0.76	0.447	0.904238
	ID2-AS1	2	8666636	8681864	0.097	ast	rs2884072	2.93	rs112637262	0.0218	-4.24	0.378	1538	1	top1	0.022	0.0013	-0.378	0.705	0.981801	rs2630726	-2.95	rs112637262	0.0218	-4.24	1.691	1538	1	top1	0.022	0.0013	-1.691	0.0908	0.669822
	MBOAT2	2	8852690	9003709	0.0368	ast	rs12692379	3.79	rs10929529	-0.00236	3.53	1.066	1726	4	enet	-0.0022	0.8	0.91178	0.362	0.924664	rs2630726	-2.95	rs10929529	-0.00236	3.53	-0.186	1726	4	enet	-0.0022	0.8	-0.13292	0.894	0.984886
	ASAP2	2	9206765	9405683	0.1002	ast	rs7579866	4.16	rs1109670	0.000126	-3.9	-1.384	2083	64	enet	0.013	0.01	0.42939	0.668	0.973766	rs62117545	3.07	rs1109670	0.000126	-3.9	0.108	2083	64	enet	0.013	0.01	0.59511	0.552	0.937938
	ITGB1BP1	2	9403475	9423547	0.0325	ast	rs7579866	4.16	rs10929588	-0.00229	-3.54	1.087	1984	1984	blup	0.0033	0.12	-1.23485	0.217	0.885194	rs62117545	3.07	rs10929588	-0.00229	-3.54	-0.385	1984	1984	blup	0.0033	0.12	0.38691	0.699	0.947898
	ADAM17	2	9488486	9556732	0.1953	ast	rs7579866	4.16	rs12692386	0.181	8.85	1.729	2319	1	top1	0.18	3.4e-20	1.729	0.0838	0.795527	rs62117545	3.07	rs12692386	0.181	8.85	0.78	2319	1	top1	0.18	3.4e-20	0.78	0.435	0.899808
	AC080162.1	2	9501466	9512413	0.0611	ast	rs7579866	4.16	rs12692386	0.0472	4.98	1.729	2218	1	top1	0.047	3.9e-06	1.729	0.0838	0.795527	rs62117545	3.07	rs12692386	0.0472	4.98	0.78	2218	1	top1	0.047	3.9e-06	0.78	0.435	0.899808
	TAF1B	2	9843443	9934416	0.1792	ast	rs7579866	4.16	rs394650	0.169	-8.58	1.131	2807	1	top1	0.17	6e-19	-1.131	0.258	0.901165	rs62117545	3.07	rs394650	0.169	-8.58	-0.259	2807	1	top1	0.17	6e-19	0.259	0.796	0.96635
	CYS1	2	10056780	10080944	0.0971	ast	rs7579866	4.16	rs6708858	-0.00157	3.62	0.114	774	774	blup	0.0076	0.041	-0.76978	0.441	0.941645	rs7559979	3.32	rs6708858	-0.00157	3.62	-0.333	774	774	blup	0.0076	0.041	0.75696	0.449	0.904238
	HPCAL1	2	10302889	10427617	0.0885	ast	rs62127145	-2.82	rs10929652	0.111	7.13	1.117	3334	1	top1	0.11	1.3e-12	1.117	0.264	0.901165	rs7559979	3.32	rs10929652	0.111	7.13	-0.515	3334	1	top1	0.11	1.3e-12	-0.515	0.607	0.943869
	GREB1	2	11482341	11642788	0.0564	ast	rs3749071	3.32	rs3816096	0.0964	6.71	-1.777	2277	1	top1	0.096	3.9e-11	-1.777	0.0756	0.790438	rs6738871	-2.85	rs3816096	0.0964	6.71	1.049	2277	1	top1	0.096	3.9e-11	1.049	0.294	0.8477
	NTSR2	2	11658178	11670195	0.2258	ast	rs3749071	3.32	rs4669764	0.0453	-5.98	-0.264	1949	29	enet	0.12	5.9e-14	0.35488	0.723	0.983059	rs6738871	-2.85	rs4669764	0.0453	-5.98	-0.771	1949	29	enet	0.12	5.9e-14	0.44379	0.657	0.946077
	LPIN1	2	11677595	11827409	0.292	ast	rs3749071	3.32	rs3795974	0.11	6.96	-0.711	2250	10	lasso	0.19	2.5e-21	-0.66075	0.509	0.947481	rs6738871	-2.85	rs3795974	0.11	6.96	1.532	2250	10	lasso	0.19	2.5e-21	1.28537	0.199	0.793565
	MIR3681HG	2	11833926	12702913	0.2685	ast	rs112336776	3.58	rs13391029	0.107	-7.37	1.302	3874	45	enet	0.13	1.9e-14	-1.14482	0.252	0.899307	rs10176053	-3.06	rs13391029	0.107	-7.37	0.302	3874	45	enet	0.13	1.9e-14	0.01855	0.985	0.996968
	TRIB2	2	12716889	12742734	0.0655	ast	rs112336776	3.58	rs77773048	0.000815	4.42	0.646	469	24	enet	0.038	3.2e-05	0.13713	0.891	0.997151	rs10176053	-3.06	rs77773048	0.000815	4.42	0.519	469	24	enet	0.038	3.2e-05	0.59429	0.552	0.937938
	AC064875.1	2	12780593	13007029	0.0556	ast	rs112336776	3.58	rs56082653	0.036	4.54	0.007	2519	1	top1	0.036	5.1e-05	0.007	0.994	0.999585	rs10176053	-3.06	rs56082653	0.036	4.54	1.502	2519	1	top1	0.036	5.1e-05	1.502	0.133	0.721705
	NBAS	2	15166914	15561334	0.0456	ast	rs35322044	3.18	rs11689153	-0.00203	-3.25	0.186	2800	2800	blup	0.0078	0.038	-0.32827	0.743	0.98319	rs72769568	3.34	rs11689153	-0.00203	-3.25	0.158	2800	2800	blup	0.0078	0.038	0.1149	0.909	0.988497
	DDX1	2	15591178	15631111	0.1078	ast	rs35322044	3.18	rs2890489	0.0312	4.23	-1.095	451	1	top1	0.031	0.00015	-1.095	0.274	0.901165	rs7578396	-2.62	rs2890489	0.0312	4.23	1.68	451	1	top1	0.031	0.00015	1.68	0.093	0.675825
	SMC6	2	17663812	17800242	0.0971	ast	rs17317047	3.53	rs9783991	0.105	7.09	0.815	1994	1	top1	0.11	5.1e-12	0.815	0.415	0.931	rs11680994	-3.11	rs9783991	0.105	7.09	1.331	1994	1	top1	0.11	5.1e-12	1.331	0.183	0.78069
	GEN1	2	17753858	17788946	0.0635	ast	rs17317047	3.53	rs58512298	0.0131	4.57	-0.652	1813	1813	blup	0.026	0.00054	0.66346	0.507	0.947481	rs11680994	-3.11	rs58512298	0.0131	4.57	1.077	1813	1813	blup	0.026	0.00054	1.3576	0.175	0.768024
	TTC32	2	19896631	19901983	0.1089	ast	rs2123537	2.38	rs12620863	0.0541	5.72	-0.929	2108	1	top1	0.054	7.9e-07	-0.929	0.353	0.921418	rs17757256	3.25	rs12620863	0.0541	5.72	-0.956	2108	1	top1	0.054	7.9e-07	-0.956	0.339	0.872248
	WDR35	2	19910260	19990131	0.0591	ast	rs2123537	2.38	rs721933	0.0191	-4.63	0.172	2302	1	top1	0.019	0.0026	-0.172	0.863	0.995755	rs17757256	3.25	rs721933	0.0191	-4.63	0.293	2302	1	top1	0.019	0.0026	-0.293	0.77	0.96278
	LAPTM4A	2	20032650	20051628	0.0628	ast	rs2123537	2.38	rs9306885	0.00255	-3.93	-0.49	517	3	lasso	0.013	0.012	0.21793	0.827	0.989483	rs10170145	-2.9	rs9306885	0.00255	-3.93	0.123	517	3	lasso	0.013	0.012	0.08147	0.935	0.991773
	ATAD2B	2	23748664	23927123	0.0428	ast	rs13023745	-2.61	rs17045420	0.00932	-3.3	-1.011	379	1	top1	0.0093	0.026	1.011	0.312	0.903129	rs12465302	-3.27	rs17045420	0.00932	-3.3	0.366	379	1	top1	0.0093	0.026	-0.366	0.714	0.953853
	UBXN2A	2	23927285	24004909	0.0289	ast	rs2712104	2.56	rs72781652	0.0218	-3.29	-0.73	1744	10	enet	0.027	0.00042	-0.02608	0.979	0.999397	rs528065	-2.22	rs72781652	0.0218	-3.29	-0.008	1744	10	enet	0.027	0.00042	1.98727	0.0469	0.58868
	TP53I3	2	24077433	24085861	0.0182	ast	rs2712104	2.56	rs33958836	0.00224	-3.58	-2.006	1531	1531	blup	0.0083	0.034	0.14224	0.887	0.997151	rs7578116	-2.67	rs33958836	0.00224	-3.58	0.624	1531	1531	blup	0.0083	0.034	0.54407	0.586	0.941828
	AC009228.1	2	24210650	24222201	0.0319	ast	rs2712104	2.56	rs11680810	0.00648	-3.92	-1.297	1375	6	lasso	0.021	0.0016	1.76053	0.0783	0.790438	rs7578116	-2.67	rs11680810	0.00648	-3.92	1.365	1375	6	lasso	0.021	0.0016	-1.3621	0.173	0.765511
	CENPO	2	24793136	24822376	0.0623	ast	rs72794119	-3.33	rs7576172	0.000613	-4.02	0.177	1422	1422	blup	0.022	0.0014	-0.85097	0.395	0.930809	rs75576812	2.9	rs7576172	0.000613	-4.02	0.828	1422	1422	blup	0.022	0.0014	0.45283	0.651	0.946077
	ADCY3	2	24819169	24919839	0.2859	ast	rs72794119	-3.33	rs10203482	0.381	-12.73	0.137	1512	5	lasso	0.38	4.6e-46	-0.15941	0.873	0.996454	rs75576812	2.9	rs10203482	0.381	-12.73	0.628	1512	5	lasso	0.38	4.6e-46	-0.63391	0.526	0.927635
	DNAJC27-AS1	2	24971390	25039716	0.0427	ast	rs72794119	-3.33	rs75421120	0.00936	-4	-0.032	1469	1469	blup	0.024	0.00085	-0.75102	0.453	0.941645	rs75576812	2.9	rs75421120	0.00936	-4	-1.277	1469	1469	blup	0.024	0.00085	0.98532	0.324	0.859273
	EFR3B	2	25042076	25159135	0.0739	ast	rs72794119	-3.33	rs72807674	0.0551	-5.09	1.367	1444	1	top1	0.055	6.3e-07	-1.367	0.172	0.885194	rs75576812	2.9	rs72807674	0.0551	-5.09	-0.357	1444	1	top1	0.055	6.3e-07	0.357	0.721	0.955108
	DTNB	2	25377198	25673647	0.0832	ast	rs72794119	-3.33	rs670576	0.0422	-4.81	0.955	1646	1	top1	0.042	1.2e-05	-0.955	0.34	0.915413	rs10193900	-3.55	rs670576	0.0422	-4.81	2.009	1646	1	top1	0.042	1.2e-05	-2.009	0.0445	0.577854
	DRC1	2	26401920	26456711	0.0441	ast	rs62127751	2.76	rs35858639	0.0137	4.09	0.552	1429	1	top1	0.014	0.0091	0.552	0.581	0.959921	rs181971256	4.1	rs35858639	0.0137	4.09	-2.943	1429	1	top1	0.014	0.0091	-2.943	0.00325	0.25632
	SLC35F6	2	26764284	26781231	0.0822	ast	rs869440	-2.43	rs2439076	0.00115	-3.08	-1.311	246	246	blup	0.021	0.0016	0.52193	0.602	0.96578	rs6713849	-4	rs2439076	0.00115	-3.08	0.715	246	246	blup	0.021	0.0016	-0.01791	0.986	0.996968
	DPYSL5	2	26847747	26950351	0.1061	ast	rs13006991	2.71	rs6547317	0.135	7.94	-0.684	1315	1	top1	0.14	3.4e-15	-0.684	0.494	0.946412	rs6713849	-4	rs6547317	0.135	7.94	1.835	1315	1	top1	0.14	3.4e-15	1.835	0.0665	0.628994
	EMILIN1	2	27078615	27086403	0.0423	ast	rs1275929	-1.74	rs1057394	-0.000507	-3.36	-0.063	180	3	lasso	0.0049	0.08	-0.24262	0.808	0.989483	rs1371614	-2.7	rs1057394	-0.000507	-3.36	1.125	180	3	lasso	0.0049	0.08	-0.31878	0.75	0.956312
	AC074117.1	2	27356246	27367622	0.039	ast	rs35874715	1.87	rs1728911	0.0121	-4.11	0.132	896	896	blup	0.013	0.0098	0.11322	0.91	0.999397	rs1371614	-2.7	rs1728911	0.0121	-4.11	0.999	896	896	blup	0.013	0.0098	-1.08698	0.277	0.837341
	ZNF513	2	27377235	27380790	0.0271	ast	rs35874715	1.87	rs6705514	0.0108	-3.37	-0.622	893	1	top1	0.011	0.018	0.622	0.534	0.948437	rs1371614	-2.7	rs6705514	0.0108	-3.37	1.413	893	1	top1	0.011	0.018	-1.413	0.158	0.750773
	NRBP1	2	27427790	27442259	0.0532	ast	rs77629370	1.72	rs10207670	0.00586	3.47	-0.22	127	2	lasso	0.0072	0.045	-0.1855	0.853	0.99233	rs1371614	-2.7	rs10207670	0.00586	3.47	-1.488	127	2	lasso	0.0072	0.045	-1.49178	0.136	0.726751
	IFT172	2	27444377	27489789	0.0266	ast	rs35874715	1.87	rs2178197	-0.00198	-3.3	-0.628	887	887	blup	0.0095	0.025	0.56197	0.574	0.957976	rs12373799	-2.05	rs2178197	-0.00198	-3.3	0.624	887	887	blup	0.0095	0.025	-1.00841	0.313	0.853472
	GPN1	2	27628247	27651511	0.0244	ast	rs11893885	-2.15	rs4666010	0.0239	4.02	1.082	929	1	top1	0.024	0.00082	1.082	0.279	0.901165	rs56092851	-2.17	rs4666010	0.0239	4.02	-0.703	929	1	top1	0.024	0.00082	-0.703	0.482	0.914058
	AC092164.1	2	28707511	28751722	0.0931	ast	rs2204671	2.91	rs11683296	0.0723	6.17	-0.086	2009	1	top1	0.072	1.1e-08	-0.086	0.931	0.999397	rs2940790	3.23	rs11683296	0.0723	6.17	-0.934	2009	1	top1	0.072	1.1e-08	-0.934	0.35	0.878769
	PPP1CB	2	28751640	28802940	0.062	ast	rs34264702	3.17	rs4666108	0.0606	-5.32	0.157	2018	1	top1	0.061	1.8e-07	-0.157	0.875	0.996454	rs2940790	3.23	rs4666108	0.0606	-5.32	2.123	2018	1	top1	0.061	1.8e-07	-2.123	0.0338	0.544997
	SPDYA	2	28782517	28850611	0.0673	ast	rs34264702	3.17	rs62129843	0.00921	4.87	-0.736	2091	2091	blup	0.029	0.00023	0.72164	0.471	0.941824	rs61108956	-3.44	rs62129843	0.00921	4.87	-0.927	2091	2091	blup	0.029	0.00023	-0.38986	0.697	0.947898
	TRMT61B	2	28849821	28870309	0.0521	ast	rs7572957	2.46	rs34131899	-0.000808	3.54	-0.716	483	483	blup	0.0033	0.12	-0.7764	0.438	0.941645	rs61108956	-3.44	rs34131899	-0.000808	3.54	0.321	483	483	blup	0.0033	0.12	-0.26826	0.789	0.965854
	TOGARAM2	2	28956611	29061373	0.2868	ast	rs34264702	3.17	rs4075266	0.0692	7.05	-0.244	2455	5	lasso	0.21	1.2e-23	-0.63385	0.526	0.947481	rs61108956	-3.44	rs4075266	0.0692	7.05	-2.1	2455	5	lasso	0.21	1.2e-23	-1.61276	0.107	0.698103
	CLIP4	2	29097705	29189643	0.1453	ast	rs34264702	3.17	rs17007529	0.0932	-6.66	0.638	2344	1	top1	0.093	8.4e-11	-0.638	0.523	0.947481	rs61108956	-3.44	rs17007529	0.0932	-6.66	0.415	2344	1	top1	0.093	8.4e-11	-0.415	0.678	0.946738
	ALK	2	29192774	29921586	0.1653	ast	rs72789617	3.56	rs58055236	-0.00216	-3.67	-1.017	733	733	blup	0.024	0.00078	0.39779	0.691	0.977629	rs61108956	-3.44	rs58055236	-0.00216	-3.67	1.712	733	733	blup	0.024	0.00078	-1.16459	0.244	0.811079
	AC016907.2	2	29841187	30143804	0.0494	ast	rs72789617	3.56	rs6743004	0.0102	-3.47	-1.826	2550	1	top1	0.01	0.021	1.826	0.0679	0.773137	rs1723167	-3.11	rs6743004	0.0102	-3.47	0.501	2550	1	top1	0.01	0.021	-0.501	0.616	0.946077
	LCLAT1	2	30447226	30644225	0.06	ast	rs72789617	3.56	rs6738760	-0.000642	3.76	-0.355	510	510	blup	0.017	0.0042	0.05556	0.956	0.999397	rs62142173	3.29	rs6738760	-0.000642	3.76	-0.321	510	510	blup	0.017	0.0042	2.25728	0.024	0.485706
	AL133243.2	2	32521927	32523547	0.0498	ast	rs219436	3.35	rs6748386	-0.00223	-3.39	-0.932	339	16	enet	0.0048	0.082	-0.33435	0.738	0.98319	rs57785053	-2.6	rs6748386	-0.00223	-3.39	0.669	339	16	enet	0.0048	0.082	-1.29928	0.194	0.791798
	LINC00486	2	32825359	32926693	0.0731	ast	rs219436	3.35	rs17012337	0.0155	4.72	-0.447	1856	1856	blup	0.019	0.0027	0.49214	0.623	0.966073	rs761808119	-3.01	rs17012337	0.0155	4.72	-0.541	1856	1856	blup	0.019	0.0027	-1.29064	0.197	0.793565
	LTBP1	2	32946953	33399509	0.1591	ast	rs219436	3.35	rs13033107	0.0152	-5.36	-0.981	3042	12	lasso	0.078	3.1e-09	1.17415	0.24	0.891357	rs74262211	2.81	rs13033107	0.0152	-5.36	-1.073	3042	12	lasso	0.078	3.1e-09	1.08395	0.278	0.83872
	FEZ2	2	36531805	36646087	0.1126	ast	rs75182321	3.71	rs66631299	0.0457	5.55	-1.408	1927	35	enet	0.06	2.2e-07	-1.05522	0.291	0.901165	rs759435	-2.74	rs66631299	0.0457	5.55	-1.641	1927	35	enet	0.06	2.2e-07	-0.86605	0.386	0.887779
	STRN	2	36837698	36966536	0.0394	ast	rs75182321	3.71	rs10168505	0.00444	-4.06	0.729	1901	2	lasso	0.008	0.036	-0.46428	0.642	0.968649	rs7605677	3.23	rs10168505	0.00444	-4.06	-0.955	1901	2	lasso	0.008	0.036	0.54714	0.584	0.941828
	HEATR5B	2	36968383	37084372	0.0762	ast	rs75182321	3.71	rs7577041	0.00494	-3.89	-1.0524	434	4	lasso	0.028	0.00032	0.43506	0.664	0.973694	rs4384764	-2.67	rs7577041	0.00494	-3.89	-1.2167	434	4	lasso	0.028	0.00032	3.10136	0.00193	0.208084
	GPATCH11	2	37084451	37099244	0.0512	ast	rs75182321	3.71	rs147888096	0.0101	-2.99	0.183	420	11	enet	0.036	4.9e-05	-0.51027	0.61	0.96578	rs4384764	-2.67	rs147888096	0.0101	-2.99	1.867	420	11	enet	0.036	4.9e-05	0.0254	0.98	0.996727
	CEBPZOS	2	37196488	37216193	0.1285	ast	rs75182321	3.71	rs10779921	0.00137	-4.57	1.638	1768	1768	blup	0.051	1.7e-06	-1.7195	0.0855	0.802669	rs7605677	3.23	rs10779921	0.00137	-4.57	0.877	1768	1768	blup	0.051	1.7e-06	-0.49603	0.62	0.946077
	PRKD3	2	37250502	37324808	0.0387	ast	rs75182321	3.71	rs10181140	-0.00238	-3.54	3.062	1844	1844	blup	0.006	0.06	-1.48021	0.139	0.86035	rs7605677	3.23	rs10181140	-0.00238	-3.54	-0.304	1844	1844	blup	0.006	0.06	-1.3378	0.181	0.779055
	RMDN2	2	37923187	38067142	0.1313	ast	rs13417487	-3.59	rs78332549	0.134	7.61	0.717	2520	1	top1	0.13	4.1e-15	0.717	0.473	0.942202	rs6745732	-3.06	rs78332549	0.134	7.61	-1.879	2520	1	top1	0.13	4.1e-15	-1.879	0.0602	0.614069
	RMDN2-AS1	2	37949911	38067041	0.1192	ast	rs13417487	-3.59	rs78332549	0.0478	5.07	0.717	2473	2473	blup	0.052	1.2e-06	0.43904	0.661	0.973694	rs6745732	-3.06	rs78332549	0.0478	5.07	-1.879	2473	2473	blup	0.052	1.2e-06	-0.03727	0.97	0.996321
	CYP1B1-AS1	2	38073447	38231651	0.1561	ast	rs13417487	-3.59	rs113867671	0.0978	7.27	0.678	2522	7	lasso	0.12	2e-13	1.09667	0.273	0.901165	rs6745732	-3.06	rs113867671	0.0978	7.27	-1.598	2522	7	lasso	0.12	2e-13	-1.52174	0.128	0.714781
	GALM	2	38666081	38741237	0.0457	ast	rs114439169	-2.33	rs12990816	0.00931	3.46	1.638	310	1	top1	0.0093	0.026	1.638	0.101	0.826235	rs6761414	-2.47	rs12990816	0.00931	3.46	0.617	310	1	top1	0.0093	0.026	0.617	0.537	0.93262
	MAP4K3-DT	2	39436530	39665343	0.0342	ast	rs4952441	-3.14	rs34720947	-0.00166	3.59	1.898	1642	1642	blup	0.0065	0.053	1.48431	0.138	0.86035	rs1861256	-3.22	rs34720947	-0.00166	3.59	1.528	1642	1642	blup	0.0065	0.053	0.26172	0.794	0.96635
	THUMPD2	2	39736060	39779267	0.0307	ast	rs4952441	-3.14	rs6731026	0.029	5.04	0.62	1693	1	top1	0.029	0.00025	0.62	0.535	0.948437	rs1861256	-3.22	rs6731026	0.029	5.04	1.614	1693	1	top1	0.029	0.00025	1.614	0.107	0.698103
	SLC8A1	2	40097270	40611053	0.1078	ast	rs13417651	-3.6	rs2301343	0.000675	-4	1.562	523	523	blup	0.027	0.00042	0.36891	0.712	0.983059	rs2192708	-2.93	rs2301343	0.000675	-4	-0.381	523	523	blup	0.027	0.00042	1.05645	0.291	0.8477
	COX7A2L	2	42333546	42425088	0.0405	ast	rs10454139	3.11	rs201216770	0.00556	3.46	-0.0225	473	1	lasso	0.012	0.015	-0.02254	0.982	0.999397	rs13416119	-3.06	rs201216770	0.00556	3.46	0.4095	473	1	lasso	0.012	0.015	0.40951	0.682	0.946738
	ZFP36L2	2	43222402	43226606	0.0475	ast	rs2374496	2.93	rs7587189	-4.97e-05	3.3	0.07	2123	2123	blup	0.00075	0.25	-0.15888	0.874	0.996454	rs2011896	3.16	rs7587189	-4.97e-05	3.3	-0.292	2123	2123	blup	0.00075	0.25	-0.43346	0.665	0.946738
	THADA	2	43230836	43596046	0.1119	ast	rs76866386	3.8	rs7355361	0.0494	4.3	-0.342	673	1	top1	0.049	2.4e-06	-0.342	0.732	0.98319	rs2011896	3.16	rs7355361	0.0494	4.3	-0.388	673	1	top1	0.049	2.4e-06	-0.388	0.698	0.947898
	PLEKHH2	2	43637260	43767987	0.1027	ast	rs76866386	3.8	rs6748247	0.0235	4.28	1.109	471	1	top1	0.023	0.00092	1.109	0.267	0.901165	rs2011896	3.16	rs6748247	0.0235	4.28	-1.319	471	1	top1	0.023	0.00092	-1.319	0.187	0.785818
	DYNC2LI1	2	43774039	43810010	0.0606	ast	rs72875462	4.17	rs6753626	0.0437	-4.88	0.29	2095	1	top1	0.044	8.6e-06	-0.29	0.772	0.983429	rs4289236	-2.46	rs6753626	0.0437	-4.88	-0.939	2095	1	top1	0.044	8.6e-06	0.939	0.348	0.876066
	SLC3A1	2	44275458	44321494	0.0698	ast	rs76866386	3.8	rs7570218	0.00047	-3.19	0.485	396	396	blup	0.003	0.13	-2.99378	0.00276	0.404399	rs11899538	-2.38	rs7570218	0.00047	-3.19	-0.003	396	396	blup	0.003	0.13	-1.15986	0.246	0.811079
	CAMKMT	2	44361947	44772592	0.1112	ast	rs876960	3.48	rs10203059	0.00535	4.44	-1.073	754	754	blup	0.022	0.0014	0.32149	0.748	0.983238	rs78128228	-2.71	rs10203059	0.00535	4.44	-0.311	754	754	blup	0.022	0.0014	-0.38952	0.697	0.947898
	LINC01833	2	44921077	44939199	0.0936	ast	rs71422146	3.62	rs528483	-0.0022	3.9	1.19	2022	2022	blup	0.012	0.013	-0.15546	0.876	0.996454	rs72801939	-2.97	rs528483	-0.0022	3.9	-0.118	2022	2022	blup	0.012	0.013	-1.159	0.246	0.811079
	EPAS1	2	46293667	46386697	0.064	ast	rs59059541	3.42	rs2121267	0.0324	-4.79	-0.355	2296	1	top1	0.032	0.00012	0.355	0.723	0.983059	rs72804468	3.53	rs2121267	0.0324	-4.79	0.461	2296	1	top1	0.032	0.00012	-0.461	0.645	0.946077
	PIGF	2	46580937	46617055	0.1467	ast	rs7572142	-3.21	rs17818315	0.13	-7.68	1.175	2301	3	lasso	0.15	7.9e-17	-1.54046	0.123	0.852772	rs72804468	3.53	rs17818315	0.13	-7.68	0.249	2301	3	lasso	0.15	7.9e-17	-0.65165	0.515	0.921878
	CRIPT	2	46616416	46630176	0.1048	ast	rs7572142	-3.21	rs1080871	0.0234	-5.1	0.365	617	4	lasso	0.058	3.3e-07	0.83332	0.405	0.931	rs72804468	3.53	rs1080871	0.0234	-5.1	-0.867	617	4	lasso	0.058	3.3e-07	0.72983	0.465	0.907825
	SOCS5	2	46698952	46780245	0.0766	ast	rs7572142	-3.21	rs1978743	0.016	3.06	-1.349	629	1	top1	0.016	0.0053	-1.349	0.177	0.885194	rs72804468	3.53	rs1978743	0.016	3.06	-0.675	629	1	top1	0.016	0.0053	-0.675	0.5	0.918586
	MCFD2	2	46901870	46941855	0.0955	ast	rs7572142	-3.21	rs6716381	0.044	-4.52	1.468	2182	1	top1	0.044	8e-06	-1.468	0.142	0.866848	rs72804468	3.53	rs6716381	0.044	-4.52	1.191	2182	1	top1	0.044	8e-06	-1.191	0.234	0.808984
	EPCAM-DT	2	47192405	47345074	0.076	ast	rs7572142	-3.21	rs4380295	0.0924	6.42	0.642	2422	2	lasso	0.12	7.9e-14	0.29907	0.765	0.983238	rs72804468	3.53	rs4380295	0.0924	6.42	1.951	2422	2	lasso	0.12	7.9e-14	2.04219	0.0411	0.568478
	MSH2	2	47402969	47663146	0.1221	ast	rs7596245	3.02	rs12988719	0.075	5.99	0.5065	2429	1	top1	0.075	6.1e-09	0.50649	0.613	0.96578	rs6729427	2.68	rs12988719	0.075	5.99	1.4319	2429	1	top1	0.075	6.1e-09	1.43193	0.152	0.746208
	MSH6	2	47695530	47810101	0.0648	ast	rs11679397	2.82	rs72809597	-0.0016	3.94	1.105	1868	1868	blup	0.017	0.0042	-0.44205	0.658	0.97294	rs6545004	2.51	rs72809597	-0.0016	3.94	-0.697	1868	1868	blup	0.017	0.0042	-1.58885	0.112	0.707486
	FOXN2	2	48314637	48379295	0.3742	ast	rs17325488	2.8	rs79247094	0.279	10.91	-1.958	2057	1	top1	0.28	5.2e-32	-1.958	0.0502	0.744957	rs6545004	2.51	rs79247094	0.279	10.91	-1.315	2057	1	top1	0.28	5.2e-32	-1.315	0.189	0.787573
	NRXN1	2	49918503	51225575	0.0812	ast	rs12233251	-3.43	rs11884918	0.0335	4.67	-1.316	913	1	top1	0.034	8.9e-05	-1.316	0.188	0.885194	rs11889192	-3.18	rs11884918	0.0335	4.67	0.105	913	1	top1	0.034	8.9e-05	0.105	0.916	0.988922
	AC068725.1	2	50324643	50345598	0.0662	ast	rs12233251	-3.43	rs80331212	0.0169	4.36	0.328	424	1	top1	0.017	0.0043	0.328	0.743	0.98319	rs67355714	-2.69	rs80331212	0.0169	4.36	1.826	424	1	top1	0.017	0.0043	1.826	0.0679	0.634242
	AC007402.1	2	51032601	52407917	0.3007	ast	rs785314	-3.64	rs17041575	0.111	-7.84	-0.935	4826	6	lasso	0.17	1e-18	0.63649	0.524	0.947481	rs17726432	-3.25	rs17041575	0.111	-7.84	0.69	4826	6	lasso	0.17	1e-18	0.00518	0.996	0.998057
	ERLEC1	2	53787044	53818819	0.0365	ast	rs931540	-3.45	rs4671529	0.00568	4.18	0.063	1976	1976	blup	0.014	0.0083	-0.39247	0.695	0.97829	rs7579145	3.1	rs4671529	0.00568	4.18	-0.181	1976	1976	blup	0.014	0.0083	0.58267	0.56	0.937938
	PSME4	2	53864069	53970993	0.0463	ast	rs931540	-3.45	rs805385	0.00494	-3.94	-0.539	2066	2066	blup	0.016	0.0048	0.81442	0.415	0.931	rs4671939	-3.15	rs805385	0.00494	-3.94	-0.876	2066	2066	blup	0.016	0.0048	0.72667	0.467	0.909727
	ACYP2	2	53970838	54305300	0.1747	ast	rs931540	-3.45	rs7564912	0.098	6.79	-0.701	2462	29	enet	0.13	7.7e-15	-0.44015	0.66	0.973694	rs62134676	4.3	rs7564912	0.098	6.79	-0.296	2462	29	enet	0.13	7.7e-15	-0.08431	0.933	0.991693
	C2orf73	2	54330034	54383742	0.0963	ast	rs2931462	-2.5	rs3850349	0.0466	4.8	0.561	1952	1	top1	0.047	4.4e-06	0.561	0.575	0.957976	rs62134676	4.3	rs3850349	0.0466	4.8	1.082	1952	1	top1	0.047	4.4e-06	1.082	0.279	0.83872
	SPTBN1	2	54456317	54671446	0.0724	ast	rs2931462	-2.5	rs7565034	0.0876	6.31	-0.071	559	1	top1	0.088	3.2e-10	-0.071	0.943	0.999397	rs62134679	4.2	rs7565034	0.0876	6.31	-1.065	559	1	top1	0.088	3.2e-10	-1.065	0.287	0.843849
	AC092839.1	2	54516048	54540697	0.0559	ast	rs2931462	-2.5	rs11898012	0.0447	5.24	0.438	1907	3	lasso	0.045	6.7e-06	0.26719	0.789	0.986572	rs62134676	4.3	rs11898012	0.0447	5.24	1.293	1907	3	lasso	0.045	6.7e-06	1.01849	0.308	0.853472
	EML6	2	54723499	54972025	0.0663	ast	rs2931462	-2.5	rs4347868	0.00217	3.93	1.429	2339	2339	blup	0.017	0.0039	0.13609	0.892	0.997151	rs62134676	4.3	rs4347868	0.00217	3.93	-1.032	2339	2339	blup	0.017	0.0039	-1.1675	0.243	0.811079
	AC104781.2	2	54768492	54801540	0.172	ast	rs2931462	-2.5	rs10204932	0.00753	4.39	0.449	1884	1884	blup	0.047	4.4e-06	0.63763	0.524	0.947481	rs62134676	4.3	rs10204932	0.00753	4.39	-0.457	1884	1884	blup	0.047	4.4e-06	-1.41653	0.157	0.750438
	CLHC1	2	55172547	55232563	0.5438	ast	rs2931462	-2.5	rs17046778	0.374	12.62	0.214	1966	1	top1	0.37	5e-45	0.214	0.831	0.989483	rs2971884	3.79	rs17046778	0.374	12.62	0.002	1966	1	top1	0.37	5e-45	0.002	0.998	0.998559
	CCDC88A	2	55287842	55419895	0.1437	ast	rs10167227	2.74	rs11902837	0.114	7.85	-0.564	2131	18	enet	0.14	3.4e-15	-0.48241	0.63	0.966073	rs13425872	-3.2	rs11902837	0.114	7.85	-0.072	2131	18	enet	0.14	3.4e-15	-0.13294	0.894	0.984886
	PPP4R3B	2	55547292	55618880	0.0455	ast	rs11901093	2.75	rs4491759	0.00367	3.68	-0.36	1918	1918	blup	0.0071	0.046	-0.09564	0.924	0.999397	rs13431149	-2.85	rs4491759	0.00367	3.68	-0.868	1918	1918	blup	0.0071	0.046	0.33455	0.738	0.955108
	PNPT1	2	55634061	55693863	0.0373	ast	rs4671273	-3.35	rs12329050	0.0151	-4.23	-0.263	427	1	lasso	0.025	0.00069	0.263	0.793	0.9872	rs6755214	2.8	rs12329050	0.0151	-4.23	-0.864	427	1	lasso	0.025	0.00069	0.864	0.388	0.887779
	EFEMP1	2	55865967	55924139	0.2534	ast	rs4671273	-3.35	rs4258837	0.0548	6.71	-0.091	2009	30	enet	0.19	7.7e-21	0.42024	0.674	0.97456	rs12616389	3.57	rs4258837	0.0548	6.71	2.298	2009	30	enet	0.19	7.7e-21	2.02898	0.0425	0.569819
	PUS10	2	60940222	61018259	0.0365	ast	rs1177299	3.58	rs62150981	0.0372	4.47	-2.341	1346	1	top1	0.037	3.9e-05	-2.341	0.0192	0.59954	rs733628	2.94	rs62150981	0.0372	4.47	0.85	1346	1	top1	0.037	3.9e-05	0.85	0.395	0.888732
	C2orf74	2	61145068	61164829	0.1398	ast	rs1177299	3.58	rs2167564	0.184	9.09	0.302	1305	1	top1	0.18	1.3e-20	0.302	0.763	0.983238	rs4672447	-2.3	rs2167564	0.184	9.09	-0.257	1305	1	top1	0.18	1.3e-20	-0.257	0.797	0.96635
	FAM161A	2	61824848	61854143	0.0209	ast	rs12997457	2.57	rs62149891	-0.002	-3.16	-0.245	1332	1332	blup	0.0053	0.072	1.57243	0.116	0.844109	rs4671420	-2.69	rs62149891	-0.002	-3.16	-0.671	1332	1332	blup	0.0053	0.072	-0.14724	0.883	0.983202
	COMMD1	2	61888724	62147247	0.0776	ast	rs12997457	2.57	rs11125895	0.00765	4.61	1.575	1894	10	enet	0.03	0.0002	0.51282	0.608	0.96578	rs4671420	-2.69	rs11125895	0.00765	4.61	0.536	1894	10	enet	0.03	0.0002	-0.27372	0.784	0.96502
	EHBP1	2	62673851	63046487	0.0343	ast	rs17577380	2.86	rs62177819	0.00795	-3.95	-0.134	1811	6	lasso	0.0084	0.033	0.1547	0.877	0.996454	rs4671420	-2.69	rs62177819	0.00795	-3.95	-0.924	1811	6	lasso	0.0084	0.033	1.29868	0.194	0.791798
	AC009501.3	2	63106879	63197037	0.1073	ast	rs17577380	2.86	rs76262922	0.0187	-4.7	-1.051	1177	1177	blup	0.04	2.1e-05	0.45125	0.652	0.97049	rs11125955	-2.46	rs76262922	0.0187	-4.7	1.115	1177	1177	blup	0.04	2.1e-05	0.04252	0.966	0.996321
	WDPCP	2	63119559	63827843	0.0318	ast	rs6744226	2.77	rs10865343	0.0163	3.96	0.789	336	1	top1	0.016	0.0049	0.789	0.43	0.94081	rs11689644	-2.38	rs10865343	0.0163	3.96	-0.375	336	1	top1	0.016	0.0049	-0.375	0.708	0.950677
	UGP2	2	63840940	63891562	0.0411	ast	rs62136401	2.25	rs11125979	0.00206	3.67	0.794	1248	1248	blup	0.0054	0.071	0.74177	0.458	0.941645	rs11689644	-2.38	rs11125979	0.00206	3.67	0.046	1248	1248	blup	0.0054	0.071	-0.79808	0.425	0.897807
	VPS54	2	63892146	64019428	0.0283	ast	rs11126003	-3.15	rs4318375	-0.00234	-3.14	1.699	251	251	blup	0.0036	0.11	-1.22937	0.219	0.885194	rs11689644	-2.38	rs4318375	-0.00234	-3.14	-0.904	251	251	blup	0.0036	0.11	1.03572	0.3	0.849472
	SERTAD2	2	64631621	64751005	0.1034	ast	rs17661489	3.74	rs34532102	-0.00233	-3.98	0.417	1797	1797	blup	0.045	7.1e-06	-0.87318	0.383	0.924664	rs67441256	-2.7	rs34532102	-0.00233	-3.98	1.469	1797	1797	blup	0.045	7.1e-06	-0.59787	0.55	0.937886
	SLC1A4	2	64988477	65023865	0.1472	ast	rs17661489	3.74	rs6740379	0.0835	6.12	-0.127	408	1	top1	0.084	8.4e-10	-0.127	0.899	0.997252	rs11886456	2.93	rs6740379	0.0835	6.12	-1.318	408	1	top1	0.084	8.4e-10	-1.318	0.188	0.785849
	RAB1A	2	65070696	65130331	0.0733	ast	rs17661489	3.74	rs6546123	0.0209	-4.18	-0.596	1893	1893	blup	0.028	0.00031	0.47485	0.635	0.966924	rs1472876	3.09	rs6546123	0.0209	-4.18	0.122	1893	1893	blup	0.028	0.00031	-0.39292	0.694	0.947898
	AC007389.1	2	65436711	66200373	0.1326	ast	rs7577601	3.63	rs10190233	0.0284	-5.8	0.819	3040	3	lasso	0.1	1.6e-11	0.16013	0.873	0.996454	rs1472876	3.09	rs10190233	0.0284	-5.8	1.527	3040	3	lasso	0.1	1.6e-11	-0.3014	0.763	0.959655
	AC012370.2	2	65439838	65456571	0.0781	ast	rs7577601	3.63	rs6546150	0.0542	-5.78	0.851	386	3	lasso	0.063	1e-07	-0.39987	0.689	0.977629	rs11886456	2.93	rs6546150	0.0542	-5.78	1.576	386	3	lasso	0.063	1e-07	-1.04873	0.294	0.8477
	AC007389.3	2	65589566	65640177	0.1445	ast	rs7577601	3.63	rs6546164	-0.002	-3.36	-1.171	403	29	enet	0.0079	0.037	-0.68504	0.493	0.946101	rs11886456	2.93	rs6546164	-0.002	-3.36	0.621	403	29	enet	0.0079	0.037	-0.33167	0.74	0.955108
	ETAA1	2	67397322	67412089	0.0608	ast	rs13031298	3.75	rs6760857	-0.00198	-3.58	0.624	531	15	enet	0.017	0.0037	1.05379	0.292	0.901165	rs17034461	2.5	rs6760857	-0.00198	-3.58	1.478	531	15	enet	0.017	0.0037	-1.35358	0.176	0.769892
	PPP3R1	2	68178857	68256237	0.118	ast	rs13031298	3.75	rs12995659	0.037	4.53	1.423	2159	2159	blup	0.042	1.2e-05	2.95851	0.00309	0.409419	rs12470365	-2.77	rs12995659	0.037	4.53	0.623	2159	2159	blup	0.042	1.2e-05	1.32566	0.185	0.78184
	AC017083.1	2	68252870	68253848	0.051	ast	rs13031298	3.75	rs751759	0.0259	-4.42	-1.427	1894	1	top1	0.026	0.00053	1.427	0.154	0.879214	rs12470365	-2.77	rs751759	0.0259	-4.42	-1.239	1894	1	top1	0.026	0.00053	1.239	0.215	0.803145
	ANTXR1	2	69013178	69249327	0.2223	ast	rs111506194	-3.58	rs6761275	0.0126	4.95	0.375	1982	1982	blup	0.12	4.5e-13	2.37989	0.0173	0.59954	rs11692638	-3.12	rs6761275	0.0126	4.95	-0.53	1982	1982	blup	0.12	4.5e-13	-0.76285	0.446	0.904238
	AAK1	2	69457997	69674349	0.0366	ast	rs111506194	-3.58	rs6546535	0.0199	-3.97	0.571	1657	1	top1	0.02	0.0021	-0.571	0.568	0.957976	rs13412112	-3.68	rs6546535	0.0199	-3.97	-2.443	1657	1	top1	0.02	0.0021	2.443	0.0146	0.447427
	ANXA4	2	69644425	69827112	0.0515	ast	rs111506194	-3.58	rs34743816	0.0189	3.67	0.443	185	1	lasso	0.022	0.0013	1.876	0.0607	0.770186	rs13412112	-3.68	rs34743816	0.0189	3.67	-1.366	185	1	lasso	0.022	0.0013	0.43	0.667	0.946738
	GMCL1	2	69829660	69881384	0.0715	ast	rs111506194	-3.58	rs7577662	0.0493	-5.09	0.269	1391	1	top1	0.049	2.4e-06	-0.269	0.788	0.986572	rs13412112	-3.68	rs7577662	0.0493	-5.09	1.511	1391	1	top1	0.049	2.4e-06	-1.511	0.131	0.718696
	PCBP1-AS1	2	69962263	70103220	0.1019	ast	rs6757825	-2.89	rs55974754	0.00972	-3.34	2.658	247	2	lasso	0.021	0.0016	-0.03165	0.975	0.999397	rs13412112	-3.68	rs55974754	0.00972	-3.34	-1.09	247	2	lasso	0.021	0.0016	-0.0177	0.986	0.996968
	ZNF638	2	71276561	71435069	0.073	ast	rs11676787	3.02	rs6546691	0.0407	-4.85	-1.4955	2260	14	enet	0.068	3.2e-08	0.37521	0.708	0.983059	rs357737	-3.2	rs6546691	0.0407	-4.85	-2.0499	2260	14	enet	0.068	3.2e-08	0.9965	0.319	0.856684
	EXOC6B	2	72175984	72826041	0.0399	ast	rs4852837	2.94	rs62151843	-0.0021	3.33	-0.303	358	358	blup	0.0078	0.038	-0.78884	0.43	0.94081	rs115203550	2.97	rs62151843	-0.0021	3.33	0.062	358	358	blup	0.0078	0.038	0.19905	0.842	0.97761
	SFXN5	2	72942036	73075619	0.0659	ast	rs62149336	-2.71	rs73943410	0.0545	-5.05	0.903	1234	1	top1	0.055	7.2e-07	-0.903	0.367	0.924664	rs10196402	-2.96	rs73943410	0.0545	-5.05	0.393	1234	1	top1	0.055	7.2e-07	-0.393	0.694	0.947898
	RAB11FIP5	2	73073382	73156721	0.03	ast	rs6706409	-2.47	rs141401421	0.00248	3.63	-0.158	1265	1265	blup	0.01	0.022	-0.10185	0.919	0.999397	rs10196402	-2.96	rs141401421	0.00248	3.63	0.231	1265	1265	blup	0.01	0.022	-0.2134	0.831	0.97761
	ALMS1	2	73385758	73625166	0.0626	ast	rs56386635	3.75	rs6748040	0.0206	4.31	-1.735	1736	1736	blup	0.026	0.00057	-0.50995	0.61	0.96578	rs10196402	-2.96	rs6748040	0.0206	4.31	-2.494	1736	1736	blup	0.026	0.00057	-1.35856	0.174	0.767538
	TPRKB	2	73729104	73737400	0.0244	ast	rs56386635	3.75	rs7573275	0.0181	4	-2.101	1365	1	top1	0.018	0.0032	-2.101	0.0356	0.681867	rs10196402	-2.96	rs7573275	0.0181	4	-2.634	1365	1	top1	0.018	0.0032	-2.634	0.00844	0.380367
	AC073046.3	2	73834422	73856965	0.0679	ast	rs75608332	3.7	rs7588498	0.00746	4.28	-1.008	227	4	lasso	0.011	0.016	-1.07059	0.284	0.901165	rs7575147	-3.03	rs7588498	0.00746	4.28	-0.934	227	4	lasso	0.011	0.016	-0.89052	0.373	0.885611
	TET3	2	73986404	74108176	0.0756	ast	rs75608332	3.7	rs4853003	0.0563	-5.02	-0.711	226	1	top1	0.056	4.7e-07	0.711	0.477	0.942925	rs3732293	-3.16	rs4853003	0.0563	-5.02	2.01	226	1	top1	0.056	4.7e-07	-2.01	0.0444	0.577854
	AC073263.1	2	74123965	74135640	0.4103	ast	rs56386635	3.75	rs1667619	0.352	12.35	0.485	1111	6	enet	0.36	1.2e-42	0.5313	0.595	0.964627	rs8469	-3.31	rs1667619	0.352	12.35	0.372	1111	6	enet	0.36	1.2e-42	0.26172	0.794	0.96635
	SLC4A5	2	74216242	74343414	0.0654	ast	rs75608332	3.7	rs57545492	-0.00226	3.52	-0.194	227	227	blup	0.014	0.0085	-0.15216	0.879	0.996454	rs7556852	-3.12	rs57545492	-0.00226	3.52	-1.996	227	227	blup	0.014	0.0085	-1.30608	0.192	0.790857
	INO80B	2	74455087	74457944	0.057	ast	rs56386635	3.75	rs7556852	0.0281	-4.35	0.882	1120	37	enet	0.03	0.0002	-0.08683	0.931	0.999397	rs1032206	-3.55	rs7556852	0.0281	-4.35	-3.119	1120	37	enet	0.03	0.0002	1.28792	0.198	0.793565
	WBP1	2	74458400	74460891	0.0733	ast	rs56386635	3.75	rs715407	0.00444	-3.76	-0.682	1121	1121	blup	0.016	0.0051	-0.8686	0.385	0.924664	rs1032206	-3.55	rs715407	0.00444	-3.76	-2.483	1121	1121	blup	0.016	0.0051	1.7363	0.0825	0.656781
	MOGS	2	74461057	74465410	0.0662	ast	rs56386635	3.75	rs61019164	0.00162	4.17	-1.083	1115	1115	blup	0.0085	0.032	-0.8203	0.412	0.931	rs1032206	-3.55	rs61019164	0.00162	4.17	-3.158	1115	1115	blup	0.0085	0.032	-3.07791	0.00208	0.21452
	AC005041.5	2	74465339	74472961	0.0538	ast	rs17727076	-2.7	rs7570851	0.0156	-4.02	-0.776	1109	1109	blup	0.034	8.7e-05	0.56867	0.57	0.957976	rs1032206	-3.55	rs7570851	0.0156	-4.02	-2.092	1109	1109	blup	0.034	8.7e-05	3.19536	0.0014	0.178767
	AUP1	2	74526645	74529760	0.039	ast	rs17727076	-2.7	rs61019164	0.0191	3.74	-1.083	1097	1	top1	0.019	0.0025	-1.083	0.279	0.901165	rs1032206	-3.55	rs61019164	0.0191	3.74	-3.158	1097	1	top1	0.019	0.0025	-3.158	0.00159	0.193068
	MRPL19	2	75646783	75690851	0.1323	ast	rs740270	-4.55	rs17741889	0.0601	6.54	1.486	2402	4	lasso	0.07	2.2e-08	1.79828	0.0721	0.790438	rs13020202	2.93	rs17741889	0.0601	6.54	0.351	2402	4	lasso	0.07	2.2e-08	0.43617	0.663	0.946077
	GCFC2	2	75652000	75710985	0.0613	ast	rs740270	-4.55	rs62150890	-0.000719	3.77	1.058	2415	2415	blup	0.015	0.0062	1.10403	0.27	0.901165	rs13020202	2.93	rs62150890	-0.000719	3.77	1.176	2415	2415	blup	0.015	0.0062	-0.29811	0.766	0.960275
	LRRTM4	2	76747719	77593319	0.1141	ast	rs955949	-2.92	rs11126616	0.113	4.33	0.775	836	10	enet	0.13	3.6e-14	0.98355	0.325	0.909846	rs6547168	-3.47	rs11126616	0.113	4.33	-0.635	836	10	enet	0.13	3.6e-14	-0.82124	0.412	0.894274
	CTNNA2	2	79185231	80648861	0.1206	ast	rs59209796	-3.3	rs733491	0.00677	-4.83	-0.204	1019	6	enet	0.03	0.00019	0.05675	0.955	0.999397	rs318362	2.93	rs733491	0.00677	-4.83	-1.682	1019	6	enet	0.03	0.00019	1.60967	0.107	0.698103
	AC008067.1	2	80572681	80618777	0.0834	ast	rs59209796	-3.3	rs17019445	0.0559	5.79	-1.04	1506	1	top1	0.056	5.2e-07	-1.04	0.298	0.901165	rs160864	3.21	rs17019445	0.0559	5.79	0.029	1506	1	top1	0.056	5.2e-07	0.029	0.977	0.996321
	DNAH6	2	84516455	84819589	0.1819	ast	rs12477813	-3.63	rs7561462	0.177	-8.8	0.169	361	1	top1	0.18	9.6e-20	-0.169	0.866	0.996454	rs113194344	2.58	rs7561462	0.177	-8.8	-1.703	361	1	top1	0.18	9.6e-20	1.703	0.0886	0.663192
	TGOLN2	2	85318020	85328296	0.0367	ast	rs12477813	-3.63	rs1044973	0.0318	4.35	0.95	1840	1	top1	0.032	0.00013	0.95	0.342	0.917019	rs112195781	-4.27	rs1044973	0.0318	4.35	1.025	1840	1	top1	0.032	0.00013	1.025	0.305	0.853472
	CAPG	2	85394753	85418432	0.1341	ast	rs12477813	-3.63	rs13022004	0.00826	-4.72	0.68	1953	35	enet	0.051	1.5e-06	1.22966	0.219	0.885194	rs112195781	-4.27	rs13022004	0.00826	-4.72	0.445	1953	35	enet	0.051	1.5e-06	0.31753	0.751	0.956819
	PARTICL	2	85537462	85538666	0.0609	ast	rs12619496	-3.14	rs72846654	0.00854	4.06	0.213	1997	1997	blup	0.011	0.016	-1.04792	0.295	0.901165	rs112195781	-4.27	rs72846654	0.00854	4.06	1.975	1997	1997	blup	0.011	0.016	-0.74877	0.454	0.905646
	MAT2A	2	85539168	85545281	0.0579	ast	rs12619496	-3.14	rs6750610	-0.00233	-3.42	0.881	446	11	enet	0.00014	0.3	-1.42882	0.153	0.879214	rs112195781	-4.27	rs6750610	-0.00233	-3.42	0.104	446	11	enet	0.00014	0.3	0.96559	0.334	0.868055
	VAMP8	2	85561562	85582031	0.0967	ast	rs12619496	-3.14	rs142825030	0.106	6.93	0.21	2037	1	top1	0.11	4.3e-12	0.21	0.834	0.989564	rs112195781	-4.27	rs142825030	0.106	6.93	-0.291	2037	1	top1	0.11	4.3e-12	-0.291	0.771	0.96278
	ST3GAL5	2	85837120	85905199	0.0657	ast	rs11127001	-2.89	rs3770092	0.0256	-4.94	-0.92	1925	8	lasso	0.043	1.1e-05	0.42843	0.668	0.973766	rs112195781	-4.27	rs3770092	0.0256	-4.94	-1.904	1925	8	lasso	0.043	1.1e-05	1.42301	0.155	0.746455
	POLR1A	2	86020216	86106155	0.1733	ast	rs11127001	-2.89	rs2018547	0.157	8.52	0.692	1811	4	lasso	0.16	6.3e-18	0.54416	0.586	0.961166	rs112195781	-4.27	rs2018547	0.157	8.52	-0.58	1811	4	lasso	0.16	6.3e-18	-0.44594	0.656	0.946077
	IMMT	2	86143932	86195770	0.0867	ast	rs11127001	-2.89	rs7575430	0.0951	6.69	-0.412	1709	1	top1	0.095	5.4e-11	-0.412	0.68	0.9761	rs112195781	-4.27	rs7575430	0.0951	6.69	0.279	1709	1	top1	0.095	5.4e-11	0.279	0.78	0.964057
	KDM3A	2	86440647	86492716	0.0338	ast	rs72847709	-2.81	rs6724649	0.000895	-3.36	-2.047	197	197	blup	0.0072	0.045	0.71036	0.477	0.942925	rs6705122	2.87	rs6724649	0.000895	-3.36	0.821	197	197	blup	0.0072	0.045	0.03605	0.971	0.996321
	AC015971.1	2	86562070	86618766	0.0242	ast	rs191518242	-3.02	rs199979372	0.00323	-3.77	-0.1154	1171	1171	blup	0.007	0.047	0.05481	0.956	0.999397	rs308920	-2.76	rs199979372	0.00323	-3.77	-1.0345	1171	1171	blup	0.007	0.047	1.474	0.14	0.730786
	RNF103	2	86603398	86623866	0.0429	ast	rs191518242	-3.06	rs181394970	0.000386	-3.55	0.3464	1112	1112	blup	0.0031	0.13	-0.4337	0.665	0.973694	rs308920	-2.76	rs181394970	0.000386	-3.55	-1.3524	1112	1112	blup	0.0031	0.13	0.06065	0.952	0.994884
	PLGLB1	2	87002559	87021852	0.0909	ast	rs114804811	3.48	rs55954660	0.00267	4.06	-1.989	752	18	enet	0.024	0.00084	-2.29902	0.0215	0.629951	rs308920	-2.76	rs55954660	0.00267	4.06	1.317	752	18	enet	0.024	0.00084	0.50183	0.616	0.946077
	THNSL2	2	88170295	88186636	0.5986	ast	rs6547747	2.85	rs10865489	0.406	13.28	-0.532	1172	23	lasso	0.51	3.1e-68	-0.68041	0.496	0.946636	rs3791357	2.64	rs10865489	0.406	13.28	-1.28	1172	23	lasso	0.51	3.1e-68	-0.93029	0.352	0.880493
	EIF2AK3	2	88556741	88627464	0.0629	ast	rs62158751	2.48	rs7592744	-0.00218	-3.19	1.274	263	263	blup	0.0029	0.14	-0.31169	0.755	0.983238	rs894201	2.5	rs7592744	-0.00218	-3.19	0.638	263	263	blup	0.0029	0.14	0.02918	0.977	0.996321
	RPIA	2	88691673	88750929	0.1521	ast	rs62158751	2.48	rs335115	0.0909	-7	0.268	1189	10	enet	0.096	4.6e-11	-0.21919	0.826	0.989483	rs28434191	2.48	rs335115	0.0909	-7	0.958	1189	10	enet	0.096	4.6e-11	-0.90993	0.363	0.885611
	MRPS5	2	95085369	95149434	0.1036	ast	rs4555374	-3.28	rs6747563	0.00185	3.18	-1.339	453	453	blup	0.0087	0.031	-2.39177	0.0168	0.59954	rs116833964	-1.95	rs6747563	0.00185	3.18	-0.166	453	453	blup	0.0087	0.031	-0.57622	0.564	0.937938
	ZNF514	2	95145000	95165413	0.3445	ast	rs4555374	-3.28	rs11686534	0.147	8.13	-1.672	459	459	blup	0.15	1.6e-16	-0.83752	0.402	0.931	rs116833964	-1.95	rs11686534	0.147	8.13	-0.727	459	459	blup	0.15	1.6e-16	0.14678	0.883	0.983202
	AC092835.1	2	95207535	95259774	0.0248	ast	rs4555374	-3.28	rs9989786	0.0159	3.75	-2.16	470	1	top1	0.016	0.0054	-2.16	0.0308	0.66158	rs116833964	-1.95	rs9989786	0.0159	3.75	-1.132	470	1	top1	0.016	0.0054	-1.132	0.258	0.825569
	KCNIP3	2	95297327	95386077	0.0305	ast	rs3821340	-2.95	rs3112992	0.0199	-4.06	-2.329	103	1	top1	0.02	0.0021	2.329	0.0199	0.606385	rs116833964	-1.95	rs3112992	0.0199	-4.06	-0.276	103	1	top1	0.02	0.0021	0.276	0.783	0.964675
	ANKRD36C	2	95836919	95991831	0.1268	ast	rs3821340	-2.95	rs76099099	0.0238	4.42	-0.526	92	2	lasso	0.047	4.4e-06	0.93081	0.352	0.921418	rs151196928	1.63	rs76099099	0.0238	4.42	1.2	92	2	lasso	0.047	4.4e-06	1.17849	0.239	0.811079
	STARD7	2	96184859	96208825	0.0617	ast	rs2315517	-2.69	rs3852673	0.0237	4.38	-0.15	486	486	blup	0.029	0.00026	0.15611	0.876	0.996454	rs1585272	-1.71	rs3852673	0.0237	4.38	0.63	486	486	blup	0.029	0.00026	0.50108	0.616	0.946077
	ANKRD36	2	97113218	97264434	0.2083	ast	rs4101562	-2.33	rs13024129	0.289	11.4	0.849	774	8	lasso	0.29	7.8e-34	0.72572	0.468	0.941645	rs13393393	-2.64	rs13024129	0.289	11.4	1.652	774	8	lasso	0.29	7.8e-34	1.02466	0.306	0.853472
	AC092683.1	2	97416165	97433527	0.0232	ast	rs4101562	-2.33	rs17489287	0.0204	-3.75	-0.173	726	1	top1	0.02	0.0019	0.173	0.863	0.995755	rs13393393	-2.64	rs17489287	0.0204	-3.75	1.176	726	1	top1	0.02	0.0019	-1.176	0.24	0.811079
	ANKRD36B	2	97492663	97589965	0.3132	ast	rs4101562	-2.33	rs6750197	0.397	-13.7	0.7745	775	27	enet	0.43	7.8e-53	-0.84717	0.397	0.930809	rs59371153	-2.5	rs6750197	0.397	-13.7	1.2016	775	27	enet	0.43	7.8e-53	-1.19425	0.232	0.808984
	ACTR1B	2	97655939	97664044	0.1181	ast	rs4101562	-2.33	rs11692435	0.0398	5.7	0.867	734	7	enet	0.1	1.7e-11	0.83789	0.402	0.931	rs1261674141	3.11	rs11692435	0.0398	5.7	-0.363	734	7	enet	0.1	1.7e-11	-0.42006	0.674	0.946738
	VWA3B	2	98087116	98313299	0.0411	ast	rs13416843	-2.56	rs62156684	0.0305	-4.82	1.069	1560	10	enet	0.032	0.00012	-1.31523	0.188	0.885194	rs7573796	2.9	rs62156684	0.0305	-4.82	1.024	1560	10	enet	0.032	0.00012	-1.04842	0.294	0.8477
	INPP4A	2	98444854	98594390	0.0834	ast	rs6733135	-2.6	rs6542754	0.0628	5.53	-1.709	1574	1	top1	0.063	1e-07	-1.709	0.0875	0.811227	rs6542840	3.09	rs6542754	0.0628	5.53	0.863	1574	1	top1	0.063	1e-07	0.863	0.388	0.887779
	UNC50	2	98608579	98618515	0.0305	ast	rs6733135	-2.6	rs78430372	0.0191	-3.85	1.241	1430	1	top1	0.019	0.0025	-1.241	0.215	0.885194	rs6542840	3.09	rs78430372	0.0191	-3.85	1.742	1430	1	top1	0.019	0.0025	-1.742	0.0815	0.656781
	MGAT4A	2	98619106	98731132	0.0634	ast	rs6733135	-2.6	rs17021875	0.00261	3.71	0.943	1557	1557	blup	0.0046	0.086	0.78199	0.434	0.941645	rs6542840	3.09	rs17021875	0.00261	3.71	2.218	1557	1557	blup	0.0046	0.086	0.82822	0.408	0.893468
	TSGA10	2	98997261	99154964	0.0209	ast	rs6733135	-2.6	rs10200288	0.00668	3.71	-0.093	1455	1	top1	0.0067	0.051	-0.093	0.926	0.999397	rs6542840	3.09	rs10200288	0.00668	3.71	1.45	1455	1	top1	0.0067	0.051	1.45	0.147	0.739572
	AC079447.1	2	99141485	99322741	0.1419	ast	rs988825	-2.15	rs13032885	0.0647	-5.82	-0.673	247	1	top1	0.065	6.8e-08	0.673	0.501	0.947481	rs142325457	3.05	rs13032885	0.0647	-5.82	1.02	247	1	top1	0.065	6.8e-08	-1.02	0.308	0.853472
	LIPT1	2	99154955	99163157	0.0945	ast	rs6733135	-2.6	rs11123770	0.0966	6.52	-0.589	1333	1	top1	0.097	3.8e-11	-0.589	0.556	0.954322	rs6542840	3.09	rs11123770	0.0966	6.52	0.459	1333	1	top1	0.097	3.8e-11	0.459	0.646	0.946077
	MRPL30	2	99181152	99199561	0.0217	ast	rs6733135	-2.6	rs13384883	-0.00109	3.73	-0.032	1356	1356	blup	0.01	0.022	-0.00151	0.999	1	rs6542840	3.09	rs13384883	-0.00109	3.73	0.17	1356	1356	blup	0.01	0.022	-0.26035	0.795	0.96635
	AFF3	2	99545419	100192428	0.0429	ast	rs12616495	-2.58	rs76324201	-0.00205	3.27	0.634	391	3	enet	0.002	0.18	1.05484	0.291	0.901165	rs1404180	-2.87	rs76324201	-0.00205	3.27	2.614	391	3	enet	0.002	0.18	2.88102	0.00396	0.281487
	RNF149	2	101271219	101308701	0.3309	ast	rs13007048	3.21	rs1660695	0.206	-9.49	-1.559	1893	49	enet	0.22	2.6e-24	1.19439	0.232	0.890496	rs6543034	-2.65	rs1660695	0.206	-9.49	-0.836	1893	49	enet	0.22	2.6e-24	0.26929	0.788	0.965854
	LINC01965	2	103874310	104077778	0.0497	ast	rs56338711	2.52	rs111610822	-0.00224	-3.26	-0.359	238	238	blup	-0.0007	0.4	0.32558	0.745	0.98319	rs10188273	-3.29	rs111610822	-0.00224	-3.26	1.26	238	238	blup	-0.0007	0.4	-0.92038	0.357	0.883114
	LINC01114	2	104746638	104757719	0.1499	ast	rs12477280	-3.45	rs36050054	0.107	7.01	-1.119	1303	1	top1	0.11	3.5e-12	-1.119	0.263	0.901165	rs2576800	3.01	rs36050054	0.107	7.01	-0.727	1303	1	top1	0.11	3.5e-12	-0.727	0.467	0.909727
	AC018730.1	2	104853285	104927722	0.0759	ast	rs12477280	-3.45	rs4851045	0.0552	-5.93	-0.288	1522	1	top1	0.055	6.2e-07	0.288	0.773	0.98398	rs12471644	3.38	rs4851045	0.0552	-5.93	0.322	1522	1	top1	0.055	6.2e-07	-0.322	0.747	0.955212
	AC010884.1	2	104936241	105038496	0.206	ast	rs12477280	-3.45	rs10207988	0.261	10.67	-1.006	1813	1	top1	0.26	9.5e-30	-1.006	0.314	0.905543	rs12471644	3.38	rs10207988	0.261	10.67	-0.793	1813	1	top1	0.26	9.5e-30	-0.793	0.428	0.897807
	MRPS9	2	105038069	105099960	0.0602	ast	rs12477280	-3.45	rs73945035	0.0325	-4.56	1.158	1910	4	lasso	0.043	1.1e-05	-1.20167	0.229	0.88675	rs12471644	3.38	rs73945035	0.0325	-4.56	0.749	1910	4	lasso	0.043	1.1e-05	-0.4722	0.637	0.946077
	AC012360.3	2	105334027	105337475	0.0687	ast	rs114994562	3.06	rs13035284	0.0241	-4.11	0.271	463	1	top1	0.024	0.0008	-0.271	0.786	0.986572	rs12471644	3.38	rs13035284	0.0241	-4.11	-0.239	463	1	top1	0.024	0.0008	0.239	0.811	0.970382
	AC009505.1	2	105874509	105962386	0.2961	ast	rs4575717	-3.35	rs7580718	0.156	-9.6	0.181	2501	31	enet	0.26	1.3e-29	0.50159	0.616	0.96606	rs62145226	-3.03	rs7580718	0.156	-9.6	-0.388	2501	31	enet	0.26	1.3e-29	0.16642	0.868	0.981795
	ST6GAL2	2	106801600	106887108	0.1725	ast	rs12233245	-3.86	rs7568193	0.0617	6.1	-1.647	2179	6	lasso	0.072	1.1e-08	-0.31563	0.752	0.983238	rs113605297	-3.57	rs7568193	0.0617	6.1	0.259	2179	6	lasso	0.072	1.1e-08	0.32558	0.745	0.95516
	SULT1C4	2	108377911	108388989	0.077	ast	rs832673	2.92	rs6737023	0.053	5.35	-1.06	1560	1	top1	0.053	1e-06	-1.06	0.289	0.901165	rs1879494	2.5	rs6737023	0.053	5.35	-0.31	1560	1	top1	0.053	1e-06	-0.31	0.757	0.958355
	GCC2-AS1	2	108507515	108534196	0.0509	ast	rs832673	2.92	rs2718701	0.00434	4.39	-0.3029	1610	1610	blup	0.028	0.00034	-0.75851	0.448	0.941645	rs1879494	2.5	rs2718701	0.00434	4.39	-0.134	1610	1610	blup	0.028	0.00034	0.16356	0.87	0.982596
	LIMS1	2	108534355	108687246	0.0839	ast	rs11689841	-2.85	rs6716426	0.0465	5.24	-0.337	301	9	enet	0.047	3.6e-06	0.19206	0.848	0.991313	rs62152374	2.29	rs6716426	0.0465	5.24	-1.408	301	9	enet	0.047	3.6e-06	-1.34436	0.179	0.776053
	RGPD5	2	109792758	109857705	0.0553	ast	rs6760577	2.8	rs10168620	-0.00236	3.14	-0.276	186	186	blup	0.0039	0.1	-0.32884	0.742	0.98319	rs115796462	3.48	rs10168620	-0.00236	3.14	-1.022	186	186	blup	0.0039	0.1	0.47435	0.635	0.946077
	ANAPC1	2	111611639	111884690	0.0555	ast	rs10185218	2.74	rs6731572	-0.00109	-3.72	1.205	1607	1607	blup	0.0079	0.037	0.51002	0.61	0.96578	rs4849050	-2.57	rs6731572	-0.00109	-3.72	-0.004	1607	1607	blup	0.0079	0.037	-0.44397	0.657	0.946077
	MERTK	2	111898607	112029561	0.0345	ast	rs10185218	2.74	rs4078410	0.00929	-3.74	-0.842	1390	1390	blup	0.014	0.0091	0.16995	0.865	0.996451	rs4849050	-2.57	rs4078410	0.00929	-3.74	-1.591	1390	1390	blup	0.014	0.0091	1.90431	0.0569	0.610162
	AC093675.1	2	112039378	112055337	0.0397	ast	rs10185218	2.74	rs59673729	-0.00134	-3.13	0.5957	1323	1323	blup	0.0081	0.036	-1.64435	0.1	0.825077	rs4849050	-2.57	rs59673729	-0.00134	-3.13	0.4292	1323	1323	blup	0.0081	0.036	1.71939	0.0855	0.659611
	TMEM87B	2	112055269	112119318	0.0567	ast	rs10185218	2.74	rs76343822	0.0485	-5.49	-1.049	1413	1	top1	0.048	2.9e-06	1.049	0.294	0.901165	rs4849050	-2.57	rs76343822	0.0485	-5.49	-1.947	1413	1	top1	0.048	2.9e-06	1.947	0.0515	0.595259
	ZC3H8	2	112211529	112255136	0.0574	ast	rs2048876	-2.91	rs12465398	0.0302	5.15	-0.186	1400	4	lasso	0.042	1.3e-05	-0.66171	0.508	0.947481	rs4849050	-2.57	rs12465398	0.0302	5.15	-1.043	1400	4	lasso	0.042	1.3e-05	-1.36017	0.174	0.767538
	RGPD8	2	112368369	112434488	0.3289	ast	rs2048876	-2.91	rs12463408	0.309	10.73	2.085	1571	6	lasso	0.39	5.4e-47	1.05872	0.29	0.901165	rs4849050	-2.57	rs12463408	0.309	10.73	0.437	1571	6	lasso	0.39	5.4e-47	1.4166	0.157	0.750438
	POLR1B	2	112541915	112577150	0.0648	ast	rs2048876	-2.91	rs13412193	0.0441	4.6	-1.179	1523	1	top1	0.044	7.8e-06	-1.179	0.238	0.891357	rs4849050	-2.57	rs13412193	0.0441	4.6	1.022	1523	1	top1	0.044	7.8e-06	1.022	0.307	0.853472
	AC012442.2	2	112589040	112614431	0.0477	ast	rs2048876	-2.91	rs41278942	0.0065	-4.42	1.487	1621	9	enet	0.051	1.6e-06	-2.49054	0.0128	0.581306	rs4849050	-2.57	rs41278942	0.0065	-4.42	0.727	1621	9	enet	0.051	1.6e-06	0.00957	0.992	0.998025
	SLC20A1	2	112645939	112663825	0.0881	ast	rs55877563	2.92	rs36082214	0.0676	-5.21	1.792	290	1	top1	0.068	3.4e-08	-1.792	0.0731	0.790438	rs12711736	2.09	rs36082214	0.0676	-5.21	-1.307	290	1	top1	0.068	3.4e-08	1.307	0.191	0.789163
	PAX8-AS1	2	113211421	113276581	0.4594	ast	rs12614901	-3.33	rs7589901	0.36	-12.38	0.657	2015	1	top1	0.36	6.2e-43	-0.657	0.511	0.947481	rs45567336	-2.64	rs7589901	0.36	-12.38	-1.538	2015	1	top1	0.36	6.2e-43	1.538	0.124	0.714781
	AC016745.1	2	113325372	113425548	0.4316	ast	rs11694521	3.62	rs62158211	0.186	-9.06	-1.205	2138	14	lasso	0.19	1.7e-21	1.24535	0.213	0.885194	rs45567336	-2.64	rs62158211	0.186	-9.06	0.596	2138	14	lasso	0.19	1.7e-21	-0.29959	0.764	0.959789
	CBWD2	2	113437691	113496204	0.178	ast	rs11694521	3.62	rs935433	0.128	-7.44	0.3695	2038	1	top1	0.13	1.9e-14	-0.36948	0.712	0.983059	rs45567336	-2.64	rs935433	0.128	-7.44	-0.4188	2038	1	top1	0.13	1.9e-14	0.41882	0.675	0.946738
	RABL2A	2	113627229	113643396	0.2201	ast	rs11694521	3.62	rs1667098	0.144	-7.86	-0.678	1697	2	lasso	0.17	6e-19	0.2592	0.795	0.987735	rs45567336	-2.64	rs1667098	0.144	-7.86	-0.98	1697	2	lasso	0.17	6e-19	0.88512	0.376	0.885611
	SLC35F5	2	113705011	113756693	0.0849	ast	rs11694521	3.62	rs13006627	0.0444	-4.75	-0.889	1713	1	top1	0.044	7.4e-06	0.889	0.374	0.924664	rs2010945	-2.2	rs13006627	0.0444	-4.75	0.399	1713	1	top1	0.044	7.4e-06	-0.399	0.69	0.947587
	DPP10	2	114442299	115845752	0.1672	ast	rs6642	3.54	rs78964529	0.108	-6.42	-0.32	662	3	lasso	0.12	3.8e-13	0.57511	0.565	0.957074	rs62164535	-3.32	rs78964529	0.108	-6.42	0.238	662	3	lasso	0.12	3.8e-13	0.33042	0.741	0.955108
	DPP10-AS3	2	114828432	114833548	0.1259	ast	rs76762914	-3.22	rs57006859	0.0575	-5.2	-0.773	1366	1	top1	0.057	3.6e-07	0.773	0.44	0.941645	rs17044073	-3.63	rs57006859	0.0575	-5.2	-0.011	1366	1	top1	0.057	3.6e-07	0.011	0.991	0.998025
	AC093610.1	2	115079354	115099092	0.0916	ast	rs202056028	2.67	rs11123277	0.0336	5.51	-0.12	1566	1566	blup	0.057	3.7e-07	0.22034	0.826	0.989483	rs17044073	-3.63	rs11123277	0.0336	5.51	0.832	1566	1566	blup	0.057	3.7e-07	0.65436	0.513	0.921373
	DDX18	2	117814691	117832377	0.0501	ast	rs1974914	2.92	rs35531660	0.00618	-4.22	1.628	415	415	blup	0.021	0.0015	-0.70071	0.483	0.943849	rs11690269	3.2	rs35531660	0.00618	-4.22	-0.099	415	415	blup	0.021	0.0015	0.0378	0.97	0.996321
	CCDC93	2	117915478	118014133	0.0777	ast	rs35992004	3.35	rs4848472	0.0314	-5.18	-0.085	2274	2274	blup	0.044	7.3e-06	1.61582	0.106	0.828494	rs11690269	3.2	rs4848472	0.0314	-5.18	0.533	2274	2274	blup	0.044	7.3e-06	-0.02634	0.979	0.996727
	TMEM177	2	119679167	119686507	0.1889	ast	rs73951154	2.99	rs6754531	0.103	7.05	0.23	1264	1	top1	0.1	7.7e-12	0.23	0.818	0.989483	rs62158465	-2.63	rs6754531	0.103	7.05	-0.013	1264	1	top1	0.1	7.7e-12	-0.013	0.99	0.998025
	PTPN4	2	119759922	119984899	0.0944	ast	rs73951154	2.99	rs7596327	0.00381	3.34	1.127	366	366	blup	0.012	0.015	-0.42898	0.668	0.973766	rs4528762	3.19	rs7596327	0.00381	3.34	1.616	366	366	blup	0.012	0.015	-0.06512	0.948	0.993769
	EPB41L5	2	120013077	120179119	0.0825	ast	rs77720788	-2.95	rs11902591	0.00261	3.51	0.583	1451	1451	blup	0.014	0.0081	-0.99836	0.318	0.907724	rs72833835	-3.3	rs11902591	0.00261	3.51	0.173	1451	1451	blup	0.014	0.0081	0.93006	0.352	0.880493
	GLI2	2	120735623	120992653	0.0859	ast	rs77720788	-2.95	rs1187933	0.076	5.81	-0.314	494	1	top1	0.076	4.9e-09	-0.314	0.754	0.983238	rs13022031	-3.39	rs1187933	0.076	5.81	-0.502	494	1	top1	0.076	4.9e-09	-0.502	0.616	0.946077
	AC068282.1	2	127294212	127375075	0.031	ast	rs6733839	11.48	rs72845914	0.00304	-3.61	-0.296	2300	1	top1	0.003	0.13	0.296	0.767	0.983238	rs6733839	11.9	rs72845914	0.00304	-3.61	0.069	2300	1	top1	0.003	0.13	-0.069	0.945	0.993032
	MAP3K2	2	127298730	127388465	0.0323	ast	rs6733839	11.48	rs12477214	0.0136	4.13	-0.7	2290	1	top1	0.014	0.0093	-0.7	0.484	0.943849	rs6733839	11.9	rs12477214	0.0136	4.13	2.936	2290	1	top1	0.014	0.0093	2.936	0.00332	0.258046
	AC010976.1	2	127455394	127514623	0.0589	ast	rs6733839	11.48	rs34415489	-0.00157	3.5	-0.265	2090	2090	blup	0.012	0.012	-4.27773	1.89e-05	0.0112623	rs6733839	11.9	rs34415489	-0.00157	3.5	-2.242	2090	2090	blup	0.012	0.012	-4.61178	3.99e-06	0.00713279
	WDR33	2	127701027	127811187	0.1113	ast	rs6715320	-3.59	rs60935161	0.0429	-4.52	1.542	365	365	blup	0.044	8.3e-06	-0.78642	0.432	0.941346	rs12989081	3.58	rs60935161	0.0429	-4.52	-0.241	365	365	blup	0.044	8.3e-06	2.36102	0.0182	0.480104
	POLR2D	2	127843553	127858155	0.0325	ast	rs6715320	-3.59	rs34616919	0.0123	-4.19	-1.475	1763	1	top1	0.012	0.013	1.475	0.14	0.86035	rs10169028	-3.61	rs34616919	0.0123	-4.19	-0.193	1763	1	top1	0.012	0.013	0.193	0.847	0.97761
	HS6ST1	2	128236716	128318868	0.0362	ast	rs6715320	-3.59	rs28372712	0.01	-3.81	0.147	2082	2082	blup	0.013	0.01	1.1104	0.267	0.901165	rs114192718	-2.53	rs28372712	0.01	-3.81	0.662	2082	2082	blup	0.013	0.01	-0.42544	0.671	0.946738
	SMPD4	2	130151392	130182750	0.0551	ast	rs11677574	-3.23	rs55659070	-0.00169	4.05	-1.043	1043	18	enet	0.032	0.00012	0.73124	0.465	0.941645	rs75790122	-3.05	rs55659070	-0.00169	4.05	0.187	1043	18	enet	0.032	0.00012	-1.04078	0.298	0.848909
	PTPN18	2	130356045	130375405	0.0524	ast	rs11677574	-3.23	rs72614443	-0.00195	-3.94	-0.436	863	863	blup	0.012	0.012	-0.13956	0.889	0.997151	rs75790122	-3.05	rs72614443	-0.00195	-3.94	-0.515	863	863	blup	0.012	0.012	0.62192	0.534	0.93262
	ARHGEF4	2	130836916	131047263	0.0914	ast	rs10445689	2.59	rs56066739	0.0232	-4.47	0.778	1341	1341	blup	0.034	8.1e-05	0.84047	0.401	0.931	rs79577768	-2.86	rs56066739	0.0232	-4.47	-1.532	1341	1341	blup	0.034	8.1e-05	0.2564	0.798	0.96635
	FAM168B	2	131047876	131093460	0.034	ast	rs10445689	2.59	rs10179422	0.0115	3.38	-0.0186	1345	1345	blup	0.013	0.011	-1.17375	0.24	0.891357	rs79577768	-2.86	rs10179422	0.0115	3.38	-2.095	1345	1345	blup	0.013	0.011	-1.20277	0.229	0.808984
	C2orf27A	2	131647990	131767404	0.204	ast	rs10445689	2.59	rs6735925	0.161	7.35	-0.243	2056	21	enet	0.16	2.9e-18	-0.16126	0.872	0.996454	rs10191790	-3.04	rs6735925	0.161	7.35	-0.053	2056	21	enet	0.16	2.9e-18	-0.55439	0.579	0.941248
	ANKRD30BL	2	132147591	132257969	0.0836	ast	rs113219669	2.53	rs867732763	-0.00235	-3.18	-0.1189	351	351	blup	0.0061	0.059	0.06644	0.947	0.999397	rs10207699	-2.94	rs867732763	-0.00235	-3.18	0.2504	351	351	blup	0.0061	0.059	-0.39028	0.696	0.947898
	AC097532.3	2	132347473	132365130	0.0832	ast	rs72844757	-3.05	rs62167650	0.0301	4.19	-0.383	1625	1	top1	0.03	0.0002	-0.383	0.702	0.980571	rs10928433	2.84	rs62167650	0.0301	4.19	-0.062	1625	1	top1	0.03	0.0002	-0.062	0.951	0.994775
	GPR39	2	132416805	132646582	0.296	ast	rs4953865	-3.74	rs4521103	0.101	6.9	-0.128	1885	9	lasso	0.15	9.5e-17	-0.54897	0.583	0.960267	rs13015158	-2.95	rs4521103	0.101	6.9	-0.176	1885	9	lasso	0.15	9.5e-17	-0.39352	0.694	0.947898
	LYPD1	2	132643286	132671579	0.109	ast	rs4953865	-3.74	rs76958858	0.0792	6.13	0.581	1511	1	top1	0.079	2.3e-09	0.581	0.561	0.954322	rs10928433	2.84	rs76958858	0.0792	6.13	-1.842	1511	1	top1	0.079	2.3e-09	-1.842	0.0655	0.62789
	NCKAP5	2	132671788	133568463	0.085	ast	rs4953865	-3.74	rs10803546	0.0105	-4.29	-0.266	3208	3	lasso	0.023	0.00095	0.40187	0.688	0.977416	rs6430433	-3.58	rs10803546	0.0105	-4.29	-1.485	3208	3	lasso	0.023	0.00095	0.97285	0.331	0.866613
	MGAT5	2	134119983	134454621	0.0651	ast	rs4440018	-3.97	rs4953904	0.00396	-3.79	0.385	488	488	blup	0.013	0.011	-0.88565	0.376	0.924664	rs6717488	-3.43	rs4953904	0.00396	-3.79	-1.695	488	488	blup	0.013	0.011	1.14915	0.25	0.81467
	CCNT2	2	134918235	134959342	0.0534	ast	rs10928513	4.03	rs12617286	0.0433	4.6	0.578	1194	1	top1	0.043	9.6e-06	0.578	0.563	0.955799	rs1592	2.84	rs12617286	0.0433	4.6	1.593	1194	1	top1	0.043	9.6e-06	1.593	0.111	0.705323
	RAB3GAP1	2	135052265	135176394	0.0975	ast	rs1446585	4.34	rs12105439	-0.00212	-3.32	2.922	1049	1049	blup	0.018	0.003	-1.06694	0.286	0.901165	rs1592	2.84	rs12105439	-0.00212	-3.32	-1.004	1049	1049	blup	0.018	0.003	2.25448	0.0242	0.487912
	R3HDM1	2	135531455	135725270	0.0351	ast	rs218174	4.36	rs10178915	0.026	3.74	0.733	110	1	top1	0.026	0.00051	0.733	0.464	0.941645	rs148577362	1.87	rs10178915	0.026	3.74	0.409	110	1	top1	0.026	0.00051	0.409	0.683	0.946738
	AC114763.1	2	138418284	138501698	0.0575	ast	rs62161074	2.42	rs13403593	0.0338	4.17	-1.438	1565	1	top1	0.034	8.4e-05	-1.438	0.15	0.876421	rs35891570	-2.89	rs13403593	0.0338	4.17	-0.904	1565	1	top1	0.034	8.4e-05	-0.904	0.366	0.885611
	LRP1B	2	140231423	142131701	0.2972	ast	rs720755	3.68	rs10211565	0.288	-11.1	-0.277	6274	1	top1	0.29	3.8e-33	0.277	0.782	0.986268	rs300392	-3.02	rs10211565	0.288	-11.1	0.251	6274	1	top1	0.29	3.8e-33	-0.251	0.802	0.96635
	AC009951.6	2	144523552	144524651	0.0453	ast	rs6705150	-4.14	rs35805189	0.0135	3.77	-1.738	176	1	top1	0.013	0.0096	-1.738	0.0822	0.794873	rs76061803	2.46	rs35805189	0.0135	3.77	0.142	176	1	top1	0.013	0.0096	0.142	0.887	0.983202
	ACVR2A	2	147844517	147930826	0.0581	ast	rs75417680	-2.97	rs12992231	0.0395	5.5	1.484	1554	1554	blup	0.048	3.4e-06	0.80726	0.42	0.93231	rs112051102	2.7	rs12992231	0.0395	5.5	-1.715	1554	1554	blup	0.048	3.4e-06	-1.98708	0.0469	0.58868
	ORC4	2	147930397	148021604	0.033	ast	rs75417680	-2.97	rs112982561	0.0114	3.68	0.595	1557	2	lasso	0.02	0.0019	0.59533	0.552	0.953921	rs10928397	2.81	rs112982561	0.0114	3.68	0.212	1557	2	lasso	0.02	0.0019	0.21177	0.832	0.97761
	KIF5C	2	148875227	149026759	0.0367	ast	rs17602324	3.08	rs34690391	0.00543	3.44	0.533	310	310	blup	0.0089	0.029	-0.36246	0.717	0.983059	rs4667362	2.88	rs34690391	0.00543	3.44	-0.423	310	310	blup	0.0089	0.029	-2.68212	0.00732	0.360157
	LYPD6	2	149329985	149474138	0.0407	ast	rs17602324	3.08	rs116064319	0.0816	-6.16	2.735	1819	1	top1	0.082	1.3e-09	-2.735	0.00624	0.512129	rs1917583	3.44	rs116064319	0.0816	-6.16	0.082	1819	1	top1	0.082	1.3e-09	-0.082	0.935	0.991773
	RBM43	2	151247940	151261863	0.0591	ast	rs72858636	2.27	rs4664021	7.94e-05	-3.1	1.248	333	5	lasso	0.0033	0.12	-0.33975	0.734	0.98319	rs71350099	2.67	rs4664021	7.94e-05	-3.1	0.438	333	5	lasso	0.0033	0.12	-0.24091	0.81	0.970382
	RIF1	2	151409883	151508013	0.0682	ast	rs11898318	2.57	rs6735771	0.00461	4.75	-0.279	1737	1737	blup	0.045	7e-06	0.65663	0.511	0.947481	rs71350099	2.6	rs6735771	0.00461	4.75	-1.004	1737	1737	blup	0.045	7e-06	-0.22343	0.823	0.973478
	NEB	2	151485336	151734487	0.1489	ast	rs11898318	2.57	rs6718396	0.0755	-6.61	-1.39	1787	50	enet	0.083	9.3e-10	1.48532	0.137	0.86035	rs71350099	2.72	rs6718396	0.0755	-6.61	0.571	1787	50	enet	0.083	9.3e-10	-1.50527	0.132	0.718696
	ARL5A	2	151788984	151828492	0.0697	ast	rs11898318	2.57	rs6718396	0.00388	-3.59	-1.39	1410	1	top1	0.0039	0.1	1.39	0.165	0.885194	rs4450595	2.12	rs6718396	0.00388	-3.59	0.571	1410	1	top1	0.0039	0.1	-0.571	0.568	0.938129
	AC097448.1	2	151796688	151798688	0.0689	ast	rs72858636	2.27	rs35555907	0.0267	-4.81	-1.4845	199	4	lasso	0.032	0.00014	1.69682	0.0897	0.814923	rs12470190	2.07	rs35555907	0.0267	-4.81	0.6418	199	4	lasso	0.032	0.00014	-0.35067	0.726	0.955108
	CACNB4	2	151832768	152099475	0.0776	ast	rs1155778	2.76	rs2709769	0.0503	4.76	-0.591	288	1	top1	0.05	1.9e-06	-0.591	0.555	0.954322	rs13010632	2.48	rs2709769	0.0503	4.76	0.185	288	1	top1	0.05	1.9e-06	0.185	0.853	0.978274
	FMNL2	2	152335174	152649826	0.0569	ast	rs1155778	2.76	rs10931150	0.0162	4.26	1.298	2241	1	top1	0.016	0.0051	1.298	0.194	0.885194	rs62180799	-2.69	rs10931150	0.0162	4.26	-1.771	2241	1	top1	0.016	0.0051	-1.771	0.0766	0.650406
	ARL6IP6	2	152717893	152761253	0.0309	ast	rs1155778	2.76	rs10185455	0.0134	3.98	-1.791	1998	2	lasso	0.015	0.0061	-1.91147	0.0559	0.762089	rs62180799	-2.69	rs10185455	0.0134	3.98	-0.129	1998	2	lasso	0.015	0.0061	0.15322	0.878	0.983123
	KCNJ3	2	154697855	154858354	0.0722	ast	rs61671358	-3.07	rs77840744	0.0188	4.14	0.582	1674	25	enet	0.026	0.00048	1.08554	0.278	0.901165	rs13420537	-3.11	rs77840744	0.0188	4.14	0.189	1674	25	enet	0.026	0.00048	0.6883	0.491	0.917183
	GPD2	2	156435290	156613735	0.0792	ast	rs76826808	3.6	rs11889246	0.00857	3.48	1.533	260	260	blup	0.021	0.0015	1.41132	0.158	0.885194	rs13428432	-3.17	rs11889246	0.00857	3.48	-0.761	260	260	blup	0.021	0.0015	0.63381	0.526	0.927635
	UPP2	2	157876702	158136154	0.0898	ast	rs113562175	-3.32	rs3771650	0.00568	3.76	0.592	422	422	blup	0.033	0.0001	-0.19284	0.847	0.991313	rs13391200	-3.79	rs3771650	0.00568	3.76	0.373	422	422	blup	0.033	0.0001	1.06847	0.285	0.841404
	PKP4	2	158456964	158682879	0.1015	ast	rs113562175	-3.32	rs2685646	-0.000546	3.56	0.549	574	574	blup	0.0038	0.11	0.97125	0.331	0.911683	rs13391200	-3.79	rs2685646	-0.000546	3.56	1.146	574	574	blup	0.0038	0.11	0.50783	0.612	0.944777
	TANC1	2	158968640	159232659	0.0528	ast	rs10929944	-3.42	rs842066	0.0156	-4.45	-0.55	2491	2	lasso	0.035	5.7e-05	0.18943	0.85	0.991313	rs2528613	-3.09	rs842066	0.0156	-4.45	0.727	2491	2	lasso	0.035	5.7e-05	-1.16631	0.243	0.811079
	WDSUB1	2	159235793	159286799	0.1575	ast	rs10929944	-3.42	rs13022357	0.0631	-6.43	-0.548	2013	3	lasso	0.12	6e-14	0.97781	0.328	0.910489	rs62173179	-3.08	rs13022357	0.0631	-6.43	0.23	2013	3	lasso	0.12	6e-14	0.00861	0.993	0.998025
	AC009961.1	2	159670708	159712435	0.0443	ast	rs10929944	-3.42	rs10929944	-0.00208	3.59	-3.416	2015	2015	blup	0.018	0.0031	-0.60141	0.548	0.953397	rs7606988	3.09	rs10929944	-0.00208	3.59	1.165	2015	2015	blup	0.018	0.0031	-0.11443	0.909	0.988497
	CD302	2	159768628	159798255	0.0603	ast	rs10929944	-3.42	rs2667003	0.00369	4.01	-1.3602	356	3	lasso	0.014	0.0079	-0.5469	0.584	0.961166	rs7606988	3.09	rs2667003	0.00369	4.01	-0.0631	356	3	lasso	0.014	0.0079	0.78684	0.431	0.897986
	PLA2R1	2	159932006	160062615	0.1153	ast	rs10929944	-3.42	rs76689994	0.0892	-6.76	0.941	2063	1	top1	0.089	2.2e-10	-0.941	0.347	0.921418	rs7606988	3.09	rs76689994	0.0892	-6.76	-0.056	2063	1	top1	0.089	2.2e-10	0.056	0.955	0.994884
	PSMD14	2	161308425	161411717	0.1075	ast	rs1524627	-3.54	rs3731769	0.0246	3.91	0.232	1549	1	top1	0.025	0.0007	0.232	0.817	0.989483	rs4664398	-3.4	rs3731769	0.0246	3.91	-0.268	1549	1	top1	0.025	0.0007	-0.268	0.789	0.965854
	GCA	2	162318840	162371595	0.0659	ast	rs12328761	2.67	rs79689855	0.0118	2.57	-0.213	159	1	top1	0.012	0.014	-0.213	0.831	0.989483	rs75850673	3.52	rs79689855	0.0118	2.57	3.388	159	1	top1	0.012	0.014	3.388	0.000704	0.125771
	FIGN	2	163593396	163736012	0.2265	ast	rs12615364	-3.49	rs11674003	0.0937	6.52	-1.885	1208	4	lasso	0.14	2.3e-15	-2.27141	0.0231	0.643838	rs141343629	-2.89	rs11674003	0.0937	6.52	0.264	1208	4	lasso	0.14	2.3e-15	-0.17991	0.857	0.978274
	CSRNP3	2	165469647	165689407	0.0885	ast	rs13035589	-3.73	rs13426965	0.0128	4.49	1.233	1961	1961	blup	0.055	6.3e-07	1.70188	0.0888	0.811227	rs10184275	3.13	rs13426965	0.0128	4.49	-1.357	1961	1961	blup	0.055	6.3e-07	-0.53495	0.593	0.943869
	AC073050.1	2	167293171	167558333	0.0454	ast	rs6733017	3.64	rs11680204	0.0126	-3.93	-1.48	1850	1	top1	0.013	0.012	1.48	0.139	0.86035	rs12987185	2.8	rs11680204	0.0126	-3.93	2.414	1850	1	top1	0.013	0.012	-2.414	0.0158	0.473382
	FASTKD1	2	169528508	169573875	0.1963	ast	rs74420714	-2.59	rs746271	0.183	9.13	-0.355	2132	4	lasso	0.19	6e-21	0.12981	0.897	0.997151	rs2857390	-3.15	rs746271	0.183	9.13	0.267	2132	4	lasso	0.19	6e-21	2.27277	0.023	0.485706
	CCDC173	2	169645425	169694405	0.1131	ast	rs74420714	-2.59	rs114248729	0.103	-7.04	-0.23	2358	1	top1	0.1	7.9e-12	0.23	0.818	0.989483	rs2857390	-3.15	rs114248729	0.103	-7.04	1.01	2358	1	top1	0.1	7.9e-12	-1.01	0.312	0.853472
	KLHL23	2	169694488	169776989	0.1002	ast	rs74420714	-2.59	rs73008448	0.0601	-6.14	-0.976	2422	2	lasso	0.093	9.6e-11	1.13329	0.257	0.901165	rs2857390	-3.15	rs73008448	0.0601	-6.14	0.079	2422	2	lasso	0.093	9.6e-11	-0.14896	0.882	0.983202
	AC007405.1	2	170700368	170813670	0.3328	ast	rs35456883	-2.53	rs66833017	0.309	11.57	-1.149	1952	46	enet	0.33	3e-38	-0.62725	0.53	0.947481	rs72874608	3.2	rs66833017	0.309	11.57	-0.328	1952	46	enet	0.33	3e-38	-0.23268	0.816	0.970382
	AC007405.3	2	170766878	170778729	0.0664	ast	rs35456883	-2.53	rs10432420	0.042	5.13	-0.886	1787	1	top1	0.042	1.3e-05	-0.886	0.376	0.924664	rs72874608	3.2	rs10432420	0.042	5.13	-0.26	1787	1	top1	0.042	1.3e-05	-0.26	0.795	0.96635
	GAD1	2	170813213	170861151	0.1666	ast	rs35456883	-2.53	rs11682264	0.137	8.4	-1.083	1765	16	enet	0.15	2e-16	-0.95425	0.34	0.915413	rs72874608	3.2	rs11682264	0.137	8.4	-0.332	1765	16	enet	0.15	2e-16	-0.40207	0.688	0.947587
	CYBRD1	2	171522247	171558129	0.0311	ast	rs41268699	-2.15	rs151054210	0.0394	-4.53	1.107	1538	1	top1	0.039	2.3e-05	-1.107	0.268	0.901165	rs10198915	3.4	rs151054210	0.0394	-4.53	-0.65	1538	1	top1	0.039	2.3e-05	0.65	0.516	0.922072
	DYNC1I2	2	171687409	171748420	0.1359	ast	rs41268699	-2.15	rs34358700	0.115	7.36	-0.053	1736	1	top1	0.12	4.4e-13	-0.053	0.958	0.999397	rs10198915	3.4	rs34358700	0.115	7.36	-0.822	1736	1	top1	0.12	4.4e-13	-0.822	0.411	0.894274
	SLC25A12	2	171783405	171999859	0.0509	ast	rs35974368	-2.45	rs3821095	0.042	4.45	0.248	2234	1	top1	0.042	1.3e-05	0.248	0.804	0.989483	rs10198915	3.4	rs3821095	0.042	4.45	-0.035	2234	1	top1	0.042	1.3e-05	-0.035	0.972	0.996321
	HAT1	2	171922448	171983686	0.0364	ast	rs35974368	-2.45	rs7566285	0.000748	-3.54	0.09	2088	2088	blup	0.0068	0.05	-0.18075	0.857	0.993923	rs10198915	3.4	rs7566285	0.000748	-3.54	-1.325	2088	2088	blup	0.0068	0.05	-1.40593	0.16	0.75336
	AC104088.1	2	172137345	172370401	0.0728	ast	rs371872886	2.77	rs11693704	-0.000222	-3.98	-0.853	2230	2230	blup	0.021	0.0018	0.12536	0.9	0.997252	rs12613733	3.24	rs11693704	-0.000222	-3.98	0.434	2230	2230	blup	0.021	0.0018	-1.52762	0.127	0.714781
	ITGA6	2	172427354	172506459	0.163	ast	rs371872886	2.77	rs4972825	0.134	-5.62	-0.564	2023	4	lasso	0.16	1.2e-17	0.0231	0.982	0.999397	rs72896070	-3.37	rs4972825	0.134	-5.62	1.092	2023	4	lasso	0.16	1.2e-17	1.12358	0.261	0.829232
	MAP3K20-AS1	2	173166446	173282036	0.0606	ast	rs7601659	-3.57	rs4972535	0.0026	4.02	2.042	492	2	lasso	0.0046	0.086	1.93401	0.0531	0.761618	rs3769219	-3.1	rs4972535	0.0026	4.02	-0.349	492	2	lasso	0.0046	0.086	0.54504	0.586	0.941828
	OLA1	2	174072447	174248599	0.0436	ast	rs13410463	-3.25	rs10930634	0.0109	3.96	-1.783	478	1	top1	0.011	0.018	-1.783	0.0746	0.790438	rs17305527	-2.88	rs10930634	0.0109	3.96	0.695	478	1	top1	0.011	0.018	0.695	0.487	0.916196
	CIR1	2	174348022	174395712	0.0555	ast	rs13410463	-3.25	rs11686160	0.0179	4	-1.223	401	1	top1	0.018	0.0034	-1.223	0.221	0.885194	rs1866641	2.41	rs11686160	0.0179	4	-0.544	401	1	top1	0.018	0.0034	-0.544	0.586	0.941828
	AC010894.3	2	174547141	174776720	0.0529	ast	rs13410463	-3.25	rs6741022	0.0282	-4.24	0.661	398	1	top1	0.028	0.00031	-0.661	0.509	0.947481	rs16862989	2.67	rs6741022	0.0282	-4.24	-0.322	398	1	top1	0.028	0.00031	0.322	0.747	0.955212
	WIPF1	2	174559572	174682916	0.0674	ast	rs13410463	-3.25	rs55962688	0.0421	4.39	0.887	363	1	top1	0.042	1.3e-05	0.887	0.375	0.924664	rs16862989	2.67	rs55962688	0.0421	4.39	0.009	363	1	top1	0.042	1.3e-05	0.009	0.993	0.998025
	CHN1	2	174799313	175005381	0.0701	ast	rs13410463	-3.25	rs10182853	0.0378	-4.8	-1.08	332	1	top1	0.038	3.3e-05	1.08	0.28	0.901165	rs16862989	2.67	rs10182853	0.0378	-4.8	1.228	332	1	top1	0.038	3.3e-05	-1.228	0.219	0.805553
	ATP5MC3	2	175176258	175184607	0.0199	ast	rs35803930	-3.05	rs2788523	0.0161	-4.28	0.516	1449	1	top1	0.016	0.0052	-0.516	0.606	0.96578	rs76321380	2.74	rs2788523	0.0161	-4.28	0.102	1449	1	top1	0.016	0.0052	-0.102	0.919	0.988922
	LNPK	2	175923882	176002839	0.1193	ast	rs35803930	-3.05	rs711811	0.00705	4.48	-1.227	1854	1854	blup	0.04	2e-05	-1.09021	0.276	0.901165	rs976973	-2.78	rs711811	0.00705	4.48	0.452	1854	1854	blup	0.04	2e-05	-0.31039	0.756	0.95828
	AC074286.1	2	176989418	177164656	0.034	ast	rs12693099	3.14	rs7574502	0.0159	-3.84	-0.373	359	1	top1	0.016	0.0054	0.373	0.709	0.983059	rs976973	-2.78	rs7574502	0.0159	-3.84	0.286	359	1	top1	0.016	0.0054	-0.286	0.775	0.963897
	AGPS	2	177392757	177559299	0.0207	ast	rs78173863	-2.64	rs12612857	0.0223	4	-0.204	2159	1	top1	0.022	0.0012	-0.204	0.838	0.991002	rs6754385	3.31	rs12612857	0.0223	4	-0.904	2159	1	top1	0.022	0.0012	-0.904	0.366	0.885611
	TTC30A	2	177612999	177618742	0.0479	ast	rs78173863	-2.64	rs71423539	0.0144	-3.62	-0.875	1855	1855	blup	0.019	0.0028	1.24218	0.214	0.885194	rs6753754	-3.72	rs71423539	0.0144	-3.62	-0.528	1855	1855	blup	0.019	0.0028	-0.248	0.804	0.96635
	OSBPL6	2	178194481	178402893	0.1104	ast	rs12465233	-1.74	rs334622	0.0265	4.34	0.482	348	1	top1	0.027	0.00045	0.482	0.63	0.966073	rs6753754	-3.72	rs334622	0.0265	4.34	1.281	348	1	top1	0.027	0.00045	1.281	0.2	0.795107
	PRKRA	2	178431414	178451512	0.1373	ast	rs12468511	1.82	rs55863869	0.0693	5.86	-0.228	1358	1	top1	0.069	2.3e-08	-0.228	0.82	0.989483	rs6753754	-3.72	rs55863869	0.0693	5.86	1.023	1358	1	top1	0.069	2.3e-08	1.023	0.306	0.853472
	SESTD1	2	179101678	179264832	0.0943	ast	rs1607264	-2.94	rs12693178	0.0214	-4.51	-1.113	560	11	enet	0.038	2.9e-05	0.75231	0.452	0.941645	rs35338206	-3.9	rs12693178	0.0214	-4.51	-1.436	560	11	enet	0.038	2.9e-05	1.58264	0.114	0.710084
	UBE2E3	2	180967248	181076585	0.0509	ast	rs62191365	3.09	rs62180074	0.0196	-4.45	2.012	2095	2095	blup	0.033	0.0001	-2.80934	0.00496	0.512129	rs6724900	-4.05	rs62180074	0.0196	-4.45	-2.498	2095	2095	blup	0.033	0.0001	2.14246	0.0322	0.5363
	AC021851.1	2	183178806	183215414	0.0821	ast	rs56122542	2.78	rs71427875	0.023	4.43	-0.326	387	23	enet	0.03	0.00022	0.01548	0.988	0.999397	rs61506660	2.89	rs71427875	0.023	4.43	-1.345	387	23	enet	0.03	0.00022	-0.04696	0.963	0.995804
	AC021851.2	2	183253652	183495501	0.0495	ast	rs72900557	-3.25	rs12622384	0.0142	-4.47	-1.283	2417	6	enet	0.019	0.0027	0.75701	0.449	0.941645	rs61506660	2.86	rs12622384	0.0142	-4.47	-0.397	2417	6	enet	0.019	0.0027	-0.00567	0.995	0.998057
	AC009315.1	2	185425063	185505608	0.1351	ast	rs72903969	-2.9	rs115243765	0.0533	5.75	-0.012	1569	15	enet	0.073	9.8e-09	0.13329	0.894	0.997151	rs2081326	-2.68	rs115243765	0.0533	5.75	-1.977	1569	15	enet	0.073	9.8e-09	-1.88052	0.06	0.614069
	FSIP2-AS1	2	185652374	185800151	0.1205	ast	rs72903969	-2.9	rs763330	0.0937	-6.79	-1.001	1886	1	top1	0.094	7.6e-11	1.001	0.317	0.907724	rs2081326	-2.68	rs763330	0.0937	-6.79	0.98	1886	1	top1	0.094	7.6e-11	-0.98	0.327	0.862193
	AC097500.1	2	185950469	185953171	0.161	ast	rs72903969	-2.9	rs11688628	0.061	-6.87	-0.454	1550	1550	blup	0.11	2.7e-12	0.10735	0.915	0.999397	rs2081326	-2.68	rs11688628	0.061	-6.87	-1.353	1550	1550	blup	0.11	2.7e-12	0.91808	0.359	0.884329
	ITGAV	2	186590056	186680901	0.193	ast	rs62173530	2.42	rs6434182	0.159	-8.98	-1.909	1597	5	lasso	0.22	7.9e-25	1.49753	0.134	0.86035	rs79355619	-2.48	rs6434182	0.159	-8.98	0.208	1597	5	lasso	0.22	7.9e-25	-0.28311	0.777	0.964057
	AC017101.1	2	186641339	186695287	0.0708	ast	rs62173530	2.42	rs6434184	0.043	-5.6	-1.872	1520	1520	blup	0.055	7.2e-07	1.31788	0.188	0.885194	rs79355619	-2.48	rs6434184	0.043	-5.6	-0.004	1520	1520	blup	0.055	7.2e-07	-0.57675	0.564	0.937938
	FAM171B	2	186694060	186765959	0.0336	ast	rs62173499	2.04	rs41270221	0.0188	3.63	-0.1438	226	1	lasso	0.035	5.8e-05	0.731	0.465	0.941645	rs79355619	-2.48	rs41270221	0.0188	3.63	0.6863	226	1	lasso	0.035	5.8e-05	-0.543	0.587	0.942062
	AC007319.1	2	187003220	187556288	0.1034	ast	rs72896779	-2.45	rs17463994	0.0496	-6.33	0.39	2120	18	enet	0.095	5e-11	-0.28113	0.779	0.985578	rs75448769	-2.94	rs17463994	0.0496	-6.33	1.193	2120	18	enet	0.095	5e-11	-1.55836	0.119	0.714781
	CALCRL	2	187341964	187448460	0.1275	ast	rs72896779	-2.45	rs1912848	0.159	-8.83	-0.469	1504	30	enet	0.18	5.7e-20	-0.00781	0.994	0.999585	rs75448769	-2.94	rs1912848	0.159	-8.83	-0.17	1504	30	enet	0.18	5.7e-20	0.42291	0.672	0.946738
	GULP1	2	188291669	188595931	0.0294	ast	rs41265563	3.8	rs10931346	0.0362	-4.19	-0.443	249	1	top1	0.036	4.9e-05	0.443	0.658	0.97294	rs4145366	-2.39	rs10931346	0.0362	-4.19	1.299	249	1	top1	0.036	4.9e-05	-1.299	0.194	0.791798
	COL5A2	2	189031898	189225312	0.0781	ast	rs41265563	3.8	rs2119070	0.00201	-3.64	-0.364	215	215	blup	0.0092	0.027	1.64958	0.099	0.823485	rs74485355	-2.91	rs2119070	0.00201	-3.64	-0.597	215	215	blup	0.0092	0.027	0.34537	0.73	0.955108
	WDR75	2	189441446	189475552	0.0934	ast	rs41265563	3.8	rs11691604	0.0343	5.33	-0.95	1201	10	lasso	0.069	2.6e-08	-0.23834	0.812	0.989483	rs74485355	-2.91	rs11691604	0.0343	5.33	0.365	1201	10	lasso	0.069	2.6e-08	0.34428	0.731	0.955108
	ASNSD1	2	189661385	189670831	0.0749	ast	rs10188692	2.92	rs1233297	0.0458	-5.24	-0.101	1108	1	top1	0.046	5.3e-06	0.101	0.92	0.999397	rs17791613	3.61	rs1233297	0.0458	-5.24	-0.645	1108	1	top1	0.046	5.3e-06	0.645	0.519	0.922877
	OSGEPL1	2	189746660	189763227	0.0503	ast	rs10188692	2.92	rs12693545	-0.00142	-3.13	1.307	1167	1167	blup	0.013	0.012	-1.53741	0.124	0.856216	rs17791613	3.61	rs12693545	-0.00142	-3.13	0.886	1167	1167	blup	0.013	0.012	-0.93199	0.351	0.879632
	ORMDL1	2	189770267	189784364	0.0258	ast	rs10188692	2.92	rs13399912	0.0167	-3.77	0.36	1201	1	top1	0.017	0.0045	-0.36	0.719	0.983059	rs17791613	3.61	rs13399912	0.0167	-3.77	-0.349	1201	1	top1	0.017	0.0045	0.349	0.727	0.955108
	PMS1	2	189784085	189877629	0.0596	ast	rs10188692	2.92	rs1233245	0.0288	-4.26	-0.074	1372	1372	blup	0.036	4.6e-05	0.18558	0.853	0.99233	rs17791613	3.61	rs1233245	0.0288	-4.26	-0.284	1372	1372	blup	0.036	4.6e-05	1.03956	0.299	0.849331
	INPP1	2	190343570	190371665	0.0952	ast	rs13004849	-3.05	rs2016037	0.136	-7.83	0.87	1570	1	top1	0.14	2.8e-15	-0.87	0.384	0.924664	rs17791613	3.61	rs2016037	0.136	-7.83	-0.421	1570	1	top1	0.14	2.8e-15	0.421	0.674	0.946738
	MFSD6	2	190408355	190509205	0.0218	ast	rs13004849	-3.05	rs10804035	0.0144	3.96	1.602	1654	1	top1	0.014	0.0077	1.602	0.109	0.831608	rs17791613	3.61	rs10804035	0.0144	3.96	0.412	1654	1	top1	0.014	0.0077	0.412	0.68	0.946738
	NEMP2	2	190504338	190534722	0.0506	ast	rs13004849	-3.05	rs11673921	0.031	-4.36	-1.687	1587	1	top1	0.031	0.00016	1.68697	0.0916	0.816678	rs17791613	3.61	rs11673921	0.031	-4.36	-0.6251	1587	1	top1	0.031	0.00016	0.62507	0.532	0.930657
	AC108047.1	2	190534855	190569776	0.1001	ast	rs13004849	-3.05	rs10179262	0.0224	-4.29	0.649	1582	7	lasso	0.039	2.4e-05	-0.57311	0.567	0.957976	rs17791613	3.61	rs10179262	0.0224	-4.29	0.917	1582	7	lasso	0.039	2.4e-05	-0.89615	0.37	0.885611
	AC006460.2	2	190607660	190649840	0.0255	ast	rs4853700	2.51	rs6750586	-0.00226	3.25	-1.3688	298	2	lasso	0.0062	0.058	-1.29513	0.195	0.885194	rs785265	-3.41	rs6750586	-0.00226	3.25	0.1501	298	2	lasso	0.0062	0.058	0.15555	0.876	0.983123
	NAB1	2	190646746	190692766	0.0453	ast	rs4853700	2.51	rs1263147	0.0343	-4.25	1.917	306	1	top1	0.034	7.6e-05	-1.917	0.0552	0.762089	rs785265	-3.41	rs1263147	0.0343	-4.25	-2.27	306	1	top1	0.034	7.6e-05	2.27	0.0232	0.485706
	GLS	2	190880827	190965552	0.0602	ast	rs13004849	-3.05	rs6711082	0.0669	5.51	0.582	1430	1	top1	0.067	4.1e-08	0.582	0.561	0.954322	rs10176654	3.12	rs6711082	0.0669	5.51	1.669	1430	1	top1	0.067	4.1e-08	1.669	0.0951	0.680028
	STAT4	2	191029576	191151596	0.0398	ast	rs77422403	-2.77	rs36234022	0.00799	3.71	-0.56	312	1	top1	0.008	0.037	-0.56	0.575	0.957976	rs186782988	2.99	rs36234022	0.00799	3.71	2.333	312	1	top1	0.008	0.037	2.333	0.0196	0.482178
	SLC39A10	2	195575977	195737702	0.0366	ast	rs146412227	2.86	rs9288251	0.00331	4.1	-0.085	1549	1549	blup	0.0089	0.03	0.29299	0.77	0.983429	rs6759802	-2.25	rs9288251	0.00331	4.1	0.241	1549	1549	blup	0.0089	0.03	0.20701	0.836	0.97761
	DNAH7	2	195737703	196068837	0.2156	ast	rs146412227	2.86	rs10166337	0.249	10.65	0.218	1696	35	enet	0.25	1.7e-28	-0.33358	0.739	0.98319	rs74549781	-2.9	rs10166337	0.249	10.65	0.691	1696	35	enet	0.25	1.7e-28	0.2071	0.836	0.97761
	STK17B	2	196133583	196176503	0.0566	ast	rs146412227	2.86	rs10931744	0.0225	3.55	0.186	1379	1	top1	0.023	0.0011	0.186	0.852	0.992108	rs74549781	-2.9	rs10931744	0.0225	3.55	0.388	1379	1	top1	0.023	0.0011	0.388	0.698	0.947898
	AC114760.2	2	196151263	196154881	0.2288	ast	rs146412227	2.86	rs7422929	0.192	10.19	-0.101	1343	9	lasso	0.26	7.3e-30	0.70714	0.479	0.943849	rs74549781	-2.9	rs7422929	0.192	10.19	-0.94	1343	9	lasso	0.26	7.3e-30	-0.40061	0.689	0.947587
	GTF3C3	2	196763035	196799725	0.0922	ast	rs188147702	-2.51	rs2697300	-0.00211	-3.58	-0.048	1419	1419	blup	0.029	0.00024	-0.33263	0.739	0.98319	rs74549781	-2.9	rs2697300	-0.00211	-3.58	0.099	1419	1419	blup	0.029	0.00024	-0.237	0.813	0.970382
	PGAP1	2	196833004	196927796	0.123	ast	rs188147702	-2.51	rs74367790	0.0669	-7.05	-0.666	1373	12	lasso	0.11	5.4e-13	0.08537	0.932	0.999397	rs74549781	-2.9	rs74367790	0.0669	-7.05	-2.01	1373	12	lasso	0.11	5.4e-13	2.2179	0.0266	0.505331
	SF3B1	2	197388515	197435091	0.0285	ast	rs139293892	2.69	rs2565164	-0.000164	-2.87	-1.007	1168	1168	blup	0.0051	0.077	0.54954	0.583	0.960267	rs74264968	-2.65	rs2565164	-0.000164	-2.87	-0.605	1168	1168	blup	0.0051	0.077	0.0675	0.946	0.993032
	HSPD1	2	197486584	197516737	0.0844	ast	rs139293892	2.69	rs12993399	0.0075	-3.72	0.86	166	9	enet	0.034	8.8e-05	0.07233	0.942	0.999397	rs115520202	-2.21	rs12993399	0.0075	-3.72	-1.161	166	9	enet	0.034	8.8e-05	0.59372	0.553	0.937938
	AC011997.1	2	197693106	197774823	0.0278	ast	rs17793153	-2.81	rs73056880	0.00223	3.62	-0.561	1297	8	enet	0.022	0.0015	-0.82738	0.408	0.931	rs115520202	-2.21	rs73056880	0.00223	3.62	-0.87	1297	8	enet	0.022	0.0015	-0.61119	0.541	0.934768
	PLCL1	2	197804593	198572581	0.0692	ast	rs17793153	-2.81	rs62277950	0.0176	-3.9	0.871	1932	1	top1	0.018	0.0036	-0.871	0.384	0.924664	rs10201699	3.57	rs62277950	0.0176	-3.9	0.897	1932	1	top1	0.018	0.0036	-0.897	0.37	0.885611
	SATB2	2	199269500	199471266	0.0524	ast	rs62178737	2.74	rs76432012	0.00443	3.3	0.915	207	207	blup	0.014	0.0085	0.1212	0.904	0.998384	rs4673346	3.2	rs76432012	0.00443	3.3	-1.605	207	207	blup	0.014	0.0085	-1.28315	0.199	0.793565
	LINC01877	2	199608068	199750341	0.0781	ast	rs62178737	2.74	rs1523817	0.0393	5.04	1.047	1144	1	top1	0.039	2.4e-05	1.047	0.295	0.901165	rs10497836	3.29	rs1523817	0.0393	5.04	-0.127	1144	1	top1	0.039	2.4e-05	-0.127	0.899	0.984911
	FTCDNL1	2	199760544	199851173	0.0454	ast	rs62178649	2.47	rs6759018	0.0466	-4.64	0.63	1151	1	top1	0.047	4.4e-06	-0.63	0.529	0.947481	rs10497836	3.29	rs6759018	0.0466	-4.64	-0.578	1151	1	top1	0.047	4.4e-06	0.578	0.563	0.937938
	SGO2	2	200510008	200584096	0.0698	ast	rs13409427	-2.41	rs77880297	0.0679	-5.56	-0.391	1427	1	top1	0.068	3.2e-08	0.391	0.696	0.978927	rs139336281	3.8	rs77880297	0.0679	-5.56	-0.409	1427	1	top1	0.068	3.2e-08	0.409	0.683	0.946738
	BZW1	2	200810594	200827338	0.0437	ast	rs13409427	-2.41	rs13019444	0.0123	-4.29	-1.065	1364	1364	blup	0.015	0.007	0.59023	0.555	0.954322	rs41352644	3.87	rs13019444	0.0123	-4.29	2.03	1364	1364	blup	0.015	0.007	-1.25601	0.209	0.802935
	PPIL3	2	200870907	200889303	0.0866	ast	rs13409427	-2.41	rs73059116	0.0612	-5.37	-1.803	1372	1	top1	0.061	1.5e-07	1.803	0.0714	0.790438	rs41352644	3.87	rs73059116	0.0612	-5.37	1.535	1372	1	top1	0.061	1.5e-07	-1.535	0.125	0.714781
	CFLAR	2	201116154	201176687	0.0609	ast	rs13409427	-2.41	rs1594	0.0353	-4.39	-1.596	1445	1	top1	0.035	6e-05	1.596	0.11	0.833413	rs41352644	3.87	rs1594	0.0353	-4.39	1.551	1445	1	top1	0.035	6e-05	-1.551	0.121	0.714781
	CFLAR-AS1	2	201140278	201157823	0.0392	ast	rs73043335	-2.21	rs11683915	0.032	4	-0.763	246	1	top1	0.032	0.00013	-0.763	0.445	0.941645	rs41352644	3.87	rs11683915	0.032	4	1.041	246	1	top1	0.032	0.00013	1.041	0.298	0.848909
	FLACC1	2	201288271	201357398	0.0388	ast	rs60436390	-2.52	rs8105	0.0374	4.41	-0.115	1380	1	top1	0.037	3.6e-05	-0.115	0.908	0.999397	rs41352644	3.87	rs8105	0.0374	4.41	2.317	1380	1	top1	0.037	3.6e-05	2.317	0.0205	0.483549
	ALS2	2	201700267	201780956	0.0846	ast	rs60436390	-2.52	rs2192673	0.0262	-5.64	-0.977	1714	6	lasso	0.034	7.4e-05	0.51053	0.61	0.96578	rs7581542	-2.97	rs2192673	0.0262	-5.64	-0.891	1714	6	lasso	0.034	7.4e-05	1.41298	0.158	0.750773
	FZD7	2	202034587	202038445	0.0483	ast	rs60436390	-2.52	rs12623711	0.0023	-3.51	0.78	1592	1	top1	0.0023	0.16	-0.78	0.435	0.941645	rs12693968	3.28	rs12623711	0.0023	-3.51	1.852	1592	1	top1	0.0023	0.16	-1.852	0.064	0.625683
	FAM117B	2	202634969	202769757	0.022	ast	rs10932008	2.24	rs13432396	-0.00235	-3.31	0.565	1151	1151	blup	0.012	0.015	1.16548	0.244	0.895643	rs186399184	-4.37	rs13432396	-0.00235	-3.31	-1.295	1151	1151	blup	0.012	0.015	3.69824	0.000217	0.0612511
	ICA1L	2	202773150	202871985	0.085	ast	rs10932008	2.24	rs181256816	0.0798	-6.37	-1.3515	1008	1	top1	0.08	2e-09	1.35152	0.177	0.885194	rs186399184	-4.37	rs181256816	0.0798	-6.37	-4.204	1008	1	top1	0.08	2e-09	4.20404	2.62e-05	0.0185917
	CARF	2	202912214	202988263	0.0334	ast	rs10932008	2.24	rs78907692	0.0247	-4.34	-1.302	901	901	blup	0.034	8.8e-05	1.13744	0.255	0.900899	rs186399184	-4.37	rs78907692	0.0247	-4.34	-4.122	901	901	blup	0.034	8.8e-05	3.35148	0.000804	0.1344
	NBEAL1	2	203014879	203226378	0.1425	ast	rs10932008	2.24	rs2117266	0.0466	-4.78	-0.072	1020	1020	blup	0.059	2.5e-07	-0.01442	0.988	0.999397	rs186399184	-4.37	rs2117266	0.0466	-4.78	-1.575	1020	1020	blup	0.059	2.5e-07	2.50795	0.0121	0.403058
	RAPH1	2	203394345	203535335	0.0405	ast	rs74817142	-2.66	rs111620359	0.0418	-4.74	0.505	1173	1	top1	0.042	1.3e-05	-0.505	0.614	0.96578	rs72928609	-4.3	rs111620359	0.0418	-4.74	2.918	1173	1	top1	0.042	1.3e-05	-2.918	0.00352	0.264426
	NRP2	2	205681990	205798133	0.0785	ast	rs75454700	-3.61	rs13034347	0.043	3.97	-1.677	503	1	top1	0.043	1e-05	-1.677	0.0935	0.816678	rs114342142	-3.82	rs13034347	0.043	3.97	-1.408	503	1	top1	0.043	1e-05	-1.408	0.159	0.750773
	INO80D	2	205993721	206086303	0.0744	ast	rs75454700	-3.61	rs2359127	0.0411	4.81	0.769	1654	1	top1	0.041	1.6e-05	0.769	0.442	0.941645	rs114342142	-3.82	rs2359127	0.0411	4.81	-0.551	1654	1	top1	0.041	1.6e-05	-0.551	0.582	0.941828
	NDUFS1	2	206114817	206159509	0.0342	ast	rs75454700	-3.61	rs1861720	0.0175	-3.91	0.743	446	1	top1	0.018	0.0037	-0.743	0.457	0.941645	rs114342142	-3.82	rs1861720	0.0175	-3.91	-0.751	446	1	top1	0.018	0.0037	0.751	0.453	0.905646
	ADAM23	2	206443532	206621127	0.2188	ast	rs58523207	2.81	rs1035583	0.106	7.13	-0.683	2186	1	top1	0.11	4.4e-12	-0.683	0.495	0.946412	rs78700685	-3.24	rs1035583	0.106	7.13	0.157	2186	1	top1	0.11	4.4e-12	0.157	0.875	0.982955
	AC008269.1	2	206798325	206926876	0.0489	ast	rs7578516	-2.76	rs1048783	-0.00186	-3.65	-0.122	424	19	enet	0.0054	0.07	0.13917	0.889	0.997151	rs4673360	-3.1	rs1048783	-0.00186	-3.65	0.131	424	19	enet	0.0054	0.07	-0.35192	0.725	0.955108
	METTL21A	2	207580631	207625928	0.0732	ast	rs141248610	-2.92	rs2252982	0.0205	4.34	1.703	1649	40	enet	0.039	2.5e-05	-1.14388	0.253	0.899307	rs76341128	-2.93	rs2252982	0.0205	4.34	1.265	1649	40	enet	0.039	2.5e-05	0.78964	0.43	0.897807
	CCNYL1	2	207711540	207761839	0.0822	ast	rs141248610	-2.92	rs55717133	0.0776	5.9	0.513	346	1	top1	0.078	3.3e-09	0.513	0.608	0.96578	rs113631508	2.83	rs55717133	0.0776	5.9	-0.174	346	1	top1	0.078	3.3e-09	-0.174	0.862	0.979637
	IDH1	2	208236227	208266074	0.0513	ast	rs75251337	3.16	rs6734788	0.035	4.12	1.069	1604	1	top1	0.035	6.5e-05	1.069	0.285	0.901165	rs13404567	-3.37	rs6734788	0.035	4.12	-0.025	1604	1	top1	0.035	6.5e-05	-0.025	0.98	0.996727
	PIKFYVE	2	208266255	208358746	0.0713	ast	rs75251337	3.16	rs72989243	-0.00236	3.34	-0.782	349	349	blup	0.012	0.013	-0.58686	0.557	0.954322	rs13404567	-3.37	rs72989243	-0.00236	3.34	0.309	349	349	blup	0.012	0.013	0.37772	0.706	0.950677
	MAP2	2	209424058	209734118	0.0954	ast	rs12468576	-3.05	rs288091	0.0277	4.65	-1.212	338	338	blup	0.029	0.00023	-0.87739	0.38	0.924664	rs114963088	-2.74	rs288091	0.0277	4.65	-0.778	338	338	blup	0.029	0.00023	-0.75768	0.449	0.904238
	KANSL1L	2	210021421	210171409	0.0369	ast	rs12468576	-3.05	rs1468730	0.000961	-3.53	1.487	224	3	lasso	0.0033	0.12	-1.48608	0.137	0.86035	rs114963088	-2.74	rs1468730	0.000961	-3.53	-0.525	224	3	lasso	0.0033	0.12	0.75566	0.45	0.905207
	LANCL1-AS1	2	210324759	210469246	0.0695	ast	rs72990864	-3.1	rs2887899	0.0476	-5.5	1.025	1578	1	top1	0.048	3.5e-06	-1.025	0.305	0.903129	rs11675745	2.39	rs2887899	0.0476	-5.5	-0.032	1578	1	top1	0.048	3.5e-06	0.032	0.974	0.996321
	CPS1	2	210477682	210679107	0.0473	ast	rs12468576	-3.05	rs2287422	0.0306	4.03	1.826	367	1	top1	0.031	0.00018	1.826	0.0679	0.773137	rs75707469	-2.24	rs2287422	0.0306	4.03	1.116	367	1	top1	0.031	0.00018	1.116	0.264	0.830887
	ERBB4	2	211375717	212538841	0.0502	ast	rs28607189	-3.15	rs17262115	0.0133	-4.35	-1.287	4779	9	enet	0.019	0.0029	1.28931	0.197	0.885194	rs62182625	3.4	rs17262115	0.0133	-4.35	1.358	4779	9	enet	0.019	0.0029	0.17452	0.861	0.979615
	SPAG16	2	213284379	214410501	0.0834	ast	rs1912182	-2.68	rs10202779	0.0187	4.06	0.915	627	3	lasso	0.037	4.1e-05	-0.16765	0.867	0.996454	rs6739233	-3.08	rs10202779	0.0187	4.06	-1.412	627	3	lasso	0.037	4.1e-05	-1.08119	0.28	0.838747
	AC068051.1	2	214241676	214684246	0.0515	ast	rs10498011	-2.92	rs12612274	0.077	5.85	1.546	2648	1	top1	0.077	3.9e-09	1.546	0.122	0.852772	rs6728974	-3.41	rs12612274	0.077	5.85	0.691	2648	1	top1	0.077	3.9e-09	0.691	0.49	0.917183
	BARD1	2	214725646	214809683	0.0643	ast	rs10498011	-2.92	rs1083274	0.00296	4.53	0.661	1744	1744	blup	0.014	0.0088	1.47627	0.14	0.86035	rs75650955	2.41	rs1083274	0.00296	4.53	-0.657	1744	1744	blup	0.014	0.0088	-0.63267	0.527	0.928788
	SNHG31	2	214810181	214963575	0.2019	ast	rs10498011	-2.92	rs34732883	0.202	9.43	0.698	1939	1	top1	0.2	1.3e-22	0.698	0.485	0.943849	rs71428385	-3.25	rs34732883	0.202	9.43	-0.736	1939	1	top1	0.2	1.3e-22	-0.736	0.462	0.906257
	ABCA12	2	214931542	215138626	0.0437	ast	rs17459745	-2.87	rs34732883	0.028	4.71	0.698	2092	1	top1	0.028	0.00032	0.698	0.485	0.943849	rs71428385	-3.25	rs34732883	0.028	4.71	-0.736	2092	1	top1	0.028	0.00032	-0.736	0.462	0.906257
	AC092844.1	2	215178791	215310947	0.0508	ast	rs17459745	-2.87	rs1313044	0.0404	4.56	-0.021	1877	1	top1	0.04	1.8e-05	-0.021	0.983	0.999397	rs71428385	-3.25	rs1313044	0.0404	4.56	-0.523	1877	1	top1	0.04	1.8e-05	-0.523	0.601	0.943869
	ATIC	2	215311956	215349773	0.1126	ast	rs17459745	-2.87	rs62202930	0.049	-5.69	-0.831	1624	4	lasso	0.064	7.2e-08	0.87331	0.382	0.924664	rs71428385	-3.25	rs62202930	0.049	-5.69	-0.082	1624	4	lasso	0.064	7.2e-08	0.07913	0.937	0.992155
	FN1	2	215360440	215436073	0.0721	ast	rs17459745	-2.87	rs79077644	0.051	-5.18	0.052	372	1	top1	0.051	1.6e-06	-0.052	0.959	0.999397	rs71428385	-3.25	rs79077644	0.051	-5.18	-0.594	372	1	top1	0.051	1.6e-06	0.594	0.553	0.937938
	MREG	2	215942584	216034096	0.0503	ast	rs7599806	4.5	rs67023874	-0.00188	-3.42	0.286	1915	1915	blup	0.0023	0.16	0.88475	0.376	0.924664	rs1124134	-3.08	rs67023874	-0.00188	-3.42	1.079	1915	1915	blup	0.0023	0.16	-0.83892	0.402	0.891313
	XRCC5	2	216107464	216206303	0.091	ast	rs7599806	4.5	rs6730091	0.0701	6.07	1.727	1808	1	top1	0.07	1.9e-08	1.727	0.0842	0.79641	rs1124134	-3.08	rs6730091	0.0701	6.07	0.655	1808	1	top1	0.07	1.9e-08	0.655	0.512	0.921373
	SMARCAL1	2	216412414	216483053	0.0773	ast	rs7599806	4.5	rs9636272	0.00166	3.52	-0.189	1811	1811	blup	0.014	0.0096	-0.24031	0.81	0.989483	rs1124134	-3.08	rs9636272	0.00166	3.52	1.274	1811	1811	blup	0.014	0.0096	-1.09791	0.272	0.836103
	AC007563.2	2	216694464	216994079	0.0511	ast	rs7599806	4.5	rs2541401	0.0147	4.67	-0.681	2178	1	top1	0.015	0.0072	-0.681	0.496	0.946636	rs67188612	-2.98	rs2541401	0.0147	4.67	0.825	2178	1	top1	0.015	0.0072	0.825	0.409	0.894198
	DIRC3	2	217284019	217756593	0.1502	ast	rs56151737	3.02	rs28403309	0.00727	4.15	1.159	534	534	blup	0.031	0.00016	-0.62796	0.53	0.947481	rs13390573	-2.94	rs28403309	0.00727	4.15	0.184	534	534	blup	0.031	0.00016	-1.05108	0.293	0.8477
	TNS1	2	217799588	218033982	0.0711	ast	rs10168454	2.86	rs747933	0.059	5.46	0.628	1915	1	top1	0.059	2.6e-07	0.628	0.53	0.947481	rs13390573	-2.94	rs747933	0.059	5.46	0.701	1915	1	top1	0.059	2.6e-07	0.701	0.483	0.914341
	ARPC2	2	218217141	218254356	0.1175	ast	rs10168454	2.86	rs2271541	0.0676	5.89	-0.511	1392	1	top1	0.068	3.4e-08	-0.511	0.609	0.96578	rs75793379	-2.69	rs2271541	0.0676	5.89	-0.359	1392	1	top1	0.068	3.4e-08	-0.359	0.72	0.955108
	PNKD	2	218270392	218346793	0.0875	ast	rs7582112	2.66	rs57777588	0.0041	-3.82	-0.3278	270	1	top1	0.0041	0.099	0.32778	0.743	0.98319	rs75793379	-2.69	rs57777588	0.0041	-3.82	0.4243	270	1	top1	0.0041	0.099	-0.42433	0.671	0.946738
	TMBIM1	2	218274197	218292586	0.0842	ast	rs10168454	2.86	rs4672884	0.0507	5.37	0.922	1364	27	enet	0.058	3.5e-07	-0.17103	0.864	0.996305	rs75793379	-2.69	rs4672884	0.0507	5.37	-0.686	1364	27	enet	0.058	3.5e-07	0.43712	0.662	0.946077
	CNOT9	2	218568580	218597080	0.0297	ast	rs3806557	-2.01	rs12989189	-7.87e-06	-3.67	-0.309	1084	3	lasso	0.0047	0.085	0.31381	0.754	0.983238	rs60074859	1.88	rs12989189	-7.87e-06	-3.67	-0.01	1084	3	lasso	0.0047	0.085	-0.16878	0.866	0.981591
	SPEG	2	219434843	219493629	0.2001	ast	rs10799	-2.77	rs4674397	0.0671	-6.37	1.03	347	3	lasso	0.068	3.2e-08	-1.20404	0.229	0.88675	rs667964	2.71	rs4674397	0.0671	-6.37	-2.063	347	3	lasso	0.068	3.2e-08	2.11959	0.034	0.545934
	OBSL1	2	219550728	219571859	0.1222	ast	rs10799	-2.77	rs1983211	0.0144	-4.09	0.608	361	361	blup	0.016	0.0051	-0.16313	0.87	0.996454	rs60887428	-3.07	rs1983211	0.0144	-4.09	-0.688	361	361	blup	0.016	0.0051	1.90389	0.0569	0.610162
	EPHA4	2	221418027	221574202	0.214	ast	rs189310640	-2.8	rs13012429	0.172	-8.79	-1.556	1888	1	top1	0.17	3.2e-19	1.556	0.12	0.85058	rs75711222	-3.13	rs13012429	0.172	-8.79	-0.071	1888	1	top1	0.17	3.2e-19	0.071	0.943	0.992797
	FARSB	2	222566899	222656092	0.044	ast	rs13407213	2.65	rs59699183	0.00886	-4.33	0.148	2167	39	enet	0.019	0.0025	0.50995	0.61	0.96578	rs10173577	3.24	rs59699183	0.00886	-4.33	-1.818	2167	39	enet	0.019	0.0025	1.85783	0.0632	0.625683
	ACSL3	2	222860942	222944639	0.0432	ast	rs149578858	3.47	rs12479076	-0.00141	3.32	-1.568	2201	2201	blup	0.0014	0.21	0.05609	0.955	0.999397	rs10173577	3.24	rs12479076	-0.00141	3.32	0.424	2201	2201	blup	0.0014	0.21	1.06069	0.289	0.846944
	KCNE4	2	223051814	223198399	0.2563	ast	rs149578858	3.47	rs6760414	0.193	9.73	1.03	2227	14	lasso	0.24	1.4e-26	0.49434	0.621	0.966073	rs10173577	3.24	rs6760414	0.193	9.73	0.82	2227	14	lasso	0.24	1.4e-26	0.89988	0.368	0.885611
	AP1S3	2	223751686	223838027	0.0412	ast	rs149578858	3.47	rs33916072	0.00725	-3.9	-0.351	303	2	lasso	0.011	0.016	0.32656	0.744	0.98319	rs581815	2.72	rs33916072	0.00725	-3.9	-0.598	303	2	lasso	0.011	0.016	0.57714	0.564	0.937938
	CUL3	2	224470150	224585397	0.1072	ast	rs10173714	-3.41	rs11686590	0.0954	6.7	0.37	2080	1	top1	0.095	5e-11	0.37	0.711	0.983059	rs13418232	3.23	rs11686590	0.0954	6.7	-0.999	2080	1	top1	0.095	5e-11	-0.999	0.318	0.855194
	RHBDD1	2	226835581	226999215	0.1257	ast	rs12694732	3.04	rs3820927	0.142	-8.14	-0.828	2185	1	top1	0.14	5.5e-16	0.828	0.408	0.931	rs77747416	-3.02	rs3820927	0.142	-8.14	1.225	2185	1	top1	0.14	5.5e-16	-1.225	0.221	0.80749
	PID1	2	228850526	229271285	0.0692	ast	rs10178949	-2.93	rs16825720	0.00146	3.89	-0.114	2790	2790	blup	0.0041	0.098	-0.26539	0.791	0.9872	rs56389135	2.97	rs16825720	0.00146	3.89	0.592	2790	2790	blup	0.0041	0.098	-1.44458	0.149	0.744722
	DNER	2	229357629	229714555	0.1702	ast	rs575696	3.04	rs6436887	0.114	-7.07	1.105	2726	1	top1	0.11	5.9e-13	-1.105	0.269	0.901165	rs10177304	3.66	rs6436887	0.114	-7.07	-0.83	2726	1	top1	0.11	5.9e-13	0.83	0.407	0.892372
	AC009950.1	2	230121370	230174223	0.0883	ast	rs575696	3.04	rs2241525	0.0971	-6.61	-0.793	2348	1	top1	0.097	3.4e-11	0.793	0.428	0.939839	rs10177304	3.66	rs2241525	0.0971	-6.61	0.093	2348	1	top1	0.097	3.4e-11	-0.093	0.926	0.990652
	SP110	2	230167293	230225729	0.0481	ast	rs575696	3.04	rs75691095	-0.000158	-3.64	0.594	2380	1	enet	0.0063	0.056	-0.594	0.553	0.953921	rs10177304	3.66	rs75691095	-0.000158	-3.64	1.161	2380	1	enet	0.0063	0.056	-1.161	0.246	0.811079
	C2orf72	2	231037523	231049719	0.0682	ast	rs7579744	-4.05	rs4973368	0.0198	4.14	2.105	493	13	enet	0.029	0.00023	2.23374	0.0255	0.65793	rs75310659	2.75	rs4973368	0.0198	4.14	-0.749	493	13	enet	0.029	0.00023	-0.57386	0.566	0.937938
	PSMD1	2	231056864	231172827	0.0816	ast	rs7579744	-4.05	rs17619600	0.00343	-3.66	-1.15	560	1	top1	0.0034	0.12	1.15	0.25	0.899207	rs9989905	2.8	rs17619600	0.00343	-3.66	-0.847	560	1	top1	0.0034	0.12	0.847	0.397	0.888879
	PDE6D	2	231732433	231786272	0.0573	ast	rs7569597	-3.63	rs62197242	0.0388	5.01	0.838	1471	1	top1	0.039	2.7e-05	0.838	0.402	0.931	rs56203507	-3.27	rs62197242	0.0388	5.01	0.196	1471	1	top1	0.039	2.7e-05	0.196	0.845	0.97761
	EIF4E2	2	232550674	232583644	0.1262	ast	rs2233381	2.73	rs1656398	0.0785	-6.35	0.406	2020	5	lasso	0.086	5e-10	-0.38533	0.7	0.979664	rs7286	-3.4	rs1656398	0.0785	-6.35	0.296	2020	5	lasso	0.086	5e-10	-0.57483	0.565	0.937938
	EFHD1	2	232606057	232682780	0.2665	ast	rs7569598	-4.67	rs7561728	0.126	8.28	-0.478	2217	6	lasso	0.17	9.4e-19	-0.13811	0.89	0.997151	rs36133610	-4.48	rs7561728	0.126	8.28	1.759	2217	6	lasso	0.17	9.4e-19	2.20942	0.0271	0.506402
	SNORC	2	232857270	232878708	0.3036	ast	rs7569598	-4.67	rs709933	0.411	13.33	-0.163	2315	1	top1	0.41	1.4e-50	-0.163	0.871	0.996454	rs36133610	-4.48	rs709933	0.411	13.33	-1.187	2315	1	top1	0.41	1.4e-50	-1.187	0.235	0.808984
	INPP5D	2	233059967	233207903	0.1888	ast	rs7569598	-4.67	rs4663834	0.137	-7.73	-1.212	2224	6	lasso	0.17	4e-19	0.66068	0.509	0.947481	rs36133610	-4.48	rs4663834	0.137	-7.73	-1.336	2224	6	lasso	0.17	4e-19	0.4476	0.654	0.946077
	ATG16L1	2	233210051	233295674	0.0554	ast	rs7569598	-4.67	rs35915288	0.00518	3.78	2.415	2109	22	enet	0.022	0.0013	1.7864	0.074	0.790438	rs36133610	-4.48	rs35915288	0.00518	3.78	-0.887	2109	22	enet	0.022	0.0013	0.42016	0.674	0.946738
	USP40	2	233475520	233566782	0.0494	ast	rs7569598	-4.67	rs62192777	0.0554	5.81	-0.48	2200	11	enet	0.068	3e-08	-0.68615	0.493	0.946101	rs36133610	-4.48	rs62192777	0.0554	5.81	-0.207	2200	11	enet	0.068	3e-08	-0.43655	0.662	0.946077
	ARL4C	2	234493041	234497081	0.1327	ast	rs543381362	-3.25	rs6712240	-0.000774	4.22	0.901	2476	52	enet	0.038	3.2e-05	1.09115	0.275	0.901165	rs869213	3.07	rs6712240	-0.000774	4.22	0.357	2476	52	enet	0.038	3.2e-05	-1.62278	0.105	0.695874
	AGAP1	2	235494043	236131800	0.0726	ast	rs146666263	3.01	rs11690652	-5.44e-05	3.7	0.635	3135	3135	blup	0.016	0.0056	-0.73091	0.465	0.941645	rs13016335	2.71	rs11690652	-5.44e-05	3.7	-0.97	3135	3135	blup	0.016	0.0056	-1.84286	0.0653	0.62789
	IQCA1	2	236324147	236507535	0.0545	ast	rs146666263	3.01	rs79056581	0.0705	6.66	0.417	2134	1	top1	0.07	1.8e-08	0.417	0.677	0.976008	rs2600792	-2.8	rs79056581	0.0705	6.66	-0.809	2134	1	top1	0.07	1.8e-08	-0.809	0.419	0.895145
	AC012063.1	2	236910797	237085838	0.0534	ast	rs1562959	2.75	rs13404290	0.0165	4.26	-0.251	2330	1	top1	0.016	0.0047	-0.251	0.802	0.989483	rs13414922	3.22	rs13404290	0.0165	4.26	-0.027	2330	1	top1	0.016	0.0047	-0.027	0.978	0.996583
	SCLY	2	238060924	238099413	0.0593	ast	rs2197602	3.24	rs61544914	0.00042	4.04	-1.332	2404	29	enet	0.013	0.011	-1.50091	0.133	0.86035	rs12611793	3.27	rs61544914	0.00042	4.04	0.327	2404	29	enet	0.013	0.011	-0.84219	0.4	0.890124
	HES6	2	238238267	238240662	0.0919	ast	rs2197602	3.24	rs113960603	0.0618	5.65	0.977	2170	1	top1	0.062	1.3e-07	0.977	0.329	0.911683	rs10181746	3	rs113960603	0.0618	5.65	1.562	2170	1	top1	0.062	1.3e-07	1.562	0.118	0.714781
	PER2	2	238244044	238290102	0.0621	ast	rs2197602	3.24	rs10204644	0.00379	3.64	-0.943	519	519	blup	0.01	0.021	2.24826	0.0246	0.653071	rs10181746	3	rs10204644	0.00379	3.64	-0.266	519	519	blup	0.01	0.021	1.92302	0.0545	0.605142
	ASB1	2	238426742	238452250	0.0473	ast	rs2197602	3.24	rs548136	0.011	4.75	1.001	2235	2	lasso	0.021	0.0017	0.99241	0.321	0.908834	rs34177861	4.02	rs548136	0.011	4.75	-0.803	2235	2	lasso	0.021	0.0017	-0.40819	0.683	0.946738
	ANKMY1	2	240479422	240569209	0.0746	ast	rs34829976	-2.91	rs13423333	0.0471	4.88	0.446	691	1	top1	0.047	3.9e-06	0.446	0.656	0.972665	rs55645962	-4.13	rs13423333	0.0471	4.88	0.655	691	1	top1	0.047	3.9e-06	0.655	0.512	0.921373
	SNED1	2	240998618	241095568	0.0665	ast	rs34829976	-2.91	rs7559967	0.0612	4.49	0.112	616	1	top1	0.061	1.5e-07	0.112	0.911	0.999397	rs6730110	-3.43	rs7559967	0.0612	4.49	-1.633	616	1	top1	0.061	1.5e-07	-1.633	0.102	0.693299
	AC005237.1	2	241015599	241064116	0.037	ast	rs182435248	2.84	rs7568928	0.0095	4.04	-1.169	2291	4	lasso	0.015	0.0064	-1.06601	0.286	0.901165	rs3213680	-3.31	rs7568928	0.0095	4.04	-0.212	2291	4	lasso	0.015	0.0064	-0.67119	0.502	0.918588
	PPP1R7	2	241149576	241183652	0.0405	ast	rs182435248	2.84	rs28487574	-0.00133	3.61	0.252	2236	2236	blup	0.0044	0.091	-0.24997	0.803	0.989483	rs3213680	-3.31	rs28487574	-0.00133	3.61	-0.693	2236	2236	blup	0.0044	0.091	0.20018	0.841	0.97761
	HDLBP	2	241227264	241317061	0.0515	ast	rs182435248	2.84	rs62190378	0.0168	-3.91	-0.22	2446	1	top1	0.017	0.0043	0.22	0.826	0.989483	rs3213680	-3.31	rs62190378	0.0168	-3.91	-1.839	2446	1	top1	0.017	0.0043	1.839	0.0659	0.62789
	SEPTIN2	2	241315100	241354027	0.2042	ast	rs182435248	2.84	rs12475607	0.104	7.48	-0.874	2355	7	lasso	0.14	4.8e-16	-0.64375	0.52	0.947481	rs3213680	-3.31	rs12475607	0.104	7.48	0.51	2355	7	lasso	0.14	4.8e-16	0.31401	0.754	0.957777
	FARP2	2	241356285	241494841	0.0599	ast	rs182435248	2.84	rs10933538	0.00453	4.18	-0.596	2630	23	enet	0.01	0.021	-0.21627	0.829	0.989483	rs3213680	-3.31	rs10933538	0.00453	4.18	-0.595	2630	23	enet	0.01	0.021	-1.03506	0.301	0.850892
	LINC01237	2	241881363	242078722	0.1992	ast	rs10171845	-2.39	rs77046605	0.0659	-6.21	0.673	1752	45	enet	0.14	9.2e-16	-0.74573	0.456	0.941645	rs199520592	2.95	rs77046605	0.0659	-6.21	0.356	1752	45	enet	0.14	9.2e-16	-2.23227	0.0256	0.499442
	C20orf96	20	270863	290778	0.197	ast	rs6139060	-3.21	rs3827149	0.176	8.72	1.094	1658	1	top1	0.18	1e-19	1.094	0.27395	0.901165	rs6139113	4.11	rs3827149	0.176	8.72	0.089	1658	1	top1	0.18	1e-19	0.089	0.9291	0.99085
	RBCK1	20	407498	430966	0.1087	ast	rs6139060	-3.21	rs6053685	0.00595	3.52	-0.429	2118	2118	blup	0.0092	0.027	-0.5563	0.57802	0.958388	rs6139113	4.11	rs6053685	0.00595	3.52	1.109	2118	2118	blup	0.0092	0.027	-0.9466	0.3439	0.872273
	RSPO4	20	958452	1002311	0.2755	ast	rs13042590	3.83	rs926821	0.128	-8.12	-0.499	2459	8	lasso	0.29	1.8e-33	1.2295	0.21887	0.885194	rs6033495	3.39	rs926821	0.128	-8.12	-1.812	2459	8	lasso	0.29	1.8e-33	-0.7849	0.4325	0.897986
	SDCBP2-AS1	20	1325405	1378735	0.1054	ast	rs13042590	3.83	rs6105434	0.0171	-4.25	-0.381	699	4	lasso	0.047	4.1e-06	1.0951	0.27347	0.901165	rs507582	-2.83	rs6105434	0.0171	-4.25	1.333	699	4	lasso	0.047	4.1e-06	-0.8776	0.3802	0.886527
	ZNF343	20	2481817	2524702	0.068	ast	rs6082343	3.08	rs6048276	0.00474	-3.78	0.854	521	2	lasso	0.0085	0.032	-0.8504	0.3951	0.930809	rs6035991	-3.05	rs6048276	0.00474	-3.78	-0.133	521	2	lasso	0.0085	0.032	0.2302	0.8179	0.970382
	PTPRA	20	2864184	3039076	0.0654	ast	rs750702	3.04	rs1178053	0.0172	-4.08	0.669	562	2	lasso	0.034	7.8e-05	-0.5214	0.60206	0.96578	rs76196562	3.21	rs1178053	0.0172	-4.08	-1.948	562	2	lasso	0.034	7.8e-05	0.2239	0.8228	0.973456
	LZTS3	20	3162617	3173592	0.0788	ast	rs750702	3.04	rs6515806	0.027	-3.99	-1.101	1859	32	enet	0.051	1.5e-06	1.0483	0.29452	0.901165	rs76196562	3.21	rs6515806	0.027	-3.99	0.245	1859	32	enet	0.051	1.5e-06	-0.3832	0.7016	0.949754
	ITPA	20	3208868	3223870	0.0614	ast	rs750702	3.04	rs6139033	0.105	-6.77	1.867	1859	1	top1	0.1	5.2e-12	-1.867	0.0619	0.770186	rs76196562	3.21	rs6139033	0.105	-6.77	1.357	1859	1	top1	0.1	5.2e-12	-1.357	0.1748	0.768024
	C20orf194	20	3249305	3407625	0.057	ast	rs555045	-3.57	rs8121983	0.00716	4.21	1.679	2111	2111	blup	0.022	0.0012	2.4744	0.01334	0.581306	rs76196562	3.21	rs8121983	0.00716	4.21	1.908	2111	2111	blup	0.022	0.0012	1.0591	0.2895	0.847313
	ADAM33	20	3667965	3682246	0.1593	ast	rs555045	-3.57	rs609203	0.0388	5.79	-0.731	2199	19	enet	0.083	8.5e-10	-0.3027	0.7621	0.983238	rs13038476	-3.47	rs609203	0.0388	5.79	0.6	2199	19	enet	0.083	8.5e-10	0.8323	0.4052	0.891706
	RNF24	20	3927309	4015558	0.0966	ast	rs555045	-3.57	rs8125729	0.0206	-4.57	-0.692	690	1	top1	0.021	0.0018	0.692	0.48894	0.943849	rs13038476	-3.47	rs8125729	0.0206	-4.57	0.074	690	1	top1	0.021	0.0018	-0.074	0.941	0.992155
	SMOX	20	4120980	4187747	0.0667	ast	rs555045	-3.57	rs1741284	0.00152	4.06	-0.889	746	9	enet	0.0096	0.025	-1.2583	0.20827	0.885194	rs13038476	-3.47	rs1741284	0.00152	4.06	2.33	746	9	enet	0.0096	0.025	1.776	0.0757	0.650406
	PRNP	20	4686350	4701590	0.0894	ast	rs4552253	3.84	rs6037939	0.0628	5.77	-0.523	691	2	lasso	0.071	1.7e-08	-0.9185	0.35836	0.924664	rs3848812	3	rs6037939	0.0628	5.77	-1.482	691	2	lasso	0.071	1.7e-08	-1.3971	0.1624	0.754057
	RASSF2	20	4780023	4823608	0.0848	ast	rs4552253	3.84	rs6076707	0.0502	-3.74	-1.312	699	1	top1	0.05	2e-06	1.312	0.18952	0.885194	rs6076793	-3.18	rs6076707	0.0502	-3.74	-0.725	699	1	top1	0.05	2e-06	0.725	0.4685	0.909867
	LINC00654	20	5482736	5526709	0.149	ast	rs2008017	4.17	rs6139751	0.0534	-6.08	-0.443	2512	4	lasso	0.13	8e-15	0.6447	0.51912	0.947481	rs6076793	-3.18	rs6139751	0.0534	-6.08	0.539	2512	4	lasso	0.13	8e-15	-0.327	0.7437	0.95516
	SHLD1	20	5750393	5864395	0.1286	ast	rs6516120	-2.77	rs6116933	0.0705	-5.62	0.744	2736	1	top1	0.071	1.8e-08	-0.744	0.45688	0.941645	rs4815813	3.02	rs6116933	0.0705	-5.62	1.429	2736	1	top1	0.071	1.8e-08	-1.429	0.153	0.746455
	PLCB1	20	8077251	8968360	0.1032	ast	rs6118569	3.17	rs6055748	0.00522	-3.78	-1.311	682	2	lasso	0.0065	0.054	1.2789	0.20095	0.885194	rs2050088	3.65	rs6055748	0.00522	-3.78	-0.724	682	2	lasso	0.0065	0.054	0.6876	0.4917	0.917603
	SNAP25-AS1	20	10006381	10368776	0.0985	ast	rs11697698	3.81	rs62187261	0.0131	4.38	0.446	672	1	top1	0.013	0.011	0.446	0.6556	0.972609	rs6056656	3.73	rs62187261	0.0131	4.38	-0.59	672	1	top1	0.013	0.011	-0.59	0.5552	0.937938
	MKKS	20	10401009	10434222	0.1588	ast	rs2423490	-3.14	rs78421384	-0.00154	4.32	-0.627	2053	2053	blup	0.045	6e-06	-0.2078	0.83537	0.989638	rs6108464	-3.06	rs78421384	-0.00154	4.32	2.61	2053	2053	blup	0.045	6e-06	1.3586	0.1743	0.767538
	SLX4IP	20	10435305	10636829	0.1367	ast	rs2423490	-3.14	rs1131695	0.0116	4.53	-0.298	2396	54	enet	0.044	7.4e-06	-0.0995	0.92073	0.999397	rs6108464	-3.06	rs1131695	0.0116	4.53	0.406	2396	54	enet	0.044	7.4e-06	0.0251	0.98	0.996727
	JAG1	20	10637684	10673999	0.1131	ast	rs2423490	-3.14	rs617775	0.0639	5.51	-0.864	1951	1	top1	0.064	8.3e-08	-0.864	0.38759	0.924664	rs6108464	-3.06	rs617775	0.0639	5.51	-0.493	1951	1	top1	0.064	8.3e-08	-0.493	0.622	0.946077
	SPTLC3	20	13008972	13169103	0.0935	ast	rs4813121	-3.11	rs6134752	0.0531	-6.24	0.487	2501	4	lasso	0.065	6.7e-08	-0.4795	0.63158	0.966073	rs6074518	3.49	rs6134752	0.0531	-6.24	-0.299	2501	4	lasso	0.065	6.7e-08	-0.0882	0.9297	0.99085
	ESF1	20	13714322	13784886	0.0499	ast	rs17226908	4.02	rs6041985	0.00677	3.31	0.585	352	1	top1	0.0068	0.05	0.585	0.55855	0.954322	rs6079131	2.87	rs6041985	0.00677	3.31	-0.118	352	1	top1	0.0068	0.05	-0.118	0.9061	0.988288
	NDUFAF5	20	13785007	13821580	0.0766	ast	rs17226908	4.02	rs6042351	0.0566	5.51	0.167	1408	2	lasso	0.076	5.3e-09	0.2034	0.8388	0.991257	rs6079131	2.87	rs6042351	0.0566	5.51	-0.496	1408	2	lasso	0.076	5.3e-09	-0.3588	0.7197	0.955108
	MACROD2	20	13995369	16053197	0.0769	ast	rs17226908	4.02	rs143254337	-0.00231	-3.45	-0.845	1396	1396	blup	0.0029	0.14	-2.3609	0.01823	0.59954	rs6080177	-2.89	rs143254337	-0.00231	-3.45	0.132	1396	1396	blup	0.0029	0.14	1.6588	0.0972	0.686605
	MACROD2-AS1	20	14884250	14929528	0.0509	ast	rs67546157	-3.5	rs6131625	0.0282	4.19	-0.651	496	1	top1	0.028	0.0003	-0.651	0.51505	0.947481	rs6042962	-2.72	rs6131625	0.0282	4.19	0.495	496	1	top1	0.028	0.0003	0.495	0.6206	0.946077
	KIF16B	20	16272104	16573434	0.1062	ast	rs2225736	2.82	rs6514693	0.0544	-5.27	1.983	3021	2	lasso	0.07	2.1e-08	-2.2541	0.02419	0.652184	rs6105545	3.04	rs6514693	0.0544	-5.27	-1.001	3021	2	lasso	0.07	2.1e-08	1.3943	0.1632	0.754057
	RRBP1	20	17613678	17682295	0.0584	ast	rs80156009	3.54	rs6080701	-0.00212	-3.72	0.7	603	603	blup	0.0046	0.087	-1.1854	0.23588	0.891357	rs1052965	-3.72	rs6080701	-0.00212	-3.72	0.584	603	603	blup	0.0046	0.087	-0.828	0.4077	0.893468
	DZANK1	20	18383367	18467281	0.1093	ast	rs7262053	3.69	rs6045368	0.0536	-5.62	-1.216	2432	6	lasso	0.058	3.4e-07	1.3301	0.18347	0.885194	rs6105994	-3.28	rs6045368	0.0536	-5.62	-0.743	2432	6	lasso	0.058	3.4e-07	0.538	0.5906	0.943735
	SEC23B	20	18507520	18561415	0.0661	ast	rs7262053	3.69	rs2424225	0.000915	-4.64	-0.793	2216	4	lasso	0.006	0.06	0.8497	0.39549	0.930809	rs6105994	-3.28	rs2424225	0.000915	-4.64	-0.139	2216	4	lasso	0.006	0.06	-0.1689	0.8659	0.981591
	DTD1	20	18587893	18766644	0.1432	ast	rs7262053	3.69	rs144730358	0.151	-8.49	0.185	2373	2373	blup	0.15	3.4e-17	0.5878	0.55666	0.954322	rs6105994	-3.28	rs144730358	0.151	-8.49	0.307	2373	2373	blup	0.15	3.4e-17	-0.459	0.6462	0.946077
	SLC24A3	20	19212642	19722926	0.0952	ast	rs199600	-4.57	rs10854245	0.0373	4.58	-0.594	3032	1	top1	0.037	3.8e-05	-0.594	0.55251	0.953921	rs6105994	-3.28	rs10854245	0.0373	4.58	-1.729	3032	1	top1	0.037	3.8e-05	-1.729	0.0838	0.659407
	RIN2	20	19757606	20002459	0.257	ast	rs199589	-4.55	rs45602939	0.0922	7.52	-1.901	519	4	lasso	0.14	8.9e-16	-1.4097	0.15863	0.885194	rs544839	3.19	rs45602939	0.0922	7.52	-0.755	519	4	lasso	0.14	8.9e-16	-0.8502	0.3952	0.888732
	CFAP61	20	20052514	20360698	0.058	ast	rs199600	-4.57	rs6081852	0.00699	-4.2	-0.072	2070	27	enet	0.018	0.0033	0.5965	0.55082	0.953842	rs544839	3.19	rs6081852	0.00699	-4.2	0.349	2070	27	enet	0.018	0.0033	-1.0226	0.3065	0.853472
	RALGAPA2	20	20389530	20712644	0.1534	ast	rs199589	-4.55	rs6082145	0.14	-7.79	-0.921	396	1	top1	0.14	1e-15	0.921	0.35705	0.924664	rs6137189	3.32	rs6082145	0.14	-7.79	1.492	396	1	top1	0.14	1e-15	-1.492	0.1357	0.726751
	KIZ	20	21125983	21246622	0.0785	ast	rs17662931	3.86	rs11087352	-0.00227	3.39	-0.992	231	231	blup	0.02	0.002	-1.8068	0.07079	0.790438	rs6137189	3.32	rs11087352	-0.00227	3.39	-0.069	231	231	blup	0.02	0.002	-0.0499	0.9602	0.995804
	KIZ-AS1	20	21154023	21218289	0.0555	ast	rs17662931	3.86	rs117619558	-0.000473	3.47	0.351	1186	2	lasso	0.004	0.1	-0.3439	0.73089	0.98319	rs6137189	3.32	rs117619558	-0.000473	3.47	0.303	1186	2	lasso	0.004	0.1	0.1074	0.9144	0.988922
	AL133325.3	20	21499261	21502934	0.078	ast	rs6075750	-2.58	rs6035976	-0.00206	-3.07	-1.439	1104	1104	blup	0.019	0.0023	0.9317	0.3515	0.921418	rs11907170	2.16	rs6035976	-0.00206	-3.07	0.476	1104	1104	blup	0.019	0.0023	-0.4154	0.6778	0.946738
	NAPB	20	23374519	23421519	0.0371	ast	rs17750862	3.3	rs4815199	0.0034	3.52	-0.554	427	427	blup	0.0094	0.026	-0.0609	0.95143	0.999397	rs2424566	3.24	rs4815199	0.0034	3.52	1.127	427	427	blup	0.0094	0.026	0.5504	0.5821	0.941828
	APMAP	20	24962925	24992751	0.0507	ast	rs75916997	3.38	rs6114991	0.00866	-4.18	0.37	2230	2230	blup	0.025	0.00058	-0.214	0.83051	0.989483	rs746748	3.62	rs6114991	0.00866	-4.18	-0.423	2230	2230	blup	0.025	0.00058	0.1419	0.8872	0.983202
	ACSS1	20	25006230	25058980	0.0924	ast	rs75916997	3.38	rs1929356	0.0233	-5.23	0.206	368	7	lasso	0.06	2.1e-07	-0.2799	0.77958	0.985826	rs746748	3.62	rs1929356	0.0233	-5.23	-0.527	368	7	lasso	0.06	2.1e-07	0.3924	0.6948	0.947898
	VSX1	20	25070885	25082365	0.1571	ast	rs75916997	3.38	rs62217197	0.0468	-6.32	-0.412	2212	11	lasso	0.093	9.2e-11	0.3726	0.70948	0.983059	rs746748	3.62	rs62217197	0.0468	-6.32	-0.468	2212	11	lasso	0.093	9.2e-11	-0.1635	0.8701	0.982596
	NINL	20	25452697	25585531	0.1985	ast	rs75916997	3.38	rs2424703	0.146	7.96	-0.88	1616	1	top1	0.15	2.1e-16	-0.88	0.37886	0.924664	rs746748	3.62	rs2424703	0.146	7.96	-1.128	1616	1	top1	0.15	2.1e-16	-1.128	0.2593	0.827261
	ZNF337	20	25673195	25696853	0.0458	ast	rs75916997	3.38	rs80207582	-0.00235	-3.04	-0.192	1208	1208	blup	0.0064	0.055	2.0256	0.04281	0.725714	rs746748	3.62	rs80207582	-0.00235	-3.04	-0.118	1208	1208	blup	0.0064	0.055	0.1413	0.8876	0.983202
	AL390198.1	20	25697003	25752776	0.0594	ast	rs57803591	-3.33	rs6115326	0.033	-4.76	1.77	1209	1	top1	0.033	0.0001	-1.77	0.07673	0.790438	rs746748	3.62	rs6115326	0.033	-4.76	-0.793	1209	1	top1	0.033	0.0001	0.793	0.4278	0.897807
	FAM182B	20	25762384	25868225	0.3267	ast	rs57803591	-3.33	rs6050974	0.333	-12.32	2.201	1226	17	enet	0.37	1.7e-44	-1.987	0.04692	0.737029	rs746748	3.62	rs6050974	0.333	-12.32	-1.084	1226	17	enet	0.37	1.7e-44	0.7119	0.4765	0.911366
	FAM182A	20	25985210	26086917	0.0736	ast	rs57803591	-3.33	rs192441763	0.0658	-5.5	2.002	834	1	top1	0.066	5.3e-08	-2.002	0.04528	0.733374	rs74582000	3.32	rs192441763	0.0658	-5.5	-0.909	834	1	top1	0.066	5.3e-08	0.909	0.3634	0.885611
	POFUT1	20	32207880	32238658	0.0354	ast	rs1737896	-2.96	rs159428	4.97e-05	-3.5	-1.812	194	6	enet	0.021	0.0017	2.4911	0.01273	0.581306	rs73117925	4.19	rs159428	4.97e-05	-3.5	-0.544	194	6	enet	0.021	0.0017	-0.1194	0.9049	0.987783
	ASXL1	20	32358330	32439319	0.0275	ast	rs1855350	-3.18	rs293566	-0.000667	3.57	-2.014	237	1	lasso	0.012	0.015	-2.014	0.04401	0.726458	rs35532158	-2.51	rs293566	-0.000667	3.57	0.143	237	1	lasso	0.012	0.015	0.143	0.8863	0.983202
	C20orf203	20	32631625	32673941	0.0733	ast	rs2065576	-3.19	rs28501317	0.0475	5.48	2.416	1517	13	enet	0.053	1e-06	2.3847	0.01709	0.59954	rs35532158	-2.51	rs28501317	0.0475	5.48	0.605	1517	13	enet	0.053	1e-06	0.313	0.7543	0.957777
	AL035071.2	20	32843128	32854257	0.0367	ast	rs2065576	-3.19	rs62207502	0.0153	-4.02	0.342	1524	1	top1	0.015	0.0063	-0.342	0.73235	0.98319	rs35532158	-2.51	rs62207502	0.0153	-4.02	1.258	1524	1	top1	0.015	0.0063	-1.258	0.2084	0.802935
	CBFA2T2	20	33490075	33650036	0.033	ast	rs6142110	2.52	rs4911278	0.019	-3.98	-0.586	1314	1	top1	0.019	0.0026	0.586	0.55788	0.954322	rs183184658	-2.16	rs4911278	0.019	-3.98	-0.533	1314	1	top1	0.019	0.0026	0.533	0.594	0.943869
	CHMP4B	20	33811348	33854366	0.0311	ast	rs2626530	2.31	rs68051854	-0.00126	-3.51	-0.317	177	5	enet	0.0055	0.068	-0.208	0.83525	0.989638	rs6142129	2.19	rs68051854	-0.00126	-3.51	-1.205	177	5	enet	0.0055	0.068	0.6252	0.5318	0.930657
	AL035458.2	20	34234840	34281173	0.062	ast	rs13042238	-2.75	rs62212343	0.0288	5.08	0.21	1051	14	enet	0.052	1.2e-06	0.4033	0.68673	0.977416	rs6142129	2.19	rs62212343	0.0288	5.08	1.169	1051	14	enet	0.052	1.2e-06	0.6348	0.5256	0.927635
	MAP1LC3A	20	34546854	34560345	0.0465	ast	rs41290906	-2.6	rs1205343	0.00516	-3.58	2.081	1013	1013	blup	0.0083	0.034	-1.1034	0.26983	0.901165	rs6142129	2.19	rs1205343	0.00516	-3.58	0.652	1013	1013	blup	0.0083	0.034	-0.5715	0.5677	0.938129
	AL109824.1	20	34741401	34807447	0.0384	ast	rs6088765	-2.78	rs2889874	-0.00201	3.31	-0.692	1269	1269	blup	0.0071	0.045	1.1756	0.23974	0.891357	rs6060355	-1.66	rs2889874	-0.00201	3.31	0.035	1269	1269	blup	0.0071	0.045	0.892	0.3724	0.885611
	GGT7	20	34844720	34872856	0.0478	ast	rs6088765	-2.78	rs11546155	0.0283	4.22	0.983	1222	1	top1	0.028	0.0003	0.983	0.32561	0.909846	rs6142360	1.89	rs11546155	0.0283	4.22	1.272	1222	1	top1	0.028	0.0003	1.272	0.2034	0.800358
	TRPC4AP	20	35002404	35092807	0.1224	ast	rs6088765	-2.78	rs6058179	0.0422	5.8	-0.107	1311	1311	blup	0.065	6.2e-08	-0.6827	0.49479	0.946412	rs62210593	1.96	rs6058179	0.0422	5.8	0.9	1311	1311	blup	0.065	6.2e-08	-0.1655	0.8685	0.982029
	EDEM2	20	35115364	35147336	0.0364	ast	rs41290906	-2.6	rs6060038	0.0155	3.43	0.553	197	1	top1	0.015	0.006	0.553	0.58026	0.959585	rs62210593	1.96	rs6060038	0.0155	3.43	1.435	197	1	top1	0.015	0.006	1.435	0.1513	0.745792
	PROCR	20	35172072	35216240	0.0392	ast	rs6088765	-2.78	rs2425049	0.0387	-4.72	-0.643	1338	1	top1	0.039	2.7e-05	0.643	0.52022	0.947481	rs6060570	-2.1	rs2425049	0.0387	-4.72	0.583	1338	1	top1	0.039	2.7e-05	-0.583	0.5599	0.937938
	MMP24OS	20	35201745	35278131	0.1489	ast	rs6088765	-2.78	rs591590	0.106	7.07	0.59	1395	20	enet	0.13	2.3e-14	0.7942	0.42705	0.939839	rs145864236	-2.15	rs591590	0.106	7.07	-0.437	1395	20	enet	0.13	2.3e-14	-0.1057	0.9159	0.988922
	MMP24	20	35226690	35276998	0.1088	ast	rs41290906	-2.6	rs6058218	0.0668	-5.48	-1.545	202	1	top1	0.067	4.1e-08	1.545	0.12235	0.852772	rs62210593	1.96	rs6058218	0.0668	-5.48	-0.047	202	1	top1	0.067	4.1e-08	0.047	0.9625	0.995804
	ERGIC3	20	35542021	35557634	0.1413	ast	rs6088765	-2.78	rs116678101	0.169	8.54	0.585	1223	1	top1	0.17	6.9e-19	0.585	0.55855	0.954322	rs57182706	-2.58	rs116678101	0.169	8.54	-1.097	1223	1	top1	0.17	6.9e-19	-1.097	0.2726	0.836103
	RBM39	20	35701347	35742312	0.0491	ast	rs6120870	2.58	rs6060478	-0.00216	3.38	2.286	158	3	lasso	0.013	0.011	2.3527	0.01864	0.59954	rs6087734	2.05	rs6060478	-0.00216	3.38	0.853	158	3	lasso	0.013	0.011	0.3683	0.7127	0.953095
	PHF20	20	35771974	35950370	0.084	ast	rs62213185	2.63	rs2425256	-0.000129	3.35	-1.781	183	183	blup	0.0086	0.032	0.3967	0.69162	0.977629	rs77890826	2.14	rs2425256	-0.000129	3.35	-0.135	183	183	blup	0.0086	0.032	1.0736	0.283	0.840847
	SAMHD1	20	36889773	36951901	0.1048	ast	rs1291101	2.9	rs6030339	0.0587	5.41	-0.313	963	1	top1	0.059	2.7e-07	-0.313	0.75428	0.983238	rs2425306	2.74	rs6030339	0.0587	5.41	0.607	963	1	top1	0.059	2.7e-07	0.607	0.5439	0.935685
	MROH8	20	37101226	37179588	0.0626	ast	rs1291101	2.9	rs4809641	0.000841	3.97	-2.46	1330	19	enet	0.044	7.2e-06	-0.9286	0.35307	0.921418	rs2425306	2.74	rs4809641	0.000841	3.97	-0.892	1330	19	enet	0.044	7.2e-06	-0.2175	0.8278	0.976356
	NNAT	20	37521206	37523690	0.1576	ast	rs11906766	-2.88	rs13036454	0.0968	6.81	1.181	1458	1	top1	0.097	3.6e-11	1.181	0.2376	0.891357	rs111464773	2.68	rs13036454	0.0968	6.81	0.988	1458	1	top1	0.097	3.6e-11	0.988	0.3232	0.858505
	TTI1	20	37983007	38033461	0.0826	ast	rs6125621	-2.78	rs745113	0.0167	-4.48	2.202	1542	1542	blup	0.024	0.00084	-1.8591	0.06301	0.770186	rs2185558	-2.76	rs745113	0.0167	-4.48	-0.781	1542	1542	blup	0.024	0.00084	1.1826	0.237	0.808984
	RPRD1B	20	38033725	38127780	0.0571	ast	rs6125621	-2.78	rs3746466	0.0541	5.15	-1.986	1595	1	top1	0.054	7.8e-07	-1.986	0.04703	0.737029	rs2185558	-2.76	rs3746466	0.0541	5.15	1.938	1595	1	top1	0.054	7.8e-07	1.938	0.0526	0.595676
	KIAA1755	20	38210503	38260772	0.0896	ast	rs6022123	-2.5	rs2275954	-0.000596	-3.25	1.438	327	327	blup	0.0045	0.089	-0.7551	0.45019	0.941645	rs2185558	-2.76	rs2275954	-0.000596	-3.25	0.456	327	327	blup	0.0045	0.089	0.2713	0.7862	0.965304
	DHX35	20	38962299	39039723	0.0687	ast	rs932428	-3.35	rs742274	0.0221	-4.15	-1.211	1740	1	top1	0.022	0.0013	1.211	0.2259	0.886466	rs149509647	3.24	rs742274	0.0221	-4.15	-1.48	1740	1	top1	0.022	0.0013	1.48	0.1389	0.730124
	LPIN3	20	41340920	41360582	0.0489	ast	rs3092026	-3.37	rs4812497	0.0326	5.3	-0.36	1311	3	lasso	0.037	4.1e-05	-0.0128	0.98981	0.999575	rs12625845	3.65	rs4812497	0.0326	5.3	-0.432	1311	3	lasso	0.037	4.1e-05	-0.8922	0.3723	0.885611
	CHD6	20	41402083	41618384	0.0849	ast	rs3092026	-3.37	rs6065352	0.0683	-6.32	0.685	1784	1784	blup	0.073	9.2e-09	-0.4967	0.61938	0.966073	rs12625845	3.65	rs6065352	0.0683	-6.32	2.033	1784	1784	blup	0.073	9.2e-09	-1.7358	0.0826	0.656781
	SRSF6	20	43457893	43466046	0.063	ast	rs186774337	-3.04	rs62227417	0.0359	4.19	-0.504	429	1	top1	0.036	5.2e-05	-0.504	0.61426	0.96578	rs12625448	-3.03	rs62227417	0.0359	4.19	-1.311	429	1	top1	0.036	5.2e-05	-1.311	0.1899	0.788676
	IFT52	20	43590937	43647299	0.0553	ast	rs8121349	-3.04	rs6030988	-0.00236	-3.87	-1.689	2019	2019	blup	0.016	0.0054	2.9468	0.00321	0.409886	rs112837322	-3.42	rs6030988	-0.00236	-3.87	-0.621	2019	2019	blup	0.016	0.0054	0.5595	0.5758	0.941248
	TOX2	20	43914852	44069616	0.3051	ast	rs6073257	3.01	rs1883741	0.146	7.97	-0.232	2045	51	enet	0.25	8.1e-28	-0.1123	0.91056	0.999397	rs142773928	-3.15	rs1883741	0.146	7.97	-0.436	2045	51	enet	0.25	8.1e-28	0.1306	0.8961	0.984911
	OSER1	20	44195939	44210771	0.0408	ast	rs6031689	-3.19	rs2235806	-0.00179	-3.52	0.873	1722	1722	blup	0.002	0.18	-2.1237	0.03369	0.670277	rs142773928	-3.15	rs2235806	-0.00179	-3.52	0.44	1722	1722	blup	0.002	0.18	-1.1665	0.2434	0.811079
	PKIG	20	44531785	44624247	0.101	ast	rs6031689	-3.19	rs7264750	0.0472	5.18	-0.495	1710	1	top1	0.047	3.8e-06	-0.495	0.6206	0.966073	rs142773928	-3.15	rs7264750	0.0472	5.18	-0.372	1710	1	top1	0.047	3.8e-06	-0.372	0.7099	0.951219
	ADA	20	44619522	44652233	0.1342	ast	rs6031689	-3.19	rs2007720	0.023	5.38	1.077	1550	1550	blup	0.044	8.6e-06	0.2327	0.81597	0.989483	rs142773928	-3.15	rs2007720	0.023	5.38	-0.684	1550	1550	blup	0.044	8.6e-06	-0.21	0.8337	0.97761
	PABPC1L	20	44910062	44959035	0.2307	ast	rs6031689	-3.19	rs3761188	0.246	-10.43	0.219	1454	1	top1	0.25	7.4e-28	-0.219	0.82665	0.989483	rs142773928	-3.15	rs3761188	0.246	-10.43	-2.165	1454	1	top1	0.25	7.4e-28	2.165	0.0304	0.522978
	STK4	20	44966479	45080021	0.0682	ast	rs6031689	-3.19	rs244072	0.0385	4.33	-0.991	327	2	lasso	0.042	1.4e-05	-2.3335	0.01962	0.601269	rs3091492	-3.13	rs244072	0.0385	4.33	-0.035	327	2	lasso	0.042	1.4e-05	-0.8566	0.3917	0.887862
	SDC4	20	45325288	45348424	0.0755	ast	rs6130855	2.95	rs13651	0.097	6.63	-0.364	296	2	enet	0.1	1.7e-11	-0.2981	0.76559	0.983238	rs3091492	-3.13	rs13651	0.097	6.63	1.182	296	2	enet	0.1	1.7e-11	1.2142	0.2247	0.808564
	SNX21	20	45833799	45843276	0.0428	ast	rs6124784	3.05	rs74174994	0.0253	4.06	2.53	1800	1	top1	0.025	0.0006	2.53	0.01141	0.581306	rs3091492	-3.13	rs74174994	0.0253	4.06	0.79	1800	1	top1	0.025	0.0006	0.79	0.4295	0.897807
	ACOT8	20	45841721	45857405	0.1399	ast	rs6124784	3.05	rs113833936	0.118	7.24	0.012	1799	1	top1	0.12	2.1e-13	0.012	0.99043	0.999575	rs3091492	-3.13	rs113833936	0.118	7.24	0.573	1799	1	top1	0.12	2.1e-13	0.573	0.5666	0.937938
	CTSA	20	45890144	45898820	0.0258	ast	rs6130855	2.95	rs910396	0.000102	3.54	-0.009	368	4	enet	0.0043	0.093	0.0967	0.92293	0.999397	rs3091492	-3.13	rs910396	0.000102	3.54	-1.197	368	4	enet	0.0043	0.093	-1.364	0.1726	0.765511
	ZNF335	20	45948660	45972203	0.0322	ast	rs6124784	3.05	rs3746513	0.000666	-3.72	0.042	1748	1748	blup	0.0032	0.12	0.4918	0.62288	0.966073	rs184531841	-2.51	rs3746513	0.000666	-3.72	2.076	1748	1748	blup	0.0032	0.12	-2.1895	0.0286	0.512759
	CD40	20	46118278	46129863	0.0764	ast	rs6124784	3.05	rs2868765	0.0597	5.28	-0.166	1587	1	top1	0.06	2.2e-07	-0.166	0.86816	0.996454	rs6017911	-2.62	rs2868765	0.0597	5.28	1.723	1587	1	top1	0.06	2.2e-07	1.723	0.0849	0.659611
	SLC35C2	20	46345980	46364458	0.1071	ast	rs6124784	3.05	rs13040414	0.0141	-4.51	-0.277	1417	31	enet	0.036	5.2e-05	-1.0794	0.28042	0.901165	rs6017911	-2.62	rs13040414	0.0141	-4.51	-0.903	1417	31	enet	0.036	5.2e-05	1.4945	0.135	0.726751
	ELMO2	20	46366050	46432985	0.0562	ast	rs6124784	3.05	rs455197	-0.00197	-3.33	0.213	1518	1518	blup	0.0054	0.07	0.5948	0.552	0.953921	rs6017911	-2.62	rs455197	-0.00197	-3.33	0.968	1518	1518	blup	0.0054	0.07	-1.3868	0.1655	0.755384
	SLC13A3	20	46557823	46684467	0.0904	ast	rs6124784	3.05	rs2694877	0.0472	-4.82	-0.931	1740	19	enet	0.065	6.1e-08	-0.5066	0.6124	0.96578	rs77793946	-2.65	rs2694877	0.0472	-4.82	2.196	1740	19	enet	0.065	6.1e-08	-1.5272	0.1267	0.714781
	CSE1L	20	49046246	49096960	0.0508	ast	rs3859594	-2.62	rs11696801	0.0301	4.18	1.477	2056	1	top1	0.03	0.0002	1.477	0.13968	0.86035	rs370604573	-2.63	rs11696801	0.0301	4.18	0.375	2056	1	top1	0.03	0.0002	0.375	0.7077	0.950677
	ZNFX1	20	49237946	49278426	0.062	ast	rs35483544	-3.37	rs11907497	0.0118	-3.85	0.487	356	25	enet	0.022	0.0014	-0.192	0.84776	0.991313	rs370604573	-2.63	rs11907497	0.0118	-3.85	0.135	356	25	enet	0.022	0.0014	-1.1259	0.2602	0.828162
	ZFAS1	20	49278178	49299600	0.042	ast	rs149140647	-3.47	rs2024595	0.0234	-4.37	-0.407	1841	7	lasso	0.024	0.00079	0.407	0.68398	0.977416	rs370604573	-2.54	rs2024595	0.0234	-4.37	-0.16	1841	7	lasso	0.024	0.00079	0.301	0.7634	0.959721
	SLC9A8	20	49812713	49892242	0.0329	ast	rs149140647	-3.47	rs13041442	0.0233	-4.44	0.247	2033	1	top1	0.023	0.00095	-0.2467	0.80512	0.989483	rs6020101	3.07	rs13041442	0.0233	-4.44	-0.982	2033	1	top1	0.023	0.00095	0.9822	0.326	0.860243
	SPATA2	20	49903391	49915529	0.0776	ast	rs35483544	-3.37	rs71351998	0.00725	3.62	-0.026	421	1	top1	0.0072	0.044	-0.026	0.97926	0.999397	rs9789783	3.14	rs71351998	0.00725	3.62	-0.62	421	1	top1	0.0072	0.044	-0.62	0.5353	0.93262
	UBE2V1	20	50081124	50115959	0.0682	ast	rs149140647	-3.47	rs601849	-0.00183	3.5	1.138	1990	12	enet	0.012	0.013	0.2617	0.79356	0.987439	rs6020101	3.07	rs601849	-0.00183	3.5	2.334	1990	12	enet	0.012	0.013	1.1353	0.2562	0.822755
	BCAS4	20	50794894	50882676	0.0632	ast	rs11699816	-3.12	rs1040490	0.0607	-5.61	-0.213	1912	1	top1	0.061	1.7e-07	0.213	0.83133	0.989483	rs2057032	-2.98	rs1040490	0.0607	-5.61	0.501	1912	1	top1	0.061	1.7e-07	-0.501	0.6164	0.946077
	ATP9A	20	51596514	51768390	0.0823	ast	rs74324062	3.16	rs6063704	0.00701	-4.17	-0.153	2674	2674	blup	0.0095	0.025	0.9059	0.36501	0.924664	rs6021220	4.02	rs6063704	0.00701	-4.17	0.206	2674	2674	blup	0.0095	0.025	0.4616	0.6444	0.946077
	ZNF217	20	53567065	53609907	0.1414	ast	rs158536	-3.04	rs6123296	0.00205	-4.18	1.922	2075	34	enet	0.059	2.5e-07	0.1055	0.91602	0.999397	rs2299738	-2.88	rs6123296	0.00205	-4.18	2.208	2075	34	enet	0.059	2.5e-07	-0.3056	0.7599	0.959033
	RBM38	20	57391396	57409333	0.103	ast	rs35797884	-3.5	rs6099636	0.00338	-4.05	0.207	2191	2191	blup	0.027	0.00039	1.5689	0.11666	0.84547	rs2057237	3.14	rs6099636	0.00338	-4.05	-0.433	2191	2191	blup	0.027	0.00039	1.1336	0.257	0.823576
	VAPB	20	58389122	58451101	0.08	ast	rs6015357	3.37	rs7264722	0.0218	4.78	0.151	1923	4	lasso	0.023	0.001	0.0955	0.92395	0.999397	rs1192522	-3.74	rs7264722	0.0218	4.78	0.643	1923	4	lasso	0.023	0.001	0.84	0.4009	0.890502
	NPEPL1	20	58689131	58719238	0.0427	ast	rs6015357	3.37	rs218477	0.0507	-4.81	0.504	1662	1	top1	0.051	1.7e-06	-0.504	0.61426	0.96578	rs77092482	2.71	rs218477	0.0507	-4.81	1.762	1662	1	top1	0.051	1.7e-06	-1.762	0.0781	0.650406
	NELFCD	20	58981208	58995133	0.1174	ast	rs4812075	-4.06	rs11699789	0.0599	-5.58	-0.422	1517	5	lasso	0.066	5.2e-08	0.1904	0.84901	0.991313	rs75200100	-3	rs11699789	0.0599	-5.58	1.484	1517	5	lasso	0.066	5.2e-08	-0.8241	0.4099	0.894274
	CTSZ	20	58995185	59007254	0.0975	ast	rs4812075	-4.06	rs6123845	0.0149	4.03	2.513	1541	1541	blup	0.03	0.00019	1.8533	0.06384	0.770186	rs75200100	-3	rs6123845	0.0149	4.03	0.348	1541	1541	blup	0.03	0.00019	0.2381	0.8118	0.970382
	PHACTR3	20	59577509	59847711	0.0862	ast	rs4812075	-4.06	rs2426878	-0.00237	3.61	-0.132	1846	1846	blup	0.023	0.00094	0.2267	0.82067	0.989483	rs6092829	3.82	rs2426878	-0.00237	3.61	-0.128	1846	1846	blup	0.023	0.00094	-1.0128	0.3112	0.853472
	MIR646HG	20	60087826	60653784	0.1963	ast	rs6027515	3.79	rs2025050	0.177	-8.74	-1.447	2812	4	lasso	0.2	1.3e-22	1.0175	0.3089	0.903129	rs6092829	3.82	rs2025050	0.177	-8.74	-0.395	2812	4	lasso	0.2	1.3e-22	0.8841	0.3767	0.885611
	TAF4	20	61953469	62065810	0.0724	ast	rs6142761	3.68	rs74842180	-0.00237	3.46	-0.325	2591	2591	blup	0.014	0.0091	1.2738	0.20274	0.885194	rs2427237	3.69	rs74842180	-0.00237	3.46	-0.14	2591	2591	blup	0.014	0.0091	0.0474	0.9622	0.995804
	MTG2	20	62183029	62203568	0.1387	ast	rs6142761	3.68	rs6061458	0.0265	5.12	-1.778	2430	2430	blup	0.043	1e-05	-1.498	0.13414	0.86035	rs2427237	3.69	rs6061458	0.0265	5.12	0.381	2430	2430	blup	0.043	1e-05	-0.6745	0.5	0.918586
	LAMA5	20	62307955	62367312	0.0642	ast	rs2185835	-3.47	rs6062167	-0.00236	3.19	0.418	637	2	lasso	0.0038	0.11	0.8641	0.38752	0.924664	rs2427400	2.83	rs6062167	-0.00236	3.19	-0.169	637	2	lasso	0.0038	0.11	0.4949	0.6207	0.946077
	OGFR	20	62804835	62814000	0.1731	ast	rs6142761	3.68	rs2277772	0.108	-7.56	-1.16	2571	4	lasso	0.13	3.4e-14	0.825	0.40936	0.931	rs2427400	2.83	rs2277772	0.108	-7.56	1.447	2571	4	lasso	0.13	3.4e-14	-1.0886	0.2763	0.837341
	DIDO1	20	62877738	62937952	0.0766	ast	rs872626	3.44	rs2294984	0.00564	3.44	0.437	781	1	top1	0.0056	0.066	0.437	0.66211	0.973694	rs6062444	-2.99	rs2294984	0.00564	3.44	1.222	781	1	top1	0.0056	0.066	1.222	0.2217	0.80749
	NKAIN4	20	63240784	63272694	0.2149	ast	rs2236506	-3.35	rs141978190	0.168	8.89	-0.228	2613	8	lasso	0.17	8.3e-19	0.566	0.57137	0.957976	rs3787122	-3.18	rs141978190	0.168	8.89	-1.458	2613	8	lasso	0.17	8.3e-19	-1.2558	0.2092	0.802935
	AL121827.2	20	63253978	63261615	0.2372	ast	rs2236506	-3.35	rs910894	0.0866	-6.87	-1.23	2553	9	lasso	0.15	1.7e-16	1.2125	0.22532	0.886075	rs3787122	-3.18	rs910894	0.0866	-6.87	0.09	2553	9	lasso	0.15	1.7e-16	-0.2608	0.7942	0.96635
	CHRNA4	20	63343223	63378401	0.1507	ast	rs2236506	-3.35	rs45577639	0.109	7.45	0.714	2691	5	lasso	0.13	2.5e-14	0.6901	0.49014	0.943849	rs3787122	-3.18	rs45577639	0.109	7.45	1.599	2691	5	lasso	0.13	2.5e-14	1.9013	0.0573	0.610751
	KCNQ2	20	63400210	63472677	0.0615	ast	rs6062302	-3.19	rs6011845	0.0464	4.87	1.491	743	1	top1	0.046	4.7e-06	1.491	0.13596	0.86035	rs2252258	-3.32	rs6011845	0.0464	4.87	-0.605	743	1	top1	0.046	4.7e-06	-0.605	0.5452	0.935685
	SLC2A4RG	20	63739776	63744050	0.0396	ast	rs2236506	-3.35	rs6010648	0.00449	3.26	-2.299	2352	1	top1	0.0045	0.089	-2.299	0.0215	0.629951	rs2252258	-3.32	rs6010648	0.00449	3.26	-0.839	2352	1	top1	0.0045	0.089	-0.839	0.4015	0.890875
	ZBTB46	20	63743666	63832038	0.0623	ast	rs117793083	4.01	rs6011149	0.0149	4.22	-1.149	2442	1	top1	0.015	0.0069	-1.149	0.25056	0.899207	rs2252258	-3.32	rs6011149	0.0149	4.22	-1.021	2442	1	top1	0.015	0.0069	-1.021	0.3073	0.853472
	PRPF6	20	63981132	64033100	0.0517	ast	rs117793083	4.01	rs817346	0.0142	-3.95	0.629	1796	11	enet	0.015	0.0061	-0.8223	0.41093	0.931	rs2252258	-3.32	rs817346	0.0142	-3.95	-0.49	1796	11	enet	0.015	0.0061	0.8051	0.4208	0.895145
	AP001347.1	21	14027419	14144468	0.2086	ast	rs991249	3.89	rs2822399	0.087	-7.18	-1.892	2622	16	lasso	0.17	1.8e-19	0.9675	0.3333	0.913429	rs12483166	3.58	rs2822399	0.087	-7.18	-1.654	2622	16	lasso	0.17	1.8e-19	0.6712	0.5021	0.918588
	C21orf91	21	17788974	17819386	0.1037	ast	rs62239987	-4.03	rs9653741	0.0776	-5.88	0.036	489	1	top1	0.078	3.4e-09	-0.036	0.97128	0.999397	rs243577	2.8	rs9653741	0.0776	-5.88	0.189	489	1	top1	0.078	3.4e-09	-0.189	0.8501	0.978271
	NCAM2	21	20998409	21543329	0.0896	ast	rs9982384	2.8	rs1029257	0.0679	5.55	-0.673	720	3	lasso	0.079	2.4e-09	-0.5537	0.5798	0.959416	rs232477	-4.07	rs1029257	0.0679	5.55	-1.537	720	3	lasso	0.079	2.4e-09	-1.729	0.0838	0.659407
	MRPL39	21	25585656	25607517	0.0379	ast	rs12627046	3.75	rs34292363	0.0304	-4.54	1.008	1543	1	top1	0.03	0.00018	-1.008	0.31345	0.905241	rs7283050	4.06	rs34292363	0.0304	-4.54	-1.435	1543	1	top1	0.03	0.00018	1.435	0.1513	0.745792
	APP	21	25880550	26171128	0.0938	ast	rs2211769	-3.44	rs468074	0.00103	-4.07	-0.389	2345	67	enet	0.049	2.7e-06	0.054	0.95693	0.999397	rs59690116	5.18	rs468074	0.00103	-4.07	1.749	2345	67	enet	0.049	2.7e-06	-2.1737	0.0297	0.517146
	AF165147.1	21	28328738	28674848	0.223	ast	rs56256164	3.13	rs9982533	0.149	-8.29	1.944	3202	15	lasso	0.2	4.9e-22	-1.4428	0.14907	0.876421	rs2831374	3	rs9982533	0.149	-8.29	0.056	3202	15	lasso	0.2	4.9e-22	0.5391	0.5898	0.943735
	RWDD2B	21	29004384	29019360	0.0825	ast	rs56256164	3.13	rs2705667	0.0758	6.02	0.029	1856	1	top1	0.076	5.1e-09	0.029	0.97686	0.999397	rs11701445	2.41	rs2705667	0.0758	6.02	-0.158	1856	1	top1	0.076	5.1e-09	-0.158	0.8745	0.982955
	MAP3K7CL	21	29077471	29175889	0.034	ast	rs56256164	3.13	rs2705681	0.00677	3.49	0.37	1860	1860	blup	0.011	0.017	0.6444	0.51929	0.947481	rs11701445	2.41	rs2705681	0.00677	3.49	-1.525	1860	1860	blup	0.011	0.017	-0.5098	0.6102	0.943869
	BACH1	21	29194071	29630751	0.0412	ast	rs56256164	3.13	rs9981313	0.0523	4.89	2.018	2559	1	top1	0.052	1.2e-06	2.018	0.04359	0.726458	rs74712585	-3.07	rs9981313	0.0523	4.89	0.219	2559	1	top1	0.052	1.2e-06	0.219	0.8267	0.975511
	TIAM1	21	31118416	31559977	0.118	ast	rs8130855	-3.55	rs62222951	0.0183	5.22	-1.718	624	11	enet	0.042	1.2e-05	-0.9288	0.35301	0.921418	rs73193728	-2.91	rs62222951	0.0183	5.22	-0.27	624	11	enet	0.042	1.2e-05	0.1578	0.8746	0.982955
	HUNK	21	31873020	32044633	0.0645	ast	rs8130855	-3.55	rs2096489	-0.000294	3.38	-2.391	601	601	blup	0.016	0.0059	-0.3799	0.70399	0.981414	rs1041739	-2.91	rs2096489	-0.000294	3.38	0.304	601	601	blup	0.016	0.0059	-0.5233	0.6008	0.943869
	URB1	21	32311018	32393012	0.1019	ast	rs73348367	-2.92	rs1974381	0.0633	5.4	1.205	2035	1	top1	0.063	9.5e-08	1.205	0.2282	0.88675	rs79336995	-2.42	rs1974381	0.0633	5.4	-1.367	2035	1	top1	0.063	9.5e-08	-1.367	0.1716	0.765511
	EVA1C	21	32412006	32515397	0.0801	ast	rs9983084	-2.94	rs13049431	-0.00226	-3.43	-0.151	2065	2065	blup	0.011	0.016	0.1624	0.871	0.996454	rs79336995	-2.42	rs13049431	-0.00226	-3.43	-0.67	2065	2065	blup	0.011	0.016	-0.4415	0.6589	0.946077
	CFAP298	21	32592079	32612603	0.0535	ast	rs34180308	-2.88	rs28464592	-0.000928	3.09	-0.263	414	2	lasso	0.011	0.018	0.1258	0.89988	0.997252	rs79336995	-2.42	rs28464592	-0.000928	3.09	-0.444	414	2	lasso	0.011	0.018	-0.1536	0.8779	0.983123
	C21orf62-AS1	21	32772100	32955437	0.1511	ast	rs13050728	-3.12	rs11910271	0.0725	5.68	0.96	517	1	top1	0.073	1.1e-08	0.96	0.33706	0.91434	rs57796833	-3.17	rs11910271	0.0725	5.68	0.972	517	1	top1	0.073	1.1e-08	0.972	0.3311	0.866613
	OLIG2	21	33025935	33029196	0.0723	ast	rs17860241	3.27	rs4817530	-0.00231	3.52	0.218	1869	1869	blup	0.017	0.0046	-0.3531	0.72403	0.983059	rs73356380	-3.29	rs4817530	-0.00231	3.52	-0.371	1869	1869	blup	0.017	0.0046	-0.8153	0.4149	0.895145
	IL10RB	21	33266367	33310187	0.0881	ast	rs17860241	3.27	rs9975448	0.0566	-5.1	-3.023	1700	1	top1	0.057	4.4e-07	3.023	0.0025	0.404399	rs73356380	-3.29	rs9975448	0.0566	-5.1	-1.101	1700	1	top1	0.057	4.4e-07	1.101	0.2709	0.836103
	TMEM50B	21	33432485	33479974	0.1008	ast	rs17860241	3.27	rs2834215	0.079	6.34	-0.618	1750	1	top1	0.079	2.4e-09	-0.618	0.53658	0.948437	rs73356380	-3.29	rs2834215	0.079	6.34	-0.02	1750	1	top1	0.079	2.4e-09	-0.02	0.984	0.996968
	GART	21	33503931	33543491	0.0602	ast	rs17860241	3.27	rs4416303	0.0132	4.49	0.095	1759	5	lasso	0.015	0.0062	0.1966	0.84415	0.991313	rs73356380	-3.29	rs4416303	0.0132	4.49	0.61	1759	5	lasso	0.015	0.0062	0.3812	0.703	0.950148
	SON	21	33543038	33577514	0.0485	ast	rs17860241	3.27	rs28735854	0.00634	-3.79	0.086	1718	1718	blup	0.013	0.011	-0.2989	0.76499	0.983238	rs73356380	-3.29	rs28735854	0.00634	-3.79	0.151	1718	1718	blup	0.013	0.011	0.3663	0.7141	0.953853
	RUNX1	21	34787801	36004667	0.1494	ast	rs7280097	3.35	rs59699345	0.0896	6.29	2.666	4087	1	top1	0.09	2e-10	2.666	0.00768	0.528049	rs743424	-3.68	rs59699345	0.0896	6.29	-1.245	4087	1	top1	0.09	2e-10	-1.245	0.2131	0.803145
	SETD4	21	36034541	36079389	0.0697	ast	rs7354758	3.05	rs9984678	0.0252	4.77	0.72	2193	7	lasso	0.032	0.00012	0.8841	0.37662	0.924664	rs743424	-3.68	rs9984678	0.0252	4.77	1.897	2193	7	lasso	0.032	0.00012	1.3329	0.1826	0.780306
	AP000688.1	21	36069642	36126640	0.0938	ast	rs7354758	3.05	rs62229260	0.00218	-4.7	0.958	2191	2191	blup	0.023	0.0011	-1.1272	0.25967	0.901165	rs743424	-3.68	rs62229260	0.00218	-4.7	-1.045	2191	2191	blup	0.023	0.0011	2.0905	0.0366	0.562414
	CBR1	21	36069941	36073166	0.201	ast	rs7354758	3.05	rs1811076	0.145	-8.05	1.649	2092	7	lasso	0.15	5.5e-17	-1.0118	0.31162	0.903129	rs743424	-3.68	rs1811076	0.145	-8.05	-0.852	2092	7	lasso	0.15	5.5e-17	0.7942	0.4271	0.897807
	AP000688.2	21	36104881	36109690	0.1798	ast	rs7354758	3.05	rs2254446	0.112	-7.76	1.648	2082	27	enet	0.14	8.5e-16	-0.7111	0.47702	0.942925	rs743424	-3.68	rs2254446	0.112	-7.76	-0.995	2082	27	enet	0.14	8.5e-16	1.0424	0.2972	0.848909
	CBR3-AS1	21	36131767	36175815	0.045	ast	rs7354758	3.05	rs170144	0.00615	3.47	-0.57	459	1	top1	0.0061	0.058	-0.57	0.56868	0.957976	rs743424	-3.68	rs170144	0.00615	3.47	-1.265	459	1	top1	0.0061	0.058	-1.265	0.2059	0.801546
	MORC3	21	36320189	36386148	0.0988	ast	rs7354758	3.05	rs2065301	0.0264	-4.54	-1.823	510	4	enet	0.034	8.3e-05	2.2316	0.02564	0.65793	rs743424	-3.68	rs2065301	0.0264	-4.54	1.138	510	4	enet	0.034	8.3e-05	-1.0416	0.2976	0.848909
	HLCS	21	36750888	36990236	0.0911	ast	rs12152025	-2.92	rs6517397	0.00686	4.3	0.584	2470	2470	blup	0.019	0.0029	0.5197	0.60327	0.96578	rs743424	-3.68	rs6517397	0.00686	4.3	-0.77	2470	2470	blup	0.019	0.0029	-0.772	0.4401	0.901713
	TTC3	21	37073226	37203112	0.1953	ast	rs4816565	-2.82	rs2298682	0.295	11.38	-0.088	2215	1	top1	0.3	4.2e-34	-0.088	0.92988	0.999397	rs7275576	-2.4	rs2298682	0.295	11.38	-0.461	2215	1	top1	0.3	4.2e-34	-0.461	0.6448	0.946077
	VPS26C	21	37223420	37267919	0.0622	ast	rs4816565	-2.82	rs58515696	0.0143	3.93	0.653	395	1	top1	0.014	0.0078	0.653	0.51376	0.947481	rs9977769	-2.36	rs58515696	0.0143	3.93	1.277	395	1	top1	0.014	0.0078	1.277	0.2016	0.797331
	AF064858.1	21	38988569	39062894	0.1519	ast	rs62223042	-3.89	rs10154073	0.103	7.41	0.603	2487	29	enet	0.16	7.5e-18	-0.0826	0.93414	0.999397	rs2070526	-3.4	rs10154073	0.103	7.41	0.104	2487	29	enet	0.16	7.5e-18	0.4453	0.6561	0.946077
	PSMG1	21	39174769	39183488	0.0484	ast	rs62223042	-3.89	rs8132333	0.0154	-3.96	1.151	2397	1	top1	0.015	0.006	-1.151	0.24973	0.899207	rs2836761	-3.3	rs8132333	0.0154	-3.96	-0.844	2397	1	top1	0.015	0.006	0.844	0.3987	0.889442
	HMGN1	21	39342315	39349647	0.0454	ast	rs2836980	-3.27	rs2836992	9.75e-05	3.73	1.928	566	1	top1	9.7e-05	0.31	1.928	0.05386	0.762089	rs2142109	-3.27	rs2836992	9.75e-05	3.73	-0.498	566	1	top1	9.7e-05	0.31	-0.498	0.6185	0.946077
	GET1	21	39377698	39428528	0.2254	ast	rs62223042	-3.89	rs4818036	0.169	-8.67	-0.85	2816	11	lasso	0.18	7.9e-20	0.8152	0.41495	0.931	rs2836761	-3.3	rs4818036	0.169	-8.67	-0.392	2816	11	lasso	0.18	7.9e-20	0.6864	0.4924	0.917718
	LCA5L	21	39405844	39445805	0.277	ast	rs62223042	-3.89	rs9983100	0.203	-9.8	-0.791	2811	8	lasso	0.22	5e-25	0.7645	0.44454	0.941645	rs2836761	-3.3	rs9983100	0.203	-9.8	0.049	2811	8	lasso	0.22	5e-25	0.0805	0.9358	0.992033
	SH3BGR	21	39445855	39515506	0.1778	ast	rs62223042	-3.89	rs8131355	0.131	-8.49	-1.26	2917	24	enet	0.18	6.4e-20	1.8302	0.06721	0.770186	rs2249609	-2.92	rs8131355	0.131	-8.49	-0.367	2917	24	enet	0.18	6.4e-20	0.3997	0.6894	0.947587
	B3GALT5	21	39556442	39673137	0.2584	ast	rs62223042	-3.89	rs646320	0.123	7.13	0.889	3022	9	lasso	0.13	4.7e-15	-0.498	0.61846	0.966073	rs2249609	-2.92	rs646320	0.123	7.13	-0.825	3022	9	lasso	0.13	4.7e-15	-0.5245	0.5999	0.943869
	AF064860.1	21	39630271	39726085	0.2055	ast	rs62223042	-3.89	rs646320	0.124	7.38	0.889	2973	1	top1	0.12	5.3e-14	0.889	0.374	0.924664	rs2249609	-2.92	rs646320	0.124	7.38	-0.825	2973	1	top1	0.12	5.3e-14	-0.825	0.4094	0.894274
	IGSF5	21	39745407	39802096	0.1456	ast	rs62223042	-3.89	rs2989333	0.00819	4.78	0.139	2816	2816	blup	0.042	1.4e-05	0.4563	0.64814	0.969416	rs2249609	-2.92	rs2989333	0.00819	4.78	-0.95	2816	2816	blup	0.042	1.4e-05	-0.9125	0.3615	0.885611
	PCP4	21	39867438	39929397	0.0523	ast	rs12627485	2.98	rs12483573	0.00332	-3.57	-0.11	2691	2691	blup	0.01	0.021	0.8478	0.39657	0.930809	rs2249609	-2.92	rs12483573	0.00332	-3.57	-0.124	2691	2691	blup	0.01	0.021	0.0401	0.968	0.996321
	DSCAM	21	40010999	40847158	0.1872	ast	rs12627485	2.98	rs9305717	0.0483	5.66	0.268	4612	1	top1	0.048	3e-06	0.268	0.7887	0.986572	rs2249609	-2.92	rs9305717	0.0483	5.66	0.133	4612	1	top1	0.048	3e-06	0.133	0.8942	0.984886
	BACE2	21	41167801	41282530	0.0983	ast	rs2838082	3	rs876817	0.0707	6.06	0.535	2738	10	enet	0.078	2.9e-09	0.1897	0.84953	0.991313	rs379839	-3.36	rs876817	0.0707	6.06	1.537	2738	10	enet	0.078	2.9e-09	1.3808	0.1673	0.756138
	MX1	21	41420304	41459214	0.0802	ast	rs17766637	4.09	rs17000900	0.0506	5.84	-1.319	2629	27	enet	0.055	6.7e-07	-1.7428	0.08138	0.794873	rs13052449	3.65	rs17000900	0.0506	5.84	-3.049	2629	27	enet	0.055	6.7e-07	-2.0483	0.0405	0.568478
	PRDM15	21	41798225	41879482	0.108	ast	rs17766637	4.09	rs62214729	0.0229	4.27	1.486	976	1	top1	0.023	0.001	1.486	0.13728	0.86035	rs2849712	3.37	rs62214729	0.0229	4.27	1.289	976	1	top1	0.023	0.001	1.289	0.1974	0.793565
	C2CD2	21	41885112	41954018	0.1101	ast	rs17766637	4.09	rs2236693	0.00513	-3.8	1.053	988	3	lasso	0.0098	0.023	-1.0868	0.27713	0.901165	rs2849712	3.37	rs2236693	0.00513	-3.8	-1.224	988	3	lasso	0.0098	0.023	0.5679	0.5701	0.939636
	SLC37A1	21	42496008	42581440	0.0866	ast	rs56184115	-3.52	rs12482057	0.0594	-5.18	1.971	831	1	top1	0.059	2.3e-07	-1.971	0.04872	0.743812	rs10222089	-2.95	rs12482057	0.0594	-5.18	1.044	831	1	top1	0.059	2.3e-07	-1.044	0.2965	0.848909
	PDE9A	21	42653621	42775509	0.1019	ast	rs2381037	-3.73	rs35812502	0.115	-7.14	0.501	2605	23	enet	0.12	7.5e-14	-1.0456	0.29576	0.901165	rs11911691	2.71	rs35812502	0.115	-7.14	0.529	2605	23	enet	0.12	7.5e-14	-0.4544	0.6495	0.946077
	WDR4	21	42843094	42879568	0.118	ast	rs7277802	3.4	rs7276320	0.0921	6.62	-0.952	2437	1	top1	0.092	1.1e-10	-0.952	0.3411	0.916952	rs62218931	2.77	rs7276320	0.0921	6.62	-0.094	2437	1	top1	0.092	1.1e-10	-0.094	0.9251	0.990292
	NDUFV3	21	42879644	42913304	0.0912	ast	rs7277802	3.4	rs11203160	0.0563	-5.04	0.872	2322	5	lasso	0.059	2.4e-07	-0.8645	0.38731	0.924664	rs62218931	2.77	rs11203160	0.0563	-5.04	1.194	2322	5	lasso	0.059	2.4e-07	-1.1645	0.2442	0.811079
	RRP1B	21	43659560	43696079	0.0624	ast	rs7277802	3.4	rs2838317	0.033	4.58	0.192	1252	1	top1	0.033	0.0001	0.192	0.84774	0.991313	rs1971507	3.06	rs2838317	0.033	4.58	0.671	1252	1	top1	0.033	0.0001	0.671	0.5022	0.918588
	PDXK	21	43719094	43762307	0.1183	ast	rs11702493	3.22	rs11539534	0.022	-4.64	-1.075	284	10	enet	0.028	0.00035	0.8211	0.41161	0.931	rs149648969	2.83	rs11539534	0.022	-4.64	-1.915	284	10	enet	0.028	0.00035	1.3704	0.1705	0.764541
	AGPAT3	21	43865223	43987592	0.0833	ast	rs61520171	-2.91	rs2105662	0.000535	3.49	0.871	1390	1390	blup	0.013	0.012	0.394	0.69355	0.977652	rs1971507	3.06	rs2105662	0.000535	3.49	-0.838	1390	1390	blup	0.013	0.012	-0.4974	0.6189	0.946077
	TRAPPC10	21	44012309	44106552	0.0564	ast	rs149648969	-2.44	rs28435254	0.0371	-3.38	-0.828	354	1	top1	0.037	3.9e-05	0.8279	0.40775	0.931	rs149648969	2.83	rs28435254	0.0371	-3.38	-1.531	354	1	top1	0.037	3.9e-05	1.5306	0.1259	0.714781
	PTTG1IP	21	44849585	44873903	0.0791	ast	rs9975885	-3.06	rs7282057	-0.00238	3.47	-1.68	2376	2376	blup	0.02	0.0022	-1.3282	0.1841	0.885194	rs74600647	-2.84	rs7282057	-0.00238	3.47	1.059	2376	2376	blup	0.02	0.0022	0.9246	0.3552	0.882733
	ADARB1	21	45073853	45226560	0.0859	ast	rs9975885	-3.06	rs34809169	0.0525	5.67	0.333	2826	1	top1	0.053	1.1e-06	0.333	0.73913	0.98319	rs1888533	-3.02	rs34809169	0.0525	5.67	0.762	2826	1	top1	0.053	1.1e-06	0.762	0.4461	0.904238
	POFUT2	21	45263928	45287898	0.1186	ast	rs9975885	-3.06	rs2838862	0.0626	5.58	-1.262	2236	1	top1	0.063	1.1e-07	-1.262	0.20695	0.885194	rs1888533	-3.02	rs2838862	0.0626	5.58	-1.21	2236	1	top1	0.063	1.1e-07	-1.21	0.2263	0.808984
	LINC00205	21	45288050	45297806	0.0373	ast	rs9975885	-3.06	rs34101026	0.0279	-4.11	-1.302	2187	1	top1	0.028	0.00033	1.302	0.19292	0.885194	rs1888533	-3.02	rs34101026	0.0279	-4.11	-2.021	2187	1	top1	0.028	0.00033	2.021	0.0433	0.575792
	COL18A1	21	45405165	45513720	0.1502	ast	rs9975885	-3.06	rs56110435	0.0473	-5.29	0.726	2416	9	lasso	0.061	1.6e-07	-0.7875	0.43097	0.941145	rs1888533	-3.02	rs56110435	0.0473	-5.29	0.927	2416	9	lasso	0.061	1.6e-07	-0.8595	0.39	0.887779
	PCBP3	21	45643694	45942454	0.2874	ast	rs4819137	2.99	rs2839009	0.174	9.35	0.461	3121	80	enet	0.28	2.8e-32	-0.2885	0.77296	0.98398	rs1888533	-3.02	rs2839009	0.174	9.35	0.269	3121	80	enet	0.28	2.8e-32	0.0989	0.9212	0.988922
	COL6A1	21	45981737	46005050	0.1664	ast	rs4819137	2.99	rs1053312	0.0654	6.16	-0.224	2432	35	enet	0.066	4.8e-08	1.0808	0.27977	0.901165	rs1888533	-3.02	rs1053312	0.0654	6.16	-0.916	2432	35	enet	0.066	4.8e-08	-0.6542	0.513	0.921373
	SPATC1L	21	46161148	46184476	0.134	ast	rs117393766	-2.94	rs2839380	0.0191	5.11	-1.473	2600	2600	blup	0.056	5.4e-07	-0.1238	0.90144	0.998023	rs61735841	-2.63	rs2839380	0.0191	5.11	-0.475	2600	2600	blup	0.056	5.4e-07	-0.2481	0.804	0.96635
	LSS	21	46188141	46228824	0.0703	ast	rs117393766	-2.94	rs2187120	0.0056	-4.81	-0.853	2571	18	enet	0.025	0.0006	0.6911	0.48949	0.943849	rs61735841	-2.63	rs2187120	0.0056	-4.81	-1.47	2571	18	enet	0.025	0.0006	0.2991	0.7649	0.959919
	MCM3AP-AS1	21	46229196	46259390	0.0737	ast	rs117393766	-2.94	rs2839154	0.0381	-4.93	-0.941	2515	1	top1	0.038	3.1e-05	0.941	0.3467	0.921418	rs61735841	-2.63	rs2839154	0.0381	-4.93	-0.533	2515	1	top1	0.038	3.1e-05	0.533	0.594	0.943869
	MCM3AP	21	46235133	46286297	0.0951	ast	rs117393766	-2.94	rs13047115	0.0628	5.47	0.761	2509	1	top1	0.063	1.1e-07	0.761	0.44666	0.941645	rs61735841	-2.63	rs13047115	0.0628	5.47	1.805	2509	1	top1	0.063	1.1e-07	1.805	0.0711	0.640856
	YBEY	21	46286342	46297751	0.1133	ast	rs117393766	-2.94	rs11909164	0.0856	-6.26	-0.156	2448	33	enet	0.089	2.4e-10	0.7046	0.48105	0.943849	rs61735841	-2.63	rs11909164	0.0856	-6.26	-0.756	2448	33	enet	0.089	2.4e-10	0.982	0.3261	0.860243
	S100B	21	46598604	46605208	0.0499	ast	rs117393766	-2.94	rs9980266	0.0398	4.89	0.523	1635	1	top1	0.04	2.1e-05	0.523	0.60097	0.96578	rs61735841	-2.63	rs9980266	0.0398	4.89	-1.591	1635	1	top1	0.04	2.1e-05	-1.591	0.1116	0.70746
	PRMT2	21	46635595	46665124	0.0412	ast	rs117393766	-2.94	rs73161653	-0.00188	-3.43	1.415	1513	1513	blup	0.0096	0.025	-1.4034	0.16048	0.885194	rs61735841	-2.63	rs73161653	-0.00188	-3.43	0.276	1513	1513	blup	0.0096	0.025	-0.706	0.4802	0.912793
	IL17RA	22	17084954	17115694	0.0733	ast	rs9605211	-3.61	rs887795	0.0566	-5.94	1.258	2071	6	enet	0.074	8.5e-09	-0.6628	0.507458	0.947481	rs5748966	2.88	rs887795	0.0566	-5.94	0.16025	2071	6	enet	0.074	8.5e-09	-0.0102	0.9919	0.998025
	HDHD5	22	17137511	17165287	0.1932	ast	rs9605211	-3.61	rs1034859	0.122	7.38	-0.889	2130	1	top1	0.12	9.4e-14	-0.889	0.374003	0.924664	rs5748966	2.88	rs1034859	0.122	7.38	1.223	2130	1	top1	0.12	9.4e-14	1.223	0.22133	0.80749
	HDHD5-AS1	22	17159384	17165445	0.0539	ast	rs9605211	-3.61	rs5747292	-0.0016	-3.16	0.656	2089	2089	blup	0.0061	0.06	-0.46304	0.643336	0.968649	rs5748966	2.88	rs5747292	-0.0016	-3.16	0.855	2089	2089	blup	0.0061	0.06	-1.5331	0.12526	0.714781
	ADA2	22	17178790	17258235	0.0778	ast	rs1114450	-3.58	rs1076106	0.1	6.79	0.497	628	1	top1	0.1	1.7e-11	0.497	0.619189	0.966073	rs737967	2.83	rs1076106	0.1	6.79	0.857	628	1	top1	0.1	1.7e-11	0.857	0.39144	0.887862
	CECR2	22	17359949	17558149	0.1031	ast	rs9605211	-3.61	rs4819640	0.0105	4.29	-0.796	2742	15	enet	0.04	1.9e-05	-0.08223	0.934463	0.999397	rs13055984	3.18	rs4819640	0.0105	4.29	0.662	2742	15	enet	0.04	1.9e-05	0.9087	0.3635	0.885611
	AC007666.1	22	17580157	17589192	0.0637	ast	rs13053694	-3.6	rs8138890	-0.00055	-4.1	0.205	2328	20	enet	0.015	0.0065	-0.15738	0.874946	0.996454	rs13055984	3.18	rs8138890	-0.00055	-4.1	-0.039	2328	20	enet	0.015	0.0065	-0.3237	0.74618	0.955212
	BCL2L13	22	17628855	17730855	0.0722	ast	rs5992902	3.01	rs181396	0.0221	-4.58	-1.057	660	1	top1	0.022	0.0013	1.057	0.290512	0.901165	rs461297	-3.03	rs181396	0.0221	-4.58	-0.064	660	1	top1	0.022	0.0013	0.064	0.94897	0.994235
	MICAL3	22	17787649	18024561	0.0757	ast	rs5992902	3.01	rs2587108	0.0628	-5.41	-0.788	500	1	top1	0.063	1e-07	0.788	0.430697	0.941145	rs461297	-3.03	rs2587108	0.0628	-5.41	-0.194	500	1	top1	0.063	1e-07	0.194	0.84618	0.97761
	DGCR6	22	18906028	18914238	0.1991	ast	rs184438347	-4	rs4819758	0.0817	-4.74	-0.749	943	2	lasso	0.089	2.2e-10	-0.92568	0.354615	0.921969	rs34595355	-2.7	rs4819758	0.0817	-4.74	-1.33	943	2	lasso	0.089	2.2e-10	0.6803	0.49634	0.918586
	PRODH	22	18912777	18936553	0.2483	ast	rs184438347	-4.01	rs12160539	0.0852	-4.29	-0.402	958	2	lasso	0.12	8.4e-14	0.85497	0.392566	0.927299	rs34595355	-2.7	rs12160539	0.0852	-4.29	0.05	958	2	lasso	0.12	8.4e-14	-0.1977	0.84325	0.97761
	DGCR2	22	19036282	19122454	0.0701	ast	rs184438347	-4.18	rs807758	0.0265	4.8	0.404	1299	1299	blup	0.04	2e-05	-0.21427	0.830334	0.989483	rs34595355	-2.7	rs807758	0.0265	4.8	-1.102	1299	1299	blup	0.04	2e-05	-0.4828	0.62926	0.946077
	SLC25A1	22	19175581	19178739	0.0747	ast	rs184438347	-3.55	rs723414	0.0389	-4.96	1.192	1435	1	top1	0.039	2.6e-05	-1.192	0.233261	0.890525	rs34595355	-2.7	rs723414	0.0389	-4.96	-1.763	1435	1	top1	0.039	2.6e-05	1.763	0.0779	0.650406
	CLTCL1	22	19179473	19291719	0.0293	ast	rs117551893	3.53	rs5746733	0.000539	3.61	-0.665	1646	1	top1	0.00054	0.27	-0.665	0.50605	0.947481	rs34595355	-2.7	rs5746733	0.000539	3.61	1.053	1646	1	top1	0.00054	0.27	1.053	0.29234	0.8477
	HIRA	22	19330698	19447450	0.0738	ast	rs117551893	3.53	rs7287341	0.0349	4.67	1.328	470	1	top1	0.035	6.5e-05	1.328	0.184178	0.885194	rs9606143	-2.66	rs7287341	0.0349	4.67	0.206	470	1	top1	0.035	6.5e-05	0.206	0.83679	0.97761
	GP1BB	22	19722945	19724771	0.0588	ast	rs117551893	3.53	rs5748396	0.00251	4.14	0.642	2022	1	lasso	0.0031	0.13	0.642	0.520873	0.947481	rs695468	-2.88	rs5748396	0.00251	4.14	-1.01	2022	1	lasso	0.0031	0.13	-1.01	0.3125	0.853472
	RTL10	22	19846138	19854896	0.0565	ast	rs117551893	3.53	rs76157168	0.019	-4.58	-0.755	1992	1	top1	0.019	0.0026	0.755	0.450249	0.941645	rs9606290	2.74	rs76157168	0.019	-4.58	-0.579	1992	1	top1	0.019	0.0026	0.579	0.56259	0.937938
	ARVCF	22	19969896	20016823	0.086	ast	rs117551893	3.53	rs2238789	0.0392	-4.74	-0.173	2244	1	top1	0.039	2.4e-05	0.173	0.862651	0.995755	rs9606290	2.74	rs2238789	0.0392	-4.74	0.33	2244	1	top1	0.039	2.4e-05	-0.33	0.7414	0.955108
	TANGO2	22	20017014	20067164	0.0577	ast	rs4819843	-3.38	rs5746806	0.00203	3.78	-0.062	2290	31	enet	0.013	0.012	-0.99558	0.319456	0.907919	rs9606290	2.74	rs5746806	0.00203	3.78	-2.198	2290	31	enet	0.013	0.012	-2.2857	0.02227	0.485706
	ZDHHC8	22	20129456	20148007	0.091	ast	rs9306226	2.98	rs5748405	-0.00158	-3.36	0.719	629	629	blup	0.0064	0.054	0.02391	0.980921	0.999397	rs9606143	-2.66	rs5748405	-0.00158	-3.36	-1.989	629	629	blup	0.0064	0.054	1.2802	0.20049	0.795876
	MED15	22	20495913	20587632	0.1462	ast	rs369305236	2.94	rs11913826	0.0665	-5.74	-0.864	601	1	top1	0.066	4.5e-08	0.864	0.387588	0.924664	rs2072549	-2.84	rs11913826	0.0665	-5.74	0.527	601	1	top1	0.066	4.5e-08	-0.527	0.59819	0.943869
	PI4KA	22	20707691	20859417	0.0652	ast	rs737892	-2.72	rs178074	-0.00197	-4.02	-1.729	1779	1779	blup	0.019	0.0024	1.25498	0.209486	0.885194	rs2072549	-2.84	rs178074	-0.00197	-4.02	-0.589	1779	1779	blup	0.019	0.0024	1.0478	0.29473	0.848436
	PPIL2	22	21666009	21700015	0.0588	ast	rs140489	-3.3	rs56387230	0.0518	5.06	-0.36	1113	1	top1	0.052	1.3e-06	-0.36	0.718847	0.983059	rs34192477	-3.45	rs56387230	0.0518	5.06	1.749	1113	1	top1	0.052	1.3e-06	1.749	0.08029	0.651337
	AC245452.1	22	21938269	21977632	0.0649	ast	rs140489	-3.3	rs5750964	-0.00222	3.36	-1.873	1776	1776	blup	0.0052	0.074	-0.67178	0.501723	0.947481	rs34192477	-3.45	rs5750964	-0.00222	3.36	1.30869	1776	1776	blup	0.0052	0.074	0.3352	0.7375	0.955108
	ZNF280B	22	22484421	22508742	0.0824	ast	rs5758022	-2.52	rs4050591	0.000865	3.64	-1.373	432	2	lasso	0.0044	0.092	-1.98177	0.047505	0.737029	rs12484080	-3.27	rs4050591	0.000865	3.64	-0.561	432	2	lasso	0.0044	0.092	-0.1112	0.91148	0.988922
	SMARCB1	22	23786931	23838008	0.0514	ast	rs6003946	-3.48	rs2000469	0.00219	3.82	0.438	2103	1	top1	0.0022	0.17	0.438	0.661386	0.973694	rs131345	-3.59	rs2000469	0.00219	3.82	-0.679	2103	1	top1	0.0022	0.17	-0.679	0.49714	0.918586
	MIF	22	23894383	23895227	0.057	ast	rs6003946	-3.48	rs9624297	-0.000693	-3.93	-0.858	1857	1857	blup	0.013	0.0099	0.65502	0.512454	0.947481	rs131345	-3.59	rs9624297	-0.000693	-3.93	-1.567	1857	1857	blup	0.013	0.0099	1.9053	0.05674	0.610162
	GSTT2B	22	23957414	23961186	0.3573	ast	rs6003946	-3.48	rs2858907	0.208	-9.45	-1.389	1750	49	enet	0.31	1.6e-36	3.46326	0.000534	0.154116	rs131345	-3.59	rs2858907	0.208	-9.45	-0.06647	1750	49	enet	0.31	1.6e-36	1.624	0.10437	0.695874
	SPECC1L	22	24270817	24417739	0.049	ast	rs6003946	-3.48	rs4049698	0.00647	2.91	-1.294	1845	1	top1	0.0065	0.054	-1.29393	0.19569	0.885194	rs112679425	-3.48	rs4049698	0.00647	2.91	-2.4932	1845	1	top1	0.0065	0.054	-2.4932	0.01266	0.413997
	KIAA1671	22	24952730	25197448	0.0662	ast	rs8142586	-3.54	rs73407485	0.00688	-4.59	0.751	2327	16	enet	0.029	0.00028	-0.8925	0.372126	0.924664	rs111669277	3.59	rs73407485	0.00688	-4.59	-0.542	2327	16	enet	0.029	0.00028	0.4557	0.64857	0.946077
	AL022323.4	22	25052122	25065241	0.1353	ast	rs8142586	-3.54	rs713653	0.072	-5.73	0.255	2171	1	top1	0.072	1.2e-08	-0.255	0.798723	0.988816	rs111669277	3.74	rs713653	0.072	-5.73	-0.855	2171	1	top1	0.072	1.2e-08	0.855	0.39255	0.888289
	ASPHD2	22	26429260	26445015	0.0711	ast	rs761670	-2.77	rs5761523	-0.00188	-3.69	-0.533	2202	2202	blup	0.0076	0.04	0.82603	0.408785	0.931	rs1109081	-3.23	rs5761523	-0.00188	-3.69	-1.761	2202	2202	blup	0.0076	0.04	1.5187	0.12883	0.714781
	HPS4	22	26443423	26483837	0.0737	ast	rs761670	-2.77	rs5752372	0.0176	-3.82	0.778	626	1	top1	0.018	0.0037	-0.778	0.436569	0.941645	rs1109081	-3.23	rs5752372	0.0176	-3.82	1.302	626	1	top1	0.018	0.0037	-1.302	0.19292	0.791798
	MIAT	22	26646411	26676475	0.2526	ast	rs5752356	-2.72	rs8142890	0.208	9.46	1.267	2547	21	enet	0.21	5.5e-24	0.82295	0.410535	0.931	rs4820742	3.38	rs8142890	0.208	9.46	1.172	2547	21	enet	0.21	5.5e-24	1.4492	0.14728	0.739572
	MIATNB	22	26672747	26780893	0.2191	ast	rs9613409	3.04	rs3752603	0.0881	6.64	0.656	2764	1	top1	0.088	2.8e-10	0.656	0.511824	0.947481	rs4820742	3.38	rs3752603	0.0881	6.64	0.539	2764	1	top1	0.088	2.8e-10	0.539	0.58989	0.943735
	LINC01422	22	26858634	26968763	0.1366	ast	rs9613409	3.04	rs5762099	0.00443	4.3	0.125	2819	53	enet	0.042	1.3e-05	-0.87543	0.38134	0.924664	rs73158451	3.38	rs5762099	0.00443	4.3	0.701	2819	53	enet	0.042	1.3e-05	-0.5321	0.59464	0.943869
	MN1	22	27748277	27801756	0.07	ast	rs11703864	-3.68	rs1297595	0.0257	-3.97	-0.786	625	1	top1	0.026	0.00055	0.786	0.431867	0.941346	rs5752692	-3.67	rs1297595	0.0257	-3.97	-0.487	625	1	top1	0.026	0.00055	0.487	0.62626	0.946077
	PITPNB	22	27851669	27920134	0.0791	ast	rs11703864	-3.68	rs134012	-0.00168	-3.33	0.279	541	541	blup	0.00078	0.25	0.06884	0.945118	0.999397	rs5752692	-3.67	rs134012	-0.00168	-3.33	-1.362	541	541	blup	0.00078	0.25	1.2879	0.1978	0.793565
	TTC28-AS1	22	27919376	28008581	0.1118	ast	rs11703864	-3.68	rs5762511	0.0353	-5.54	0.405	1439	6	lasso	0.06	1.9e-07	0.20456	0.837912	0.991002	rs59105820	-3.71	rs5762511	0.0353	-5.54	-0.982	1439	6	lasso	0.06	1.9e-07	0.5187	0.60395	0.943869
	HSCB	22	28742039	28757515	0.0453	ast	rs5762545	-2.12	rs132546	0.0347	-4.33	-0.042	252	1	top1	0.035	6.9e-05	0.042	0.966499	0.999397	rs111553513	-3.23	rs132546	0.0347	-4.33	-0.224	252	1	top1	0.035	6.9e-05	0.224	0.82276	0.973456
	XBP1	22	28794555	28800597	0.0342	ast	rs71327333	2.07	rs5762942	-0.00193	3.5	0.283	1143	1143	blup	0.0052	0.074	0.99641	0.319049	0.907724	rs111553513	-3.23	rs5762942	-0.00193	3.5	2.458	1143	1143	blup	0.0052	0.074	1.8099	0.07031	0.63724
	ZNRF3-AS1	22	29024999	29031476	0.1066	ast	rs13058018	-2.25	rs4616575	0.0725	5.78	-1.244	1325	1	top1	0.073	1.1e-08	-1.244	0.2135	0.885194	rs4823040	-3.81	rs4616575	0.0725	5.78	-1.175	1325	1	top1	0.073	1.1e-08	-1.175	0.23999	0.811079
	KREMEN1	22	29073078	29168333	0.0869	ast	rs62227971	-2.26	rs134661	0.0112	-3.84	0.21	327	14	enet	0.038	3.4e-05	0.00268	0.997864	1	rs4823040	-3.81	rs134661	0.0112	-3.84	-1.768	327	14	enet	0.038	3.4e-05	2.6705	0.00757	0.364301
	AL021393.1	22	29099041	29111683	0.127	ast	rs62227971	-2.26	rs9625722	0.0446	5.35	0.125	1454	14	lasso	0.076	4.9e-09	-0.30461	0.760665	0.983238	rs4823040	-3.81	rs9625722	0.0446	5.35	0.897	1454	14	lasso	0.076	4.9e-09	1.4708	0.14135	0.731013
	EMID1	22	29205896	29259597	0.0822	ast	rs62227971	-2.26	rs73882501	0.0283	4.7	0.815	345	10	enet	0.04	2.2e-05	0.52735	0.597951	0.96578	rs4823040	-3.81	rs73882501	0.0283	4.7	0.09	345	10	enet	0.04	2.2e-05	-0.2362	0.81331	0.970382
	GAS2L1	22	29306582	29312785	0.0678	ast	rs62227971	-2.26	rs2857466	0.0566	-5.38	0.916	1551	1	top1	0.057	4.5e-07	-0.916	0.359667	0.924664	rs4823040	-3.81	rs2857466	0.0566	-5.38	0.088	1551	1	top1	0.057	4.5e-07	-0.088	0.92988	0.99085
	RASL10A	22	29312933	29319679	0.1473	ast	rs62227971	-2.26	rs174765	0.0142	-5.58	-0.757	1547	19	enet	0.076	4.7e-09	1.00508	0.314857	0.905815	rs4823040	-3.81	rs174765	0.0142	-5.58	-0.237	1547	19	enet	0.076	4.7e-09	1.4653	0.14283	0.731718
	THOC5	22	29505879	29555216	0.0428	ast	rs62227971	-2.26	rs140065	0.00379	3.25	0.434	337	1	top1	0.0038	0.11	0.434	0.664288	0.973694	rs4823040	-3.81	rs140065	0.00379	3.25	-0.232	337	1	top1	0.0038	0.11	-0.232	0.81654	0.970382
	UQCR10	22	29767369	29770413	0.033	ast	rs78197964	2.53	rs9614165	0.018	4.16	1.437	304	1	top1	0.018	0.0033	1.437	0.150718	0.876421	rs4823040	-3.81	rs9614165	0.018	4.16	-0.338	304	1	top1	0.018	0.0033	-0.338	0.73536	0.955108
	ASCC2	22	29788609	29838304	0.051	ast	rs78197964	2.53	rs2301402	0.0408	-4.79	-0.742	322	1	top1	0.041	1.7e-05	0.742	0.458087	0.941645	rs4823040	-3.81	rs2301402	0.0408	-4.79	-0.637	322	1	top1	0.041	1.7e-05	0.637	0.52412	0.926748
	MTMR3	22	29883155	30030866	0.1768	ast	rs78197964	2.53	rs737932	0.0683	-5.93	-0.729	1839	1839	blup	0.1	1.1e-11	-0.59195	0.553883	0.954322	rs4823040	-3.81	rs737932	0.0683	-5.93	-1.165	1839	1839	blup	0.1	1.1e-11	2.089	0.03671	0.562414
	AC003681.1	22	29978950	30028236	0.0422	ast	rs78197964	2.53	rs12168499	0.0321	-4.55	-1.02	1666	1	top1	0.032	0.00013	1.02	0.307728	0.903129	rs4823040	-3.81	rs12168499	0.0321	-4.55	-0.986	1666	1	top1	0.032	0.00013	0.986	0.32413	0.859273
	HORMAD2-AS1	22	30008742	30080480	0.0478	ast	rs78197964	2.53	rs58162368	0.0466	4.73	1.606	368	1	top1	0.047	4.4e-06	1.606	0.108274	0.831608	rs146896964	3.52	rs58162368	0.0466	4.73	2.827	368	1	top1	0.047	4.4e-06	2.827	0.0047	0.303688
	HORMAD2	22	30080174	30177075	0.0562	ast	rs78197964	2.53	rs77334376	-0.00237	3.64	-1.633	1756	1756	blup	0.014	0.0077	-0.58055	0.561544	0.954536	rs146896964	3.52	rs77334376	-0.00237	3.64	-0.356	1756	1756	blup	0.014	0.0077	-0.4299	0.66727	0.946738
	CASTOR1	22	30285117	30289627	0.0435	ast	rs78197964	2.53	rs757869	0.0241	-4.31	-1.376	373	1	top1	0.024	0.00079	1.376	0.168822	0.885194	rs2074204	2.99	rs757869	0.0241	-4.31	2.015	373	1	top1	0.024	0.00079	-2.015	0.0439	0.576818
	SF3A1	22	30331988	30356919	0.0269	ast	rs78197964	2.53	rs2229807	0.00716	-3.48	-0.774	1598	1	top1	0.0072	0.045	0.774	0.438931	0.941645	rs73883355	3.21	rs2229807	0.00716	-3.48	0.441	1598	1	top1	0.0072	0.045	-0.441	0.65921	0.946077
	SEC14L2	22	30396941	30425303	0.0676	ast	rs78197964	2.53	rs62228967	0.0209	-5.41	-1.273	1610	3	lasso	0.036	5.2e-05	1.08254	0.279014	0.901165	rs73883355	3.21	rs62228967	0.0209	-5.41	-0.563	1610	3	lasso	0.036	5.2e-05	-0.2433	0.80777	0.96871
	SEC14L6	22	30522799	30546682	0.0567	ast	rs78197964	2.53	rs2009862	0.00345	4.28	-0.07	1555	1555	blup	0.0049	0.08	0.53469	0.592864	0.963651	rs41281623	3.11	rs2009862	0.00345	4.28	0.765	1555	1555	blup	0.0049	0.08	0.1959	0.84469	0.97761
	PES1	22	30576625	30607083	0.0433	ast	rs78197964	2.53	rs5753235	0.0421	4.59	0.09	1622	1	top1	0.042	1.2e-05	0.09	0.928287	0.999397	rs5753038	-2.88	rs5753235	0.0421	4.59	0.941	1622	1	top1	0.042	1.2e-05	0.941	0.3467	0.875401
	TCN2	22	30607003	30627271	0.043	ast	rs78197964	2.53	rs2240433	0.0158	4.66	-0.291	1627	4	lasso	0.023	0.0011	0.10931	0.912953	0.999397	rs5753038	-2.88	rs2240433	0.0158	4.66	0.546	1627	4	lasso	0.023	0.0011	0.4076	0.68354	0.946997
	SLC35E4	22	30635781	30669016	0.0664	ast	rs78197964	2.53	rs8630	0.0495	-5.45	0.588	1659	2	lasso	0.056	4.8e-07	-0.75014	0.453172	0.941645	rs5753038	-2.88	rs8630	0.0495	-5.45	0.17	1659	2	lasso	0.056	4.8e-07	-0.1437	0.88573	0.983202
	OSBP2	22	30693782	30907824	0.0562	ast	rs78197964	2.53	rs77283497	0.0139	4.1	-0.281	1863	1863	blup	0.018	0.003	-0.12936	0.897075	0.997151	rs59923821	2.81	rs77283497	0.0139	4.1	-0.554	1863	1863	blup	0.018	0.003	0.8693	0.38468	0.887779
	TUG1	22	30969245	30979395	0.1048	ast	rs136235	2.52	rs12485231	0.0473	-5.2	0.37	1497	1	top1	0.047	3.8e-06	-0.37	0.711382	0.983059	rs59923821	2.81	rs12485231	0.0473	-5.2	1.358	1497	1	top1	0.047	3.8e-06	-1.358	0.17446	0.767538
	SMTN	22	31064105	31104757	0.1472	ast	rs136235	2.52	rs12484162	0.053	-5.31	0.048	334	14	enet	0.054	9e-07	-1.19899	0.230532	0.887648	rs59923821	2.81	rs12484162	0.053	-5.31	2.607	334	14	enet	0.054	9e-07	-1.2595	0.20786	0.802935
	LIMK2	22	31212239	31280080	0.0784	ast	rs136235	2.52	rs5753521	0.0166	4.84	1.058	1497	1497	blup	0.046	4.9e-06	1.04919	0.294091	0.901165	rs59923821	2.81	rs5753521	0.0166	4.84	0.662	1497	1497	blup	0.046	4.9e-06	0.5729	0.56672	0.937938
	PIK3IP1-AS1	22	31292499	31338021	0.0515	ast	rs136235	2.52	rs8143002	0.00324	4.02	0.217	281	281	blup	0.021	0.0018	0.32221	0.747297	0.983238	rs59923821	2.81	rs8143002	0.00324	4.02	-0.43	281	281	blup	0.021	0.0018	0.7894	0.42988	0.897807
	DRG1	22	31399604	31530634	0.0408	ast	rs11914054	-2.91	rs9606833	0.0136	-4.12	-1.089	1578	1578	blup	0.014	0.0079	0.53437	0.593083	0.963651	rs59923821	2.81	rs9606833	0.0136	-4.12	-0.812	1578	1578	blup	0.014	0.0079	0.2043	0.83809	0.97761
	SFI1	22	31488688	31618588	0.0682	ast	rs11914054	-2.91	rs4541328	0.065	6.05	-0.573	1656	1	top1	0.065	6.3e-08	-0.573	0.566645	0.957976	rs59923821	2.81	rs4541328	0.065	6.05	-0.514	1656	1	top1	0.065	6.3e-08	-0.514	0.60725	0.943869
	PISD	22	31618491	31662432	0.023	ast	rs11914054	-2.91	rs61273982	0.0133	-3.76	0.994	1504	1	top1	0.013	0.01	-0.994	0.320223	0.908834	rs11914054	-2.04	rs61273982	0.0133	-3.76	0.702	1504	1	top1	0.013	0.01	-0.702	0.48268	0.914058
	SLC5A4-AS1	22	32205115	32278382	0.0641	ast	rs4257479	3.08	rs136487	0.022	-4.11	1.205	2458	1	top1	0.022	0.0013	-1.205	0.228203	0.88675	rs130454	-2.76	rs136487	0.022	-4.11	0.172	2458	1	top1	0.022	0.0013	-0.172	0.86344	0.98065
	FBXO7	22	32474676	32498829	0.244	ast	rs4257479	3.08	rs5754113	0.143	8.07	0.603	2519	5	lasso	0.15	1e-16	0.96008	0.337013	0.91434	rs130454	-2.76	rs5754113	0.143	8.07	-0.00209	2519	5	lasso	0.15	1e-16	0.4097	0.68206	0.946738
	APOL6	22	35648446	35668404	0.0742	ast	rs111807500	4.14	rs61704596	0.0043	-3.34	0.222	1699	37	enet	0.0087	0.031	0.74067	0.458891	0.941645	rs12628344	3.16	rs61704596	0.0043	-3.34	0.104	1699	37	enet	0.0087	0.031	0.0483	0.9615	0.995804
	APOL3	22	36140330	36166177	0.1577	ast	rs111807500	4.14	rs5750235	0.159	-8.48	0.206	1736	1	top1	0.16	8.2e-18	-0.206	0.836791	0.990446	rs8142693	3.37	rs5750235	0.159	-8.48	1.648	1736	1	top1	0.16	8.2e-18	-1.648	0.09935	0.688529
	MYH9	22	36281277	36388067	0.046	ast	rs1807555	3.84	rs136208	0.0181	4.2	-0.032	461	1	top1	0.018	0.0032	-0.032	0.974472	0.999397	rs34153580	3.28	rs136208	0.0181	4.2	1.358	461	1	top1	0.018	0.0032	1.358	0.17446	0.767538
	TXN2	22	36467046	36481640	0.0589	ast	rs111807500	4.14	rs74672644	0.00268	-3.98	0.506	2087	19	enet	0.0047	0.084	-0.28672	0.774325	0.98452	rs8142693	3.37	rs74672644	0.00268	-3.98	-0.057	2087	19	enet	0.0047	0.084	-1.468	0.14212	0.731718
	TST	22	37010859	37020183	0.0855	ast	rs11913300	-3.29	rs738975	0.0201	-4.04	0.83	2162	1	top1	0.02	0.002	-0.83	0.406539	0.931	rs8142693	3.37	rs738975	0.0201	-4.04	-0.79	2162	1	top1	0.02	0.002	0.79	0.42953	0.897807
	LGALS1	22	37675636	37679802	0.048	ast	rs11913300	-3.29	rs5756647	0.00102	3.71	0.389	376	376	blup	0.0074	0.043	1.60322	0.108886	0.831608	rs12710562	3.36	rs5756647	0.00102	3.71	-0.378	376	376	blup	0.0074	0.043	-1.4355	0.15116	0.745792
	TRIOBP	22	37697048	37776556	0.1225	ast	rs2064133	-3.25	rs8136757	0.0604	-5.75	1.112	1756	1756	blup	0.074	8.2e-09	-0.64961	0.515944	0.947481	rs12710562	3.36	rs8136757	0.0604	-5.75	1.896	1756	1756	blup	0.074	8.2e-09	-0.3934	0.69402	0.947898
	GCAT	22	37807905	37817176	0.0284	ast	rs2064133	-3.25	rs12484901	0.00107	-3.86	-0.781	1529	1529	blup	0.0069	0.048	0.86733	0.385764	0.924664	rs12710562	3.36	rs12484901	0.00107	-3.86	1.84	1529	1529	blup	0.0069	0.048	-1.427	0.15359	0.746455
	ANKRD54	22	37830855	37849327	0.0842	ast	rs3952	3.23	rs2076113	-0.00195	3.43	0.747	323	323	blup	0.0051	0.077	0.29674	0.766666	0.983238	rs12710562	3.36	rs2076113	-0.00195	3.43	-0.92	323	323	blup	0.0051	0.077	-0.5098	0.61022	0.943869
	BAIAP2L2	22	38084900	38110684	0.0712	ast	rs3952	3.23	rs4821759	0.00461	3.97	-0.68	1281	3	lasso	0.012	0.014	0.90368	0.366163	0.924664	rs12710562	3.36	rs4821759	0.00461	3.97	0.795	1281	3	lasso	0.012	0.014	2.2651	0.02351	0.485706
	PLA2G6	22	38111495	38214778	0.0774	ast	rs3952	3.23	rs132957	0.0381	4.65	-1.788	277	11	enet	0.038	2.9e-05	-1.90601	0.056649	0.765261	rs12710562	3.36	rs132957	0.0381	4.65	0.803	277	11	enet	0.038	2.9e-05	-0.4779	0.63274	0.946077
	TMEM184B	22	38219291	38273010	0.0608	ast	rs3952	3.23	rs6001074	0.0104	4.61	-1.69	1270	3	lasso	0.031	0.00018	-0.14445	0.885144	0.997151	rs5756898	-3.13	rs6001074	0.0104	4.61	1.368	1270	3	lasso	0.031	0.00018	0.1922	0.84759	0.97761
	KCNJ4	22	38426327	38455199	0.0813	ast	rs3952	3.23	rs28735659	-0.00237	3.34	-1.506	277	3	lasso	-0.0014	0.53	-1.12678	0.259836	0.901165	rs5756898	-3.13	rs28735659	-0.00237	3.34	-1.228	277	3	lasso	-0.0014	0.53	-1.4757	0.14002	0.730786
	DDX17	22	38483438	38507660	0.058	ast	rs3952	3.23	rs115082049	0.00571	-4.02	1.908	1462	1462	blup	0.02	0.0022	-0.00533	0.995747	0.999788	rs12628403	3.24	rs115082049	0.00571	-4.02	0.044	1462	1462	blup	0.02	0.0022	-0.4729	0.63629	0.946077
	FAM227A	22	38578120	38656629	0.0422	ast	rs6001031	-3.01	rs11914181	0.0126	3.84	0.855	1714	1	top1	0.013	0.012	0.855	0.392551	0.927299	rs12628403	3.24	rs11914181	0.0126	3.84	-0.798	1714	1	top1	0.013	0.012	-0.798	0.42487	0.897807
	JOSD1	22	38685543	38701556	0.0657	ast	rs7290882	-2.71	rs8142462	0.0342	4.31	-1.642	1600	1	top1	0.034	7.7e-05	-1.64206	0.100577	0.826235	rs12628403	3.24	rs8142462	0.0342	4.31	0.02668	1600	1	top1	0.034	7.7e-05	0.0267	0.97872	0.996727
	SUN2	22	38734725	38794143	0.0469	ast	rs142084246	2.46	rs147937631	-0.00193	3.4	1.064	369	369	blup	0.012	0.014	0.55819	0.576714	0.958388	rs12628403	3.24	rs147937631	-0.00193	3.4	0.328	369	369	blup	0.012	0.014	2.9155	0.00355	0.264426
	NPTXR	22	38818452	38844028	0.0638	ast	rs7285952	2.74	rs6001251	0.0392	-4.7	0.492	368	1	top1	0.039	2.4e-05	-0.492	0.622719	0.966073	rs12628403	3.24	rs6001251	0.0392	-4.7	-1.441	368	1	top1	0.039	2.4e-05	1.441	0.14958	0.745551
	CBX6	22	38861422	38872249	0.0314	ast	rs7285952	2.74	rs11570426	0.00282	-3.18	0.526	1780	1780	blup	0.007	0.047	1.10463	0.269321	0.901165	rs12628403	3.24	rs11570426	0.00282	-3.18	1.528	1780	1780	blup	0.007	0.047	-1.6051	0.10847	0.701718
	TAB1	22	39399778	39437060	0.0993	ast	rs7285952	2.74	rs137615	0.0014	-3.29	1.04	384	384	blup	0.015	0.0063	0.03647	0.970906	0.999397	rs12628403	3.24	rs137615	0.0014	-3.29	-1.595	384	384	blup	0.015	0.0063	2.0756	0.03793	0.562414
	MGAT3	22	39457012	39492194	0.0597	ast	rs112114530	3.29	rs6001585	0.028	4.57	0.362	1628	29	enet	0.035	6.8e-05	-0.28514	0.775537	0.984616	rs12628403	3.24	rs6001585	0.028	4.57	1.1	1628	29	enet	0.035	6.8e-05	0.5805	0.5616	0.937938
	AL022238.2	22	40372664	40388290	0.0513	ast	rs9611302	2.78	rs9306345	0.0317	-4.69	0.78	1176	1176	blup	0.035	6.3e-05	-1.48161	0.138444	0.86035	rs9611234	2.85	rs9306345	0.0317	-4.69	-0.1	1176	1176	blup	0.035	6.3e-05	-0.4749	0.63484	0.946077
	MRTFA	22	40410281	40636719	0.0419	ast	rs9611302	2.78	rs76803228	-5.04e-05	3.22	-1.171	1389	1389	blup	0.017	0.0047	-0.27646	0.782197	0.986268	rs9611234	2.85	rs76803228	-5.04e-05	3.22	0.056	1389	1389	blup	0.017	0.0047	-0.0599	0.95222	0.994884
	L3MBTL2	22	41205282	41231271	0.083	ast	rs5751086	3.12	rs13057907	0.042	-5.31	-0.961	1161	1161	blup	0.051	1.7e-06	1.50667	0.131895	0.86035	rs9611548	2.36	rs13057907	0.042	-5.31	-0.632	1161	1161	blup	0.051	1.7e-06	0.3539	0.72338	0.955108
	AL035681.1	22	41207592	41228500	0.0663	ast	rs5751086	3.12	rs4822013	0.017	3.97	0.47	1155	1155	blup	0.029	0.00027	0.9538	0.340186	0.915413	rs9611548	2.36	rs4822013	0.017	3.97	0.30463	1155	1155	blup	0.029	0.00027	0.2488	0.8035	0.96635
	CHADL	22	41229510	41240931	0.0458	ast	rs5751086	3.12	rs5751062	0.0265	4.53	0.31	1074	1	top1	0.026	0.00046	0.31	0.756561	0.983238	rs9611548	2.36	rs5751062	0.0265	4.53	0.229	1074	1	top1	0.026	0.00046	0.229	0.81887	0.970948
	ACO2	22	41469117	41528989	0.047	ast	rs5751086	3.12	rs169365	0.0232	-4.13	-2.585	206	1	top1	0.023	0.00098	2.5852	0.009732	0.580184	rs1883828	2.26	rs169365	0.0232	-4.13	-0.59491	206	1	top1	0.023	0.00098	0.5949	0.5519	0.937938
	POLR3H	22	41525799	41544606	0.052	ast	rs5751086	3.12	rs5758504	0.00628	4.19	-1.276	1263	1263	blup	0.027	0.00045	1.35358	0.175871	0.885194	rs9611548	2.36	rs5758504	0.00628	4.19	1.133	1263	1263	blup	0.027	0.00045	0.5985	0.54954	0.937484
	CSDC2	22	41561010	41577741	0.4124	ast	rs5751086	3.12	rs1810460	0.365	12.61	2.837	1236	41	enet	0.4	1.5e-48	2.50967	0.012084	0.581306	rs9611548	2.36	rs1810460	0.365	12.61	0.477	1236	41	enet	0.4	1.5e-48	0.5531	0.58022	0.941828
	PMM1	22	41576900	41589871	0.0496	ast	rs5751086	3.12	rs169365	0.0187	-4.13	-2.578	193	1	top1	0.019	0.0028	2.57835	0.009927	0.580184	rs1883828	2.26	rs169365	0.0187	-4.13	-0.57077	193	1	top1	0.019	0.0028	0.5708	0.56816	0.938129
	XRCC6	22	41621119	41664048	0.0525	ast	rs5751086	3.12	rs133290	-0.00214	-3.62	-1.568	1295	1295	blup	0.016	0.0056	-0.93092	0.351898	0.921418	rs9611548	2.36	rs133290	-0.00214	-3.62	0.178	1295	1295	blup	0.016	0.0056	-0.1189	0.90539	0.987916
	LINC00634	22	41952174	41958933	0.0477	ast	rs74705753	3	rs5751202	0.0011	3.61	-0.215	262	3	lasso	0.0025	0.15	-0.32735	0.743407	0.98319	rs9611773	2.46	rs5751202	0.0011	3.61	-0.559	262	3	lasso	0.0025	0.15	-1.1291	0.25887	0.826796
	SEPTIN3	22	41969475	41998221	0.0605	ast	rs74705753	3	rs739293	-0.000282	-3.83	0.832	287	287	blup	0.021	0.0016	-1.12439	0.260849	0.901165	rs9611773	2.46	rs739293	-0.000282	-3.83	-1.571	287	287	blup	0.021	0.0016	-1.1333	0.25707	0.823576
	WBP2NL	22	41998725	42058456	0.2946	ast	rs74705753	3	rs133346	0.257	10.88	0.42	1528	11	lasso	0.33	2.8e-39	-0.05813	0.953644	0.999397	rs6002741	2.58	rs133346	0.257	10.88	-1.706	1528	11	lasso	0.33	2.8e-39	-1.2717	0.20347	0.800358
	NAGA	22	42058334	42070842	0.0819	ast	rs74705753	3	rs133326	0.0463	5.13	0.222	1497	1497	blup	0.047	3.8e-06	-0.10208	0.918695	0.999397	rs6002741	2.58	rs133326	0.0463	5.13	-1.606	1497	1497	blup	0.047	3.8e-06	-1.5078	0.13161	0.718696
	SMDT1	22	42079691	42084284	0.0494	ast	rs74705753	3	rs1983555	0.00837	-3.7	0.17	1516	1516	blup	0.0095	0.025	0.26254	0.792904	0.9872	rs137083	-2.82	rs1983555	0.00837	-3.7	0.135	1516	1516	blup	0.0095	0.025	-0.3401	0.73376	0.955108
	NDUFA6-DT	22	42090931	42137742	0.1211	ast	rs74705753	3	rs5996109	0.0685	-6.4	-0.363	1603	1603	blup	0.12	8.6e-14	-0.18443	0.853672	0.992681	rs137083	-2.82	rs5996109	0.0685	-6.4	0.512	1603	1603	blup	0.12	8.6e-14	-0.02	0.98406	0.996968
	AC254562.3	22	42138060	42139726	0.0966	ast	rs74705753	3	rs133355	0.101	6.77	0.523	1585	7	lasso	0.11	1.9e-12	0.84612	0.397488	0.930809	rs137083	-2.82	rs133355	0.101	6.77	-0.668	1585	7	lasso	0.11	1.9e-12	0.0752	0.94004	0.992155
	RRP7A	22	42508344	42519796	0.1956	ast	rs5758925	3.08	rs136988	0.0989	6.76	-0.909	2001	24	enet	0.12	2.5e-13	-1.05737	0.290344	0.901165	rs137083	-2.82	rs136988	0.0989	6.76	-1.80651	2001	24	enet	0.12	2.5e-13	-0.7991	0.42424	0.897807
	SERHL2	22	42553617	42574382	0.131	ast	rs5758925	3.08	rs137038	0.0896	-6.65	0.019	2109	20	enet	0.1	5.6e-12	-0.1096	0.912724	0.999397	rs137083	-2.82	rs137038	0.0896	-6.65	-2.122	2109	20	enet	0.1	5.6e-12	2.0361	0.04174	0.568478
	CYB5R3	22	42617840	42649392	0.0629	ast	rs5758925	3.08	rs11705171	0.00423	3.83	0.498	2177	2177	blup	0.015	0.0063	-0.43551	0.663191	0.973694	rs5996274	-2.87	rs11705171	0.00423	3.83	1.703	2177	2177	blup	0.015	0.0063	1.7707	0.07661	0.650406
	A4GALT	22	42692121	42721298	0.2171	ast	rs5758925	3.08	rs78018648	0.0674	6.37	-1.236	2282	2282	blup	0.12	1.7e-13	-1.35703	0.174772	0.885194	rs5996274	-2.87	rs78018648	0.0674	6.37	-1.519	2282	2282	blup	0.12	1.7e-13	-1.2348	0.2169	0.804413
	ARFGAP3	22	42796502	42858106	0.0846	ast	rs5758925	3.08	rs2092666	0.0473	5.79	0.565	2439	12	lasso	0.074	7e-09	-0.16613	0.868056	0.996454	rs136983	-3.13	rs2092666	0.0473	5.79	-0.05249	2439	12	lasso	0.074	7e-09	-0.1104	0.9121	0.988922
	PACSIN2	22	42835412	43015149	0.124	ast	rs5758925	3.08	rs5759081	0.0423	5.61	0.11	2652	2652	blup	0.072	1.2e-08	-0.1316	0.895299	0.997151	rs136983	-3.14	rs5759081	0.0423	5.61	-0.34	2652	2652	blup	0.072	1.2e-08	-0.6889	0.49089	0.917183
	TSPO	22	43151547	43163242	0.0696	ast	rs5758925	3.08	rs6003051	0.0217	-4.06	1.774	2262	1	top1	0.022	0.0014	-1.774	0.076063	0.790438	rs105515	2.99	rs6003051	0.0217	-4.06	-1.301	2262	1	top1	0.022	0.0014	1.301	0.19326	0.791798
	TTLL12	22	43166622	43187134	0.069	ast	rs5758925	3.08	rs9612021	0.0426	-4.43	1.591	2266	1	top1	0.043	1.1e-05	-1.591	0.11161	0.833413	rs137766	3.14	rs9612021	0.0426	-4.43	0.12	2266	1	top1	0.043	1.1e-05	-0.12	0.90448	0.987526
	EFCAB6	22	43528744	43812337	0.1818	ast	rs12484530	3.08	rs74840344	0.0657	-5.63	0.151	885	1	top1	0.066	5.3e-08	-0.151	0.879976	0.996454	rs149033451	3.73	rs74840344	0.0657	-5.63	-1.74	885	1	top1	0.066	5.3e-08	1.74	0.08186	0.656781
	PARVB	22	43999211	44172949	0.1918	ast	rs12484530	3.08	rs2267591	0.126	7.47	0.554	2992	5	lasso	0.16	3.3e-18	0.73824	0.460369	0.941645	rs149033451	3.73	rs2267591	0.126	7.47	-0.272	2992	5	lasso	0.16	3.3e-18	-0.6747	0.49986	0.918586
	SHISAL1	22	44243665	44312951	0.0986	ast	rs12484530	3.08	rs139111	-0.00217	-3.39	-0.715	925	925	blup	0.0094	0.026	2.74129	0.00612	0.512129	rs149033451	3.73	rs139111	-0.00217	-3.39	-0.102	925	925	blup	0.0094	0.026	0.4116	0.68064	0.946738
	ARHGAP8	22	44752558	44862788	0.0934	ast	rs9615001	-3.67	rs5766139	0.0531	-5.05	0.092	3232	1	top1	0.053	9.8e-07	-0.092	0.926698	0.999397	rs9614842	3.04	rs5766139	0.0531	-5.05	0.291	3232	1	top1	0.053	9.8e-07	-0.291	0.77105	0.96278
	PHF21B	22	44881162	45010005	0.0994	ast	rs9615001	-3.67	rs4823432	0.0592	-5.63	-0.085	827	4	lasso	0.063	1e-07	-0.10216	0.918626	0.999397	rs57894353	3.03	rs4823432	0.0592	-5.63	-0.963	827	4	lasso	0.063	1e-07	1.1251	0.26056	0.828816
	KIAA0930	22	45190338	45240769	0.0979	ast	rs9615001	-3.67	rs5766535	0.0686	-6.05	-1.396	2775	1	top1	0.069	2.8e-08	1.396	0.162714	0.885194	rs1557557	3.13	rs5766535	0.0686	-6.05	-0.454	2775	1	top1	0.069	2.8e-08	0.454	0.64983	0.946077
	FAM118A	22	45308968	45341955	0.5095	ast	rs9615001	-3.67	rs104664	0.394	-13.19	0.592	2488	9	lasso	0.5	6.3e-66	-0.88555	0.375861	0.924664	rs6007307	3.01	rs104664	0.394	-13.19	-0.906	2488	9	lasso	0.5	6.3e-66	0.9532	0.3405	0.872273
	FBLN1	22	45502238	45601135	0.2541	ast	rs11913200	2.62	rs2238809	0.0982	6.63	-2.326	2435	10	lasso	0.11	3.6e-12	-2.56259	0.01039	0.580184	rs28685663	-3.48	rs2238809	0.0982	6.63	0.075	2435	10	lasso	0.11	3.6e-12	-0.1919	0.84779	0.97761
	ATXN10	22	45671798	45845307	0.0701	ast	rs11913200	2.62	rs10448609	0.00134	4.27	-0.73	2321	28	enet	0.016	0.0051	-0.77264	0.439733	0.941645	rs28685663	-3.48	rs10448609	0.00134	4.27	0.838	2321	28	enet	0.016	0.0051	-0.3066	0.75913	0.959033
	TTC38	22	46267961	46294008	0.039	ast	rs9616061	-3.15	rs11090886	-0.000691	-3.6	0.068	2309	2309	blup	0.0023	0.16	-0.10009	0.920274	0.999397	rs28685663	-3.48	rs11090886	-0.000691	-3.6	1.544	2309	2309	blup	0.0023	0.16	-0.8588	0.39043	0.887779
	GRAMD4	22	46576012	46679790	0.0592	ast	rs9616061	-3.15	rs3747255	0.00438	-3.61	-0.2	2610	2610	blup	0.0061	0.059	0.51713	0.605066	0.96578	rs35245641	-3.4	rs3747255	0.00438	-3.61	1.413	2610	2610	blup	0.0061	0.059	-1.2326	0.21773	0.805553
	CERK	22	46684410	46738252	0.0672	ast	rs9616061	-3.15	rs112739714	-0.00173	-3.36	-1.284	2546	2546	blup	0.0096	0.024	-0.70203	0.48266	0.943849	rs115602917	2.55	rs112739714	-0.00173	-3.36	0.964	2546	2546	blup	0.0096	0.024	-1.1831	0.23676	0.808984
	AL118516.1	22	46761894	46762563	0.0549	ast	rs9616061	-3.15	rs2295441	0.102	-6.8	1.118	483	1	top1	0.1	1.2e-11	-1.118	0.263567	0.901165	rs115602917	2.55	rs2295441	0.102	-6.8	-2.336	483	1	top1	0.1	1.2e-11	2.336	0.01949	0.482178
	ALG12	22	49900229	49918438	0.0472	ast	rs3761899	3.27	rs138832	0.0448	4.82	-0.067	2487	1	top1	0.045	6.7e-06	-0.067	0.946582	0.999397	rs71316585	-3.93	rs138832	0.0448	4.82	0.001	2487	1	top1	0.045	6.7e-06	0.001	0.9992	0.999573
	CRELD2	22	49918167	49927540	0.1153	ast	rs3761899	3.27	rs6010168	-0.00235	3.66	1.744	2415	2415	blup	0.033	9.7e-05	-1.30206	0.192896	0.885194	rs71316585	-3.93	rs6010168	-0.00235	3.66	-0.552	2415	2415	blup	0.033	9.7e-05	-0.7429	0.45755	0.905646
	PIM3	22	49960768	49964072	0.0728	ast	rs3761899	3.27	rs62654813	0.0326	4.79	1.509	2356	1	top1	0.033	0.00011	1.50878	0.131354	0.86035	rs71316585	-3.93	rs62654813	0.0326	4.79	0.25061	2356	1	top1	0.033	0.00011	0.2506	0.80212	0.96635
	MLC1	22	50059391	50085902	0.0717	ast	rs3761899	3.27	rs3817816	0.00569	3.42	-0.846	2410	32	enet	0.013	0.0096	-0.31372	0.753735	0.983238	rs71316585	-3.93	rs3817816	0.00569	3.42	-0.84	2410	32	enet	0.013	0.0096	0.4623	0.64386	0.946077
