## Supplementary material for "*APOE*\*4 Risk-Modifying Genes and Drug Targets in Alzheimer’s Disease through Cell-Type Specific Genomic Analyses": eTable (part 3 of 3)

### Sheet: eTable 10 (continued)
	eTable 10. Full APOE*4 stratified cTWAS results in European ancestry discovery
	TRABD	22	50185915	50199598	0.0639	ast	rs3761899	3.27	rs77062663	0.0219	-4.09	0.959	662	1	top1	0.022	0.0013	-0.959	0.337559	0.91477	rs71316585	-3.93	rs77062663	0.0219	-4.09	0.69	662	1	top1	0.022	0.0013	-0.69	0.49019	0.917183
	AL022328.4	22	50199090	50200837	0.0833	ast	rs3761899	3.27	rs4838863	0.0684	-5.57	1.169	2306	1	top1	0.068	2.9e-08	-1.169	0.242404	0.891641	rs71316585	-3.93	rs4838863	0.0684	-5.57	0.49	2306	1	top1	0.068	2.9e-08	-0.49	0.62413	0.946077
	TUBGCP6	22	50217689	50245023	0.0447	ast	rs5770994	-3.67	rs5771212	0.0147	4.12	1.874	685	1	top1	0.015	0.0071	1.874	0.06093	0.770186	rs71316585	-3.93	rs5771212	0.0147	4.12	0.678	685	1	top1	0.015	0.0071	0.678	0.49777	0.918586
	MAPK12	22	50245450	50261716	0.1281	ast	rs5770996	4.62	rs1129880	0.106	-7.4	1.718	2330	3	lasso	0.11	1.6e-12	-2.11097	0.034775	0.674137	rs71316585	-3.93	rs1129880	0.106	-7.4	1.862	2330	3	lasso	0.11	1.6e-12	-1.9713	0.04869	0.593252
	PPP6R2	22	50343304	50445090	0.0618	ast	rs5770996	4.62	rs9616822	0.0248	4.3	0.508	2195	1	top1	0.025	0.00067	0.508	0.611453	0.96578	rs71316585	-3.93	rs9616822	0.0248	4.3	-1.886	2195	1	top1	0.025	0.00067	-1.886	0.05929	0.614069
	TYMP	22	50525752	50530032	0.2132	ast	rs5770996	4.62	rs131814	0.166	-8.64	-0.615	1720	5	lasso	0.17	2.8e-19	0.22304	0.823502	0.989483	rs71316585	-3.93	rs131814	0.166	-8.64	0.354	1720	5	lasso	0.17	2.8e-19	-0.1962	0.84447	0.97761
	CPT1B	22	50568861	50578465	0.1484	ast	rs5770996	4.62	rs3752397	0.0115	-4.69	-0.078	1584	1584	blup	0.04	2e-05	0.55776	0.577009	0.958388	rs71316585	-3.93	rs3752397	0.0115	-4.69	-1.25	1584	1584	blup	0.04	2e-05	0.4728	0.63634	0.946077
	CHKB	22	50578949	50601455	0.1059	ast	rs5770996	4.62	rs5770994	0.0174	-4.59	-3.666	1531	16	enet	0.054	8.6e-07	2.77359	0.005544	0.512129	rs71316585	-3.93	rs5770994	0.0174	-4.59	0.258	1531	16	enet	0.054	8.6e-07	-0.7417	0.45825	0.905646
	CHKB-DT	22	50583026	50595634	0.0753	ast	rs5770996	4.62	rs2267985	-0.00227	3.64	-1.076	1517	1517	blup	0.015	0.0061	-1.6268	0.103781	0.826235	rs71316585	-3.93	rs2267985	-0.00227	3.64	-2.0909	1517	1517	blup	0.015	0.0061	-2.2345	0.02545	0.499442
	ARSA	22	50622754	50628173	0.0425	ast	rs5770996	4.62	rs6151429	0.0225	-4.83	-2.084	1372	15	enet	0.029	0.00026	1.11951	0.262922	0.901165	rs71316585	-3.93	rs6151429	0.0225	-4.83	0.345	1372	15	enet	0.029	0.00026	-1.5504	0.12106	0.714781
	CHL1-AS2	3	109707	197341	0.3899	ast	rs79375727	-2.99	rs17263957	0.295	10.51	0.156	1253	5	lasso	0.3	3.4e-34	-0.3139	0.75359	0.983238	rs17269108	3.16	rs17263957	0.295	10.51	1.713	1253	5	lasso	0.3	3.4e-34	2.5175	0.01182	0.403058
	CHL1	3	196763	409417	0.4754	ast	rs79375727	-2.99	rs2060311	0.0788	-7.7	-1.213	1719	17	lasso	0.28	5.4e-32	0.73349	0.46326	0.941645	rs73816131	-3.18	rs2060311	0.0788	-7.7	0.315	1719	17	lasso	0.28	5.4e-32	0.8027	0.42217	0.89609
	CHL1-AS1	3	363370	385795	0.1595	ast	rs79375727	-2.99	rs76703198	0.0644	6.54	-1.842	1676	11	lasso	0.095	6e-11	-1.85665	0.06336	0.770186	rs73816131	-3.18	rs76703198	0.0644	6.54	2.125	1676	11	lasso	0.095	6e-11	1.9277	0.0539	0.603477
	CNTN6	3	1092658	1404217	0.1368	ast	rs76905249	3.01	rs1916756	0.0358	5.43	-1.181	3849	31	enet	0.052	1.3e-06	-1.45411	0.14592	0.871726	rs147129510	-4.09	rs1916756	0.0358	5.43	-0.495	3849	31	enet	0.052	1.3e-06	1.3686	0.17114	0.765491
	CRBN	3	3144628	3179727	0.0939	ast	rs334792	-2.99	rs711613	-0.00225	4.07	-0.91	2947	2947	blup	0.015	0.0073	0.13887	0.88955	0.997151	rs17659192	-3.6	rs711613	-0.00225	4.07	-0.37	2947	2947	blup	0.015	0.0073	-0.2749	0.78343	0.964983
	SUMF1	3	3700814	4467273	0.2874	ast	rs60443801	-3.25	rs4685744	0.241	10.3	-0.383	4055	30	enet	0.24	2.5e-27	-0.35328	0.72388	0.983059	rs6772717	-3.12	rs4685744	0.241	10.3	1.136	4055	30	enet	0.24	2.5e-27	0.8328	0.40498	0.891632
	LRRN1	3	3799431	3849834	0.1206	ast	rs7611251	-2.59	rs2256225	0.0924	-6.43	0.564	566	1	top1	0.092	1e-10	-0.564	0.57275	0.957976	rs13097900	3.04	rs2256225	0.0924	-6.43	0.291	566	1	top1	0.092	1e-10	-0.291	0.77105	0.96278
	AC023480.1	3	3918709	4046722	0.0377	ast	rs13068939	-3.2	rs2166067	-6.4e-05	-3.31	0.486	2596	2596	blup	0.013	0.012	-1.11223	0.26604	0.901165	rs13097900	3.04	rs2166067	-6.4e-05	-3.31	0.635	2596	2596	blup	0.013	0.012	-0.9058	0.36504	0.885611
	SETMAR	3	4303304	4317567	0.0472	ast	rs13068939	-3.2	rs314417	0.00622	3.95	-0.809	502	3	lasso	0.0092	0.027	-0.62012	0.53518	0.948437	rs13097900	3.04	rs314417	0.00622	3.95	-1.331	502	3	lasso	0.0092	0.027	-1.0626	0.28795	0.844937
	ITPR1	3	4493345	4847840	0.0583	ast	rs41403144	-3.48	rs2291597	0.0421	4.42	0.386	2808	1	top1	0.042	1.3e-05	0.386	0.6995	0.979664	rs13097900	3.04	rs2291597	0.0421	4.42	-1.153	2808	1	top1	0.042	1.3e-05	-1.153	0.24891	0.813764
	BHLHE40-AS1	3	4896809	4980414	0.0878	ast	rs58289623	4.76	rs9829597	0.0699	-6.07	-0.731	2317	1	top1	0.07	2.1e-08	0.731	0.46478	0.941645	rs7646106	-2.97	rs9829597	0.0699	-6.07	0.717	2317	1	top1	0.07	2.1e-08	-0.717	0.47337	0.909867
	ARL8B	3	5122245	5180912	0.0795	ast	rs58289623	4.76	rs343420	0.0222	4.62	0.548	2328	9	enet	0.03	0.00021	0.30825	0.75789	0.983238	rs7646106	-2.97	rs343420	0.0222	4.62	-1.161	2328	9	enet	0.03	0.00021	-0.7576	0.44868	0.904238
	GRM7	3	6770001	7741533	0.2908	ast	rs9867196	-3.49	rs11131052	0.279	11.03	0.304	5049	37	enet	0.29	3.7e-33	0.3525	0.72446	0.983059	rs11131055	-3.37	rs11131052	0.279	11.03	1.511	5049	37	enet	0.29	3.7e-33	1.7912	0.07326	0.644312
	AC077690.1	3	7606890	7790482	0.1368	ast	rs9867196	-3.49	rs1485149	0.0687	-5.59	-0.268	3172	1	top1	0.069	2.7e-08	0.268	0.7887	0.986572	rs56002938	-3.22	rs1485149	0.0687	-5.59	0.23	3172	1	top1	0.069	2.7e-08	-0.23	0.81809	0.970382
	LMCD1-AS1	3	7951263	8611924	0.1446	ast	rs67295834	-3.32	rs6798676	0.00124	-4.11	0.497	1065	19	enet	0.039	2.4e-05	-0.87309	0.38261	0.924664	rs67796754	-3.52	rs6798676	0.00124	-4.11	-0.738	1065	19	enet	0.039	2.4e-05	0.1421	0.88703	0.983202
	AC018832.1	3	8079322	8125538	0.1211	ast	rs9833562	-3.08	rs12487809	0.00689	4.06	-1.808	604	604	blup	0.042	1.3e-05	-1.27163	0.20351	0.885194	rs13098080	-3.41	rs12487809	0.00689	4.06	-1.069	604	604	blup	0.042	1.3e-05	1.2384	0.21559	0.803481
	CAV3	3	8733800	8841808	0.1125	ast	rs61747289	-3.12	rs2268497	0.0528	5.69	-0.093	713	18	enet	0.073	9.5e-09	0.26083	0.79423	0.987585	rs67796754	-3.52	rs2268497	0.0528	5.69	-0.446	713	18	enet	0.073	9.5e-09	0.0134	0.98928	0.998025
	SRGAP3	3	8980591	9363053	0.1863	ast	rs57223920	-3.27	rs9853725	0.0627	-5.38	-2.79	764	6	lasso	0.071	1.6e-08	1.73717	0.08236	0.794873	rs13068999	4.04	rs9853725	0.0627	-5.38	-0.767	764	6	lasso	0.071	1.6e-08	0.4511	0.65188	0.946077
	THUMPD3-AS1	3	9349689	9398579	0.0953	ast	rs2596933	3.39	rs2728950	0.0438	5.16	1.495	1852	5	lasso	0.045	6e-06	1.59714	0.11023	0.833413	rs71314341	4.23	rs2728950	0.0438	5.16	0.731	1852	5	lasso	0.045	6e-06	1.62	0.10523	0.695874
	CPNE9	3	9703826	9729908	0.0826	ast	rs2596933	3.39	rs293780	0.055	-5.07	-1.39	1705	1	top1	0.055	6.4e-07	1.39	0.16453	0.885194	rs71314341	4.23	rs293780	0.055	-5.07	-2.059	1705	1	top1	0.055	6.4e-07	2.059	0.03949	0.566253
	OGG1	3	9749944	9788219	0.0331	ast	rs2596933	3.39	rs73017232	0.0261	-4	0.057	1742	1	top1	0.026	0.0005	-0.057	0.95455	0.999397	rs71314341	4.23	rs73017232	0.0261	-4	-0.978	1742	1	top1	0.026	0.0005	0.978	0.32807	0.862759
	TADA3	3	9779860	9793011	0.0327	ast	rs2596933	3.39	rs6443266	0.00836	-3.74	-1.833	1673	1	top1	0.0084	0.033	1.833	0.0668	0.770186	rs71314341	4.23	rs6443266	0.00836	-3.74	-0.267	1673	1	top1	0.0084	0.033	0.267	0.78947	0.966209
	TTLL3	3	9808086	9855138	0.0761	ast	rs2596933	3.39	rs159143	0.0321	4.77	-0.558	1714	1	top1	0.032	0.00013	-0.558	0.57684	0.958388	rs71314341	4.23	rs159143	0.0321	4.77	0.461	1714	1	top1	0.032	0.00013	0.461	0.6448	0.946077
	RPUSD3	3	9837849	9844602	0.0821	ast	rs57223920	-3.27	rs4462945	0.0386	4.41	-0.947	369	1	top1	0.039	2.8e-05	-0.947	0.34364	0.918715	rs155583	4.08	rs4462945	0.0386	4.41	-1.181	369	1	top1	0.039	2.8e-05	-1.181	0.2376	0.809571
	IL17RC	3	9917074	9933630	0.1005	ast	rs2648409	-3.28	rs112929632	0.00121	-3.71	0.051	1738	1738	blup	0.0035	0.12	1.06346	0.28757	0.901165	rs155583	4.08	rs112929632	0.00121	-3.71	0.547	1738	1738	blup	0.0035	0.12	0.5082	0.61133	0.944015
	CRELD1	3	9933822	9945413	0.0561	ast	rs2648409	-3.28	rs442373	0.00025	-4.77	2.057	1750	1750	blup	0.027	0.00039	-0.58763	0.55678	0.954322	rs155583	4.08	rs442373	0.00025	-4.77	2.511	1750	1750	blup	0.027	0.00039	-1.626	0.10395	0.695874
	IRAK2	3	10164919	10243745	0.1066	ast	rs57223920	-3.27	rs2619508	0.115	-7.18	-0.193	530	1	top1	0.12	4.3e-13	0.193	0.84696	0.991313	rs155583	4.08	rs2619508	0.115	-7.18	2.259	530	1	top1	0.12	4.3e-13	-2.259	0.02388	0.485706
	SEC13	3	10293131	10321112	0.2253	ast	rs57223920	-3.27	rs2544005	0.0805	7.42	-1.313	2010	47	enet	0.13	4e-14	-1.29966	0.19372	0.885194	rs155583	4.08	rs2544005	0.0805	7.42	0.186	2010	47	enet	0.13	4e-14	-0.0617	0.95077	0.994775
	ATP2B2	3	10324023	10708007	0.1301	ast	rs57223920	-3.27	rs1434605	0.00477	4.23	0.175	2687	1	top1	0.0048	0.083	0.175	0.86108	0.995038	rs155583	4.08	rs1434605	0.00477	4.23	-0.746	2687	1	top1	0.0048	0.083	-0.746	0.45567	0.905646
	AC027128.1	3	10914196	10977981	0.0982	ast	rs1865396	-3.08	rs2933308	0.0097	3.93	-0.833	1849	1849	blup	0.021	0.0018	-1.17528	0.23988	0.891357	rs73121707	-4	rs2933308	0.0097	3.93	-0.144	1849	1849	blup	0.021	0.0018	0.3497	0.72655	0.955108
	SLC6A1-AS1	3	11006098	11019224	0.6255	ast	rs1865396	-3.08	rs2944366	0.315	11.59	-0.739	1731	13	lasso	0.39	7.4e-47	-1.04001	0.29834	0.901165	rs73121707	-4	rs2944366	0.315	11.59	0.444	1731	13	lasso	0.39	7.4e-47	-0.092	0.92673	0.99085
	HRH1	3	11137093	11263557	0.0532	ast	rs6769094	-3.18	rs2574698	-0.00236	3.6	0.038	2085	2085	blup	0.017	0.0044	-0.34444	0.73051	0.98319	rs73121707	-4	rs2574698	-0.00236	3.6	-1.505	2085	2085	blup	0.017	0.0044	-0.8157	0.41465	0.895145
	AC083855.2	3	11193439	11225877	0.0706	ast	rs6769094	-3.18	rs11709920	0.0433	-5.6	0.259	1846	1	top1	0.043	9.6e-06	-0.259	0.79564	0.987735	rs73121707	-4	rs11709920	0.0433	-5.6	0.192	1846	1	top1	0.043	9.6e-06	-0.192	0.84774	0.97761
	ATG7	3	11272309	11557665	0.1117	ast	rs6769094	-3.18	rs2574698	0.148	8.03	0.038	2420	1	top1	0.15	1.4e-16	0.038	0.96969	0.999397	rs73121707	-4	rs2574698	0.148	8.03	-1.505	2420	1	top1	0.15	1.4e-16	-1.505	0.13232	0.718979
	VGLL4	3	11556069	11771350	0.0651	ast	rs6769094	-3.18	rs2606741	0.0566	-5.1	0.989	2210	1	top1	0.057	4.4e-07	-0.989	0.32266	0.908837	rs305508	-2.79	rs2606741	0.0566	-5.1	-0.215	2210	1	top1	0.057	4.4e-07	0.215	0.82977	0.97761
	TAMM41	3	11790442	11846919	0.2517	ast	rs6769094	-3.18	rs2047434	0.151	-9.1	-1.531	1942	4	lasso	0.18	2.6e-20	1.54221	0.12302	0.852772	rs305508	-2.79	rs2047434	0.151	-9.1	0.124	1942	4	lasso	0.18	2.6e-20	0.1224	0.90261	0.986689
	SYN2	3	12004388	12192032	0.1802	ast	rs6769094	-3.18	rs2600271	0.172	-8.61	0.816	2217	1	top1	0.17	3.5e-19	-0.816	0.4145	0.931	rs305508	-2.79	rs2600271	0.172	-8.61	1.387	2217	1	top1	0.17	3.5e-19	-1.387	0.16544	0.755384
	MKRN2OS	3	12514934	12561059	0.0299	ast	rs145414193	-2.26	rs75964456	0.00165	3.5	0.005	1739	1	top1	0.0016	0.19	0.005	0.99601	0.999788	rs360841	3.16	rs75964456	0.00165	3.5	-0.475	1739	1	top1	0.0016	0.19	-0.475	0.63479	0.946077
	RAF1	3	12583601	12664226	0.0322	ast	rs460970	2.43	rs28595399	0.0157	-4.11	-0.125	1995	1	top1	0.016	0.0057	0.125	0.90052	0.997416	rs35914729	-3.35	rs28595399	0.0157	-4.11	-0.727	1995	1	top1	0.016	0.0057	0.727	0.46723	0.909727
	WNT7A	3	13816258	13880071	0.0868	ast	rs7634112	3.2	rs7643526	0.0277	-4.8	-1.607	536	13	enet	0.031	0.00015	1.23727	0.21599	0.885194	rs77879935	3.71	rs7643526	0.0277	-4.8	0.342	536	13	enet	0.031	0.00015	-0.6549	0.51254	0.921373
	TMEM43	3	14124940	14143679	0.0342	ast	rs112911837	3.42	rs2228000	0.00221	-3.99	-0.484	2150	2	lasso	0.0049	0.081	1.13253	0.25741	0.901165	rs7356050	2.68	rs2228000	0.00221	-3.99	0.238	2150	2	lasso	0.0049	0.081	0.2094	0.83416	0.97761
	CCDC174	3	14651746	14672659	0.0508	ast	rs34017774	-3.33	rs9821143	-0.000621	-4.01	0.67	2124	2124	blup	0.0042	0.095	-1.08089	0.27975	0.901165	rs3855579	3.19	rs9821143	-0.000621	-4.01	-1.035	2124	2124	blup	0.0042	0.095	0.3132	0.75416	0.957777
	C3orf20	3	14675141	14773036	0.4018	ast	rs34017774	-3.33	rs2053017	0.317	-11.61	1.189	2194	1	top1	0.32	5.9e-37	-1.189	0.23444	0.891337	rs353089	3.58	rs2053017	0.317	-11.61	-0.441	2194	1	top1	0.32	5.9e-37	0.441	0.65921	0.946077
	FGD5-AS1	3	14920347	14948424	0.1063	ast	rs34017774	-3.33	rs6442490	0.108	-6.99	0.202	1797	1	top1	0.11	2.2e-12	-0.202	0.83992	0.991313	rs3855579	3.19	rs6442490	0.108	-6.99	0.771	1797	1	top1	0.11	2.2e-12	-0.771	0.44071	0.901766
	CAPN7	3	15206152	15252916	0.0689	ast	rs6798961	-3.23	rs545114	0.0372	4.2	-0.527	365	1	top1	0.037	3.8e-05	-0.527	0.59819	0.96578	rs3855579	3.19	rs545114	0.0372	4.2	0.097	365	1	top1	0.037	3.8e-05	0.097	0.92273	0.989058
	SH3BP5-AS1	3	15254184	15264515	0.0566	ast	rs34017774	-3.33	rs11713836	0.047	4.72	-0.389	1561	1	top1	0.047	4.1e-06	-0.389	0.69728	0.978933	rs3855579	3.19	rs11713836	0.047	4.72	0.312	1561	1	top1	0.047	4.1e-06	0.312	0.75504	0.958183
	METTL6	3	15381275	15440566	0.0683	ast	rs6798961	-3.23	rs1048608	0.043	-4.57	-0.998	319	4	lasso	0.047	4.2e-06	-0.23889	0.81119	0.989483	rs3855579	3.19	rs1048608	0.043	-4.57	0.74	319	4	lasso	0.047	4.2e-06	0.2879	0.77345	0.963472
	COLQ	3	15450133	15521751	0.0341	ast	rs34017774	-3.33	rs3817641	0.0018	4.1	0.385	1553	1553	blup	0.0094	0.026	1.38786	0.16518	0.885194	rs3855579	3.19	rs3817641	0.0018	4.1	0.186	1553	1553	blup	0.0094	0.026	1.4034	0.1605	0.753441
	HACL1	3	15560699	15601852	0.0404	ast	rs34017774	-3.33	rs2470533	-0.00232	-3.42	-0.464	1660	1660	blup	0.01	0.02	0.11913	0.90517	0.998564	rs3855579	3.19	rs2470533	-0.00232	-3.42	0.236	1660	1660	blup	0.01	0.02	0.396	0.69214	0.947898
	GALNT15	3	16174680	16231992	0.071	ast	rs62233922	3.26	rs4643692	-0.00233	-3.57	1.513	2368	2368	blup	0.0042	0.095	0.29507	0.76794	0.983238	rs796955545	3.14	rs4643692	-0.00233	-3.57	1.273	2368	2368	blup	0.0042	0.095	-0.153	0.87837	0.983123
	OXNAD1	3	16265160	16350299	0.0554	ast	rs62233922	3.26	rs490059	0.00791	-3.96	1.345	2508	1	top1	0.0079	0.037	-1.345	0.17863	0.885194	rs796131361	3.1	rs490059	0.00791	-3.96	-1.81	2508	1	top1	0.0079	0.037	1.81	0.0703	0.63724
	RFTN1	3	16313574	16514026	0.1244	ast	rs62233922	3.26	rs56135362	0.0578	-6	-0.969	2632	3	lasso	0.059	2.4e-07	0.86144	0.389	0.925861	rs796131361	3.65	rs56135362	0.0578	-6	-1.302	2632	3	lasso	0.059	2.4e-07	1.1493	0.25044	0.81467
	PLCL2	3	16802651	17090604	0.1127	ast	rs62233922	3.26	rs60130986	-0.000555	3.66	0.867	2087	2087	blup	0.027	0.00038	1.33257	0.18267	0.885194	rs796754873	3.9	rs60130986	-0.000555	3.66	2.067	2087	2087	blup	0.027	0.00038	1.3488	0.17739	0.772821
	EFHB	3	19879472	19947025	0.577	ast	rs6771369	-3.08	rs1133328	0.51	14.79	-0.791	2044	10	enet	0.51	5.9e-68	-1.08851	0.27637	0.901165	rs2931394	2.46	rs1133328	0.51	14.79	-1.454	2044	10	enet	0.51	5.9e-68	-1.6185	0.10556	0.695874
	RAB5A	3	19947097	19985175	0.0328	ast	rs13075544	-2.97	rs62280069	0.000545	-3.9	-0.327	2111	2111	blup	0.0013	0.22	0.79774	0.42502	0.938404	rs2931394	2.46	rs62280069	0.000545	-3.9	-0.693	2111	2111	blup	0.0013	0.22	1.4124	0.15783	0.750773
	KAT2B	3	20040446	20154404	0.0916	ast	rs71314467	-2.68	rs7632254	0.0212	4.17	1.868	493	493	blup	0.034	9e-05	1.03357	0.30134	0.903129	rs2931394	2.46	rs7632254	0.0212	4.17	0.024	493	493	blup	0.034	9e-05	0.7237	0.46926	0.909867
	SGO1-AS1	3	20174244	21145967	0.4237	ast	rs13075544	-2.97	rs11709127	0.316	11.61	-0.479	4638	3	lasso	0.43	6e-53	-0.7006	0.48355	0.943849	rs376248302	3.48	rs11709127	0.316	11.61	-0.324	4638	3	lasso	0.43	6e-53	-0.5787	0.56282	0.937938
	ZNF385D	3	21412218	22373321	0.0901	ast	rs1375826	4.57	rs73042130	0.0113	4.24	-0.111	5271	1	top1	0.011	0.016	-0.111	0.91162	0.999397	rs716506	3.52	rs73042130	0.0113	4.24	0.389	5271	1	top1	0.011	0.016	0.389	0.69728	0.947898
	UBE2E2	3	23203020	23591794	0.0651	ast	rs59399714	2.92	rs74930634	-0.0023	3.4	1.096	548	18	enet	0.022	0.0013	-0.72952	0.46569	0.941645	rs4858552	-2.87	rs74930634	-0.0023	3.4	0.227	548	18	enet	0.022	0.0013	0.2787	0.78048	0.964057
	UBE2E1	3	23805955	23891640	0.0693	ast	rs59399714	2.92	rs138992388	0.0015	3.31	0.265	487	1	top1	0.0015	0.2	0.265	0.79101	0.9872	rs2167115	-3.1	rs138992388	0.0015	3.31	-1.445	487	1	top1	0.0015	0.2	-1.445	0.14846	0.743409
	AC092422.1	3	24687919	25174305	0.046	ast	rs6550911	3.09	rs12490228	-0.00231	4.08	-1.074	3156	3156	blup	0.011	0.017	-1.41806	0.15617	0.884414	rs13086160	-3.15	rs12490228	-0.00231	4.08	0.494	3156	3156	blup	0.011	0.017	1.8774	0.06047	0.614069
	RARB	3	25174332	25597932	0.0531	ast	rs6550911	3.09	rs4858685	0.0518	4.88	-0.165	2852	1	top1	0.052	1.3e-06	-0.165	0.86894	0.996454	rs13086160	-3.15	rs4858685	0.0518	4.88	-0.051	2852	1	top1	0.052	1.3e-06	-0.051	0.95933	0.995804
	OXSM	3	25782917	25794534	0.0653	ast	rs1991784	3.05	rs73055891	-0.00142	3.29	-0.29	338	338	blup	0.0033	0.12	-1.14859	0.25072	0.899207	rs6792035	-3.04	rs73055891	-0.00142	3.29	0.33	338	338	blup	0.0033	0.12	-0.7478	0.45458	0.905646
	LRRC3B	3	26622806	26717537	0.0525	ast	rs10433538	3.87	rs1522153	0.00225	-3.79	0.581	2117	5	lasso	0.0059	0.062	0.11955	0.90484	0.998489	rs9874914	3.5	rs1522153	0.00225	-3.79	-2.091	2117	5	lasso	0.0059	0.062	1.203	0.22897	0.808984
	CMC1	3	28241584	28325142	0.0374	ast	rs62250683	2.88	rs11129312	0.00165	-4.14	-1.93	1759	1759	blup	0.019	0.0028	1.33223	0.18278	0.885194	rs112096993	-3.27	rs11129312	0.00165	-4.14	-1.989	1759	1759	blup	0.019	0.0028	0.9057	0.36509	0.885611
	ZCWPW2	3	28348721	28538122	0.0492	ast	rs78273210	-2.87	rs13064468	0.0357	-4.44	-0.12	1977	1	top1	0.036	5.5e-05	0.12	0.90448	0.998489	rs112096993	-3.27	rs13064468	0.0357	-4.44	1.686	1977	1	top1	0.036	5.5e-05	-1.686	0.0918	0.673144
	RBMS3	3	28574791	30010391	0.3064	ast	rs12715154	-3.52	rs1461825	0.0746	-7.17	-0.077	4801	83	enet	0.14	6.6e-16	-0.48936	0.62459	0.966073	rs1865303	-3.42	rs1461825	0.0746	-7.17	1.412	4801	83	enet	0.14	6.6e-16	-0.5777	0.56348	0.937938
	RBMS3-AS3	3	29054570	29290726	0.2028	ast	rs12715154	-3.52	rs1461825	0.0818	-6.2	-0.077	2730	27	enet	0.12	1.2e-13	-0.45941	0.64594	0.968754	rs112096993	-3.27	rs1461825	0.0818	-6.2	1.412	2730	27	enet	0.12	1.2e-13	-0.4359	0.66291	0.946077
	CRTAP	3	33113979	33147773	0.0663	ast	rs7650219	-2.98	rs13085279	0.00413	4.24	1.06	1658	14	enet	0.018	0.0033	0.15476	0.87701	0.996454	rs6809162	4.69	rs13085279	0.00413	4.24	0.112	1658	14	enet	0.018	0.0033	1.7572	0.07888	0.650406
	UBP1	3	33388336	33441371	0.03	ast	rs1052812	2.74	rs6550229	0.0149	4.11	0.293	1626	1	top1	0.015	0.0069	0.293	0.76952	0.983429	rs6809162	4.69	rs6550229	0.0149	4.11	-1.286	1626	1	top1	0.015	0.0069	-1.286	0.19844	0.793565
	PDCD6IP	3	33798571	33869707	0.0602	ast	rs1052812	2.74	rs6765320	0.0042	4.15	0.849	1580	1580	blup	0.013	0.012	1.22285	0.22139	0.885194	rs991274	3.21	rs6765320	0.0042	4.15	2.148	1580	1580	blup	0.013	0.012	2.0962	0.03607	0.559085
	ARPP21	3	35638945	35794496	0.095	ast	rs1971222	-3.83	rs35825456	-0.00218	3.88	0.475	371	5	lasso	0.0055	0.068	1.11666	0.26414	0.901165	rs9838039	-3.1	rs35825456	-0.00218	3.88	-1.482	371	5	lasso	0.0055	0.068	-2.9288	0.0034	0.260489
	LRRFIP2	3	37052626	37183689	0.0308	ast	rs4375995	3.87	rs267526	0.00139	-3.76	-1.478	1607	1607	blup	0.012	0.015	0.43363	0.66456	0.973694	rs1532964	-3.44	rs267526	0.00139	-3.76	-1.238	1607	1607	blup	0.012	0.015	2.3538	0.01858	0.480104
	ITGA9	3	37452115	37823507	0.0754	ast	rs13083407	-4.16	rs1366068	0.0695	5.59	-0.036	1486	1	top1	0.07	2.2e-08	-0.036	0.97128	0.999397	rs9713122	3.18	rs1366068	0.0695	5.59	1.633	1486	1	top1	0.07	2.2e-08	1.633	0.10247	0.693299
	ITGA9-AS1	3	37693655	37861802	0.0594	ast	rs13083407	-4.16	rs57727931	0.0171	3.28	-1.927	285	1	top1	0.017	0.004	-1.927	0.05398	0.762089	rs6787874	3.15	rs57727931	0.0171	3.28	-0.308	285	1	top1	0.017	0.004	-0.308	0.75808	0.958864
	CTDSPL	3	37861880	37984469	0.1446	ast	rs13083407	-4.16	rs7613254	0.00414	-4.17	-0.223	286	15	enet	0.035	5.9e-05	0.60431	0.54564	0.953397	rs6787874	3.15	rs7613254	0.00414	-4.17	0.427	286	15	enet	0.035	5.9e-05	-1.2261	0.22015	0.80719
	VILL	3	37988059	38007188	0.1952	ast	rs13083407	-4.16	rs6793254	0.167	-9.02	0.09	1252	14	enet	0.18	3.1e-20	-0.03972	0.96832	0.999397	rs9713122	3.18	rs6793254	0.167	-9.02	0.374	1252	14	enet	0.18	3.1e-20	-0.5069	0.61224	0.944876
	SCN11A	3	38845767	39051941	0.0835	ast	rs113816188	3.42	rs140028833	0.0112	4.69	-0.297	386	386	blup	0.026	0.00051	-2.36363	0.0181	0.59954	rs2271487	-2.82	rs140028833	0.0112	4.69	-0.383	386	386	blup	0.026	0.00051	-2.2205	0.02638	0.505331
	TTC21A	3	39107704	39138903	0.0559	ast	rs113816188	3.42	rs28362642	0.0382	4.73	-0.107	1881	1	top1	0.038	3.1e-05	-0.107	0.91479	0.999397	rs816499	2.84	rs28362642	0.0382	4.73	-0.527	1881	1	top1	0.038	3.1e-05	-0.527	0.59819	0.943869
	MYRIP	3	39808914	40260321	0.1072	ast	rs113816188	3.42	rs9850884	0.023	4.82	0.529	2285	2285	blup	0.049	2.6e-06	1.51775	0.12908	0.86035	rs816499	2.84	rs9850884	0.023	4.82	0.325	2285	2285	blup	0.049	2.6e-06	0.2794	0.77996	0.964057
	EIF1B-AS1	3	40061110	40309698	0.0596	ast	rs17067271	-2.98	rs34796686	0.025	-5.05	0.468	240	6	enet	0.032	0.00012	-0.72773	0.46678	0.941645	rs4676501	2.62	rs34796686	0.025	-5.05	0.941	240	6	enet	0.032	0.00012	-0.7058	0.48031	0.912793
	ENTPD3-AS1	3	40313802	40453329	0.1451	ast	rs17067271	-2.98	rs9843965	0.213	9.85	-0.525	1398	36	enet	0.23	1.7e-26	-0.09167	0.92696	0.999397	rs7624131	-2.56	rs9843965	0.213	9.85	-1.505	1398	36	enet	0.23	1.7e-26	-1.6936	0.09033	0.669116
	ENTPD3	3	40387184	40428744	0.0611	ast	rs17067271	-2.98	rs73080137	0.0398	5.24	-0.291	1247	1	top1	0.04	2.1e-05	-0.291	0.77105	0.983429	rs7624131	-2.56	rs73080137	0.0398	5.24	-1.279	1247	1	top1	0.04	2.1e-05	-1.279	0.2009	0.796132
	ULK4	3	41246599	41962130	0.0289	ast	rs61175176	-2.88	rs7616123	0.0162	3.91	1.258	3118	1	top1	0.016	0.0051	1.258	0.20839	0.885194	rs1353394	3.1	rs7616123	0.0162	3.91	0.197	3118	1	top1	0.016	0.0051	0.197	0.84383	0.97761
	TRAK1	3	42013802	42225890	0.0712	ast	rs62256958	-2.62	rs12330868	0.0162	-3.46	0.321	379	1	top1	0.016	0.0051	-0.321	0.74821	0.983238	rs27668	-2.84	rs12330868	0.0162	-3.46	-0.392	379	1	top1	0.016	0.0051	0.392	0.69506	0.947898
	NKTR	3	42600655	42648735	0.105	ast	rs760194	3	rs237064	0.0622	-6.35	0.281	1787	17	lasso	0.087	4e-10	-0.3476	0.72814	0.983059	rs27668	-2.84	rs237064	0.0622	-6.35	-0.872	1787	17	lasso	0.087	4e-10	0.9997	0.31746	0.855194
	AC006059.1	3	42601963	42654388	0.0713	ast	rs760194	3	rs8351	0.0127	-4.41	1.828	1793	1793	blup	0.038	3e-05	-0.41789	0.67603	0.976008	rs27668	-2.84	rs8351	0.0127	-4.41	-1.095	1793	1793	blup	0.038	3e-05	-0.1988	0.84245	0.97761
	ZBTB47	3	42653697	42667580	0.0825	ast	rs11713395	3.17	rs67165547	-0.00237	-3.59	1.669	1717	1717	blup	0.016	0.0059	-0.1632	0.87036	0.996454	rs27668	-2.84	rs67165547	-0.00237	-3.59	-0.682	1717	1717	blup	0.016	0.0059	1.0149	0.31017	0.853472
	HHATL	3	42692663	42702824	0.176	ast	rs11713395	3.17	rs10490794	0.0701	-7.08	-0.788	1666	17	lasso	0.13	2.6e-14	0.59929	0.54898	0.953397	rs27668	-2.84	rs10490794	0.0701	-7.08	-0.457	1666	17	lasso	0.13	2.6e-14	0.0226	0.98198	0.996968
	CCDC13	3	42705756	42773253	0.037	ast	rs17075299	3.37	rs896	0.0034	-3.79	0.909	1736	1736	blup	0.0074	0.042	2.61489	0.00893	0.580184	rs27668	-2.84	rs896	0.0034	-3.79	0.617	1736	1736	blup	0.0074	0.042	-0.8727	0.38282	0.887779
	HIGD1A	3	42784298	42804531	0.1042	ast	rs17075299	3.37	rs11707068	-0.00234	-3.08	1.212	1580	33	enet	0.028	0.0003	-2.23212	0.02561	0.65793	rs27668	-2.84	rs11707068	-0.00234	-3.08	0.806	1580	33	enet	0.028	0.0003	-0.7449	0.45634	0.905646
	GASK1A	3	42979267	43060211	0.3168	ast	rs17075299	3.37	rs11711497	0.126	7.6	1.648	1302	67	enet	0.15	1.5e-16	0.32868	0.7424	0.98319	rs79029360	-2.47	rs11711497	0.126	7.6	-0.5	1302	67	enet	0.15	1.5e-16	-0.099	0.92113	0.988922
	TCAIM	3	44338119	44409451	0.035	ast	rs35737141	3.54	rs12488257	0.0185	-4.09	0.002	1280	1	top1	0.019	0.0029	-0.002	0.9984	1	rs79082829	-3.01	rs12488257	0.0185	-4.09	1.104	1280	1	top1	0.019	0.0029	-1.104	0.26959	0.836103
	ZKSCAN7	3	44555193	44594173	0.0387	ast	rs80160438	-1.86	rs59298855	0.000727	3.18	-0.452	240	240	blup	0.0099	0.023	0.0362	0.97112	0.999397	rs80340755	-2.79	rs59298855	0.000727	3.18	0.737	240	240	blup	0.0099	0.023	-0.8104	0.4177	0.895145
	ZKSCAN7-AS1	3	44557357	44685653	0.0548	ast	rs9857201	2.58	rs114710730	0.0346	5.26	0.612	1536	9	lasso	0.035	5.8e-05	0.62991	0.52876	0.947481	rs79082829	-3.01	rs114710730	0.0346	5.26	0.198	1536	9	lasso	0.035	5.8e-05	0.2595	0.79526	0.96635
	ZNF660	3	44578223	44599694	0.1055	ast	rs75093527	-2.06	rs140587615	0.053	5.21	-0.351	1218	1	top1	0.053	1e-06	-0.351	0.72559	0.983059	rs79082829	-3.01	rs140587615	0.053	5.21	0.516	1218	1	top1	0.053	1e-06	0.516	0.60585	0.943869
	TMEM158	3	45224466	45226287	0.0767	ast	rs4682794	-3.55	rs41480152	0.0175	-4.35	1.194	1637	1637	blup	0.033	0.00011	-1.15166	0.24946	0.899207	rs2118750	3.16	rs41480152	0.0175	-4.35	1.091	1637	1637	blup	0.033	0.00011	-1.5304	0.12591	0.714781
	LARS2	3	45388561	45554726	0.076	ast	rs4682794	-3.55	rs6788937	0.0556	4.99	-0.989	2120	2	lasso	0.056	5.6e-07	-1.14321	0.25295	0.899307	rs76896797	-3.25	rs6788937	0.0556	4.99	-0.776	2120	2	lasso	0.056	5.6e-07	-0.531	0.59544	0.943869
	LIMD1	3	45555394	45686341	0.0985	ast	rs4682794	-3.55	rs13086975	0.00167	4.38	-1.305	2188	23	enet	0.03	0.00019	-0.79526	0.42646	0.939839	rs76896797	-3.25	rs13086975	0.00167	4.38	0.745	2188	23	enet	0.03	0.00019	0.8867	0.37524	0.885611
	LZTFL1	3	45823316	45916042	0.033	ast	rs4362757	-3.34	rs1545985	0.00691	-4.18	0.577	384	1	top1	0.0069	0.048	-0.577	0.56394	0.955882	rs76896797	-3.25	rs1545985	0.00691	-4.18	0.894	384	1	top1	0.0069	0.048	-0.894	0.37132	0.885611
	CCDC12	3	46921726	46982010	0.0425	ast	rs17078979	-3.03	rs34622981	-0.00232	-3.66	-1.411	1178	13	enet	0.0085	0.032	0.97323	0.33044	0.911683	rs41290648	-3	rs34622981	-0.00232	-3.66	1.356	1178	13	enet	0.0085	0.032	-0.1777	0.85893	0.978611
	NBEAL2	3	46979683	47009704	0.0552	ast	rs17078979	-3.03	rs71328904	-0.00224	-3.85	-0.65	1039	1039	blup	0.02	0.002	0.4129	0.67968	0.9761	rs41290648	-3	rs71328904	-0.00224	-3.85	-0.791	1039	1039	blup	0.02	0.002	1.2194	0.2227	0.808074
	SMARCC1	3	47585269	47782106	0.0614	ast	rs56298666	-2.12	rs62262081	0.0432	-4.92	-0.288	103	1	top1	0.043	9.8e-06	0.288	0.77335	0.98398	rs77481436	-2.38	rs62262081	0.0432	-4.92	0.263	103	1	top1	0.043	9.8e-06	-0.263	0.79255	0.96635
	MAP4	3	47850690	48089272	0.0383	ast	rs76140443	-2.18	rs6773254	0.0428	-4.38	-0.326	749	18	enet	0.045	6e-06	-0.56533	0.57185	0.957976	rs12487736	-2.7	rs6773254	0.0428	-4.38	0.363	749	18	enet	0.045	6e-06	0.4379	0.66146	0.946077
	ZNF589	3	48241100	48299253	0.0724	ast	rs75654367	3.94	rs9862131	0.0536	5.62	-0.71	634	1	top1	0.054	8.8e-07	-0.71	0.4777	0.942925	rs17079910	2.37	rs9862131	0.0536	5.62	0.404	634	1	top1	0.054	8.8e-07	0.404	0.68621	0.947587
	NCKIPSD	3	48673844	48686364	0.0388	ast	rs75654367	3.94	rs4858828	0.0378	4.62	2.41	605	1	top1	0.038	3.4e-05	2.41	0.01595	0.59954	rs3172494	2.32	rs4858828	0.0378	4.62	0.732	605	1	top1	0.038	3.4e-05	0.732	0.46417	0.907526
	IP6K2	3	48688003	48740353	0.0186	ast	rs75654367	3.94	rs11130182	0.00967	3.48	1.497	649	1	top1	0.0097	0.024	1.497	0.13439	0.86035	rs3172494	2.32	rs11130182	0.00967	3.48	0.529	649	1	top1	0.0097	0.024	0.529	0.59681	0.943869
	PRKAR2A	3	48744597	48847874	0.0875	ast	rs75654367	3.94	rs12491769	0.0401	-4.27	1.012	111	1	top1	0.04	2e-05	-1.012	0.31154	0.903129	rs73080339	2.23	rs12491769	0.0401	-4.27	-0.608	111	1	top1	0.04	2e-05	0.608	0.54319	0.935194
	P4HTM	3	48989889	49007153	0.035	ast	rs75654367	3.94	rs12493284	0.0183	4.4	3.101	689	689	blup	0.029	0.00025	2.69486	0.00704	0.516732	rs3172494	2.32	rs12493284	0.0183	4.4	0.045	689	689	blup	0.029	0.00025	0.7585	0.44815	0.904238
	AMT	3	49416775	49422753	0.034	ast	rs150628303	4.99	rs4563439	0.00721	3.89	2.63	826	826	blup	0.023	0.00093	2.45197	0.01421	0.58993	rs34484573	2.64	rs4563439	0.00721	3.89	-0.65	826	826	blup	0.023	0.00093	-0.0495	0.96052	0.995804
	NICN1	3	49422946	49429326	0.0194	ast	rs150628303	4.99	rs115770773	-0.0012	3.13	0.663	830	830	blup	0.017	0.0047	-1.45981	0.14434	0.866848	rs34484573	2.64	rs115770773	-0.0012	3.13	-1.508	830	830	blup	0.017	0.0047	-0.5191	0.60372	0.943869
	DAG1	3	49468703	49535618	0.0522	ast	rs150628303	4.99	rs147997200	0.0184	3.84	1.027	142	1	top1	0.018	0.003	1.027	0.30442	0.903129	rs34484573	2.64	rs147997200	0.0184	3.84	2.405	142	1	top1	0.018	0.003	2.405	0.01617	0.473878
	MST1	3	49683947	49689501	0.1378	ast	rs150628303	4.99	rs12490267	0.0075	-4	0.882	161	18	enet	0.08	1.8e-09	0.14979	0.88093	0.996454	rs34484573	2.64	rs12490267	0.0075	-4	-0.866	161	18	enet	0.08	1.8e-09	0.0678	0.94595	0.993032
	RNF123	3	49689538	49721529	0.0237	ast	rs150628303	4.99	rs7635641	0.0166	3.99	2.381	1019	1	top1	0.017	0.0046	2.38064	0.01728	0.59954	rs34484573	2.64	rs7635641	0.0166	3.99	-0.297	1019	1	top1	0.017	0.0046	-0.2968	0.76662	0.960828
	GMPPB	3	49716844	49723951	0.0349	ast	rs150628303	4.99	rs62262730	0.0229	4.21	0.512	995	995	blup	0.026	0.00055	-0.65054	0.51535	0.947481	rs34484573	2.64	rs62262730	0.0229	4.21	-0.938	995	995	blup	0.026	0.00055	-0.6413	0.5213	0.924228
	RBM6	3	49940007	50100045	0.0993	ast	rs150628303	4.99	rs6780522	0.13	-7.8	2.624	1028	1	top1	0.13	1.3e-14	-2.624	0.00869	0.575364	rs420536	3.22	rs6780522	0.13	-7.8	-1.036	1028	1	top1	0.13	1.3e-14	1.036	0.3002	0.84959
	SLC38A3	3	50205246	50221486	0.0738	ast	rs150628303	4.99	rs3755831	0.0679	5.81	-2.512	900	1	top1	0.068	3.3e-08	-2.512	0.012	0.581306	rs420536	3.22	rs3755831	0.0679	5.81	0.778	900	1	top1	0.068	3.3e-08	0.778	0.43657	0.900341
	RASSF1	3	50329782	50340980	0.0505	ast	rs150628303	4.99	rs2073498	-0.00226	3.29	0.353	943	9	enet	0.014	0.009	-1.87095	0.06135	0.770186	rs420536	3.22	rs2073498	-0.00226	3.29	-0.874	943	9	enet	0.014	0.009	-0.6703	0.50269	0.91917
	DOCK3	3	50674927	51384198	0.0432	ast	rs58648044	2.87	rs4687770	0.0286	4.03	0.018	1326	1	top1	0.029	0.00028	0.018	0.98564	0.999397	rs420536	3.22	rs4687770	0.0286	4.03	0.277	1326	1	top1	0.029	0.00028	0.277	0.78178	0.964279
	PARP3	3	51942345	51948867	0.0955	ast	rs9311472	-2.31	rs929533	0.0266	3.62	-1.779	547	1	top1	0.027	0.00044	-1.77895	0.07525	0.790438	rs1587922	-2.39	rs929533	0.0266	3.62	-1.916	547	1	top1	0.027	0.00044	-1.9158	0.0554	0.609781
	PCBP4	3	51957454	51974016	0.0181	ast	rs9311472	-2.31	rs730050	0.0186	3.54	1.417	553	1	top1	0.019	0.0028	1.417	0.15648	0.885194	rs1587922	-2.39	rs730050	0.0186	3.54	1.638	553	1	top1	0.019	0.0028	1.638	0.10142	0.693299
	NEK4	3	52708444	52770946	0.0281	ast	rs11130362	3.4	rs4395392	-0.000407	-3.22	0.848	1359	1359	blup	0.0048	0.083	-0.3284	0.74261	0.98319	rs11130360	3.45	rs4395392	-0.000407	-3.22	-0.857	1359	1359	blup	0.0048	0.083	2.4852	0.01295	0.418379
	ITIH4	3	52812962	52830688	0.1236	ast	rs11130362	3.4	rs2071040	0.0611	6.13	0.829	1337	1337	blup	0.11	4.3e-12	1.67873	0.0932	0.816678	rs11130360	3.45	rs2071040	0.0611	6.13	-0.786	1337	1337	blup	0.11	4.3e-12	-1.4715	0.14116	0.730786
	SFMBT1	3	52903572	53046750	0.1182	ast	rs11130362	3.4	rs2336723	0.0934	6.64	1.068	1528	1	top1	0.093	8.1e-11	1.068	0.28552	0.901165	rs11130360	3.45	rs2336723	0.0934	6.64	-0.968	1528	1	top1	0.093	8.1e-11	-0.968	0.33304	0.867457
	TKT	3	53224712	53256052	0.0392	ast	rs11130362	3.4	rs4515042	0.00498	-4.19	-2.87	1591	1591	blup	0.017	0.0037	1.7631	0.07788	0.790438	rs11130360	3.45	rs4515042	0.00498	-4.19	-1.453	1591	1591	blup	0.017	0.0037	1.3194	0.18703	0.785818
	CACNA1D	3	53328963	53813733	0.0487	ast	rs11130362	3.4	rs893363	0.00188	-3.45	0.576	545	2	lasso	0.0052	0.075	-0.7214	0.47066	0.941824	rs7625237	-3.45	rs893363	0.00188	-3.45	-0.561	545	2	lasso	0.0052	0.075	0.6308	0.52819	0.929358
	CHDH	3	53812335	53846419	0.0645	ast	rs12186006	-2.53	rs114805931	0.000633	3.46	2.095	426	426	blup	0.005	0.079	1.32055	0.18665	0.885194	rs1531876	-3.15	rs114805931	0.000633	3.46	-0.435	426	426	blup	0.005	0.079	0.109	0.9132	0.988922
	IL17RB	3	53846568	53865794	0.0561	ast	rs35485477	-2.9	rs7639932	0.00491	3.88	-0.552	1695	1695	blup	0.014	0.0089	0.73428	0.46278	0.941645	rs1531876	-3.15	rs7639932	0.00491	3.88	-1.776	1695	1695	blup	0.014	0.0089	-2.0066	0.0448	0.580344
	CCDC66	3	56557161	56621837	0.0465	ast	rs6807177	3.14	rs3772218	-0.000366	-4.29	2.248	2041	2041	blup	0.018	0.0035	-1.56176	0.11834	0.84734	rs12496048	4.61	rs3772218	-0.000366	-4.29	1.024	2041	2041	blup	0.018	0.0035	0.2351	0.81412	0.970382
	TASOR	3	56620133	56683237	0.1029	ast	rs6807177	3.14	rs9823685	0.0707	-6.6	0.728	1968	10	lasso	0.086	4.9e-10	-0.9878	0.32325	0.909543	rs12496048	4.61	rs9823685	0.0707	-6.6	1.035	1968	10	lasso	0.086	4.9e-10	-0.5143	0.60705	0.943869
	APPL1	3	57227726	57278105	0.1131	ast	rs2060852	-3.72	rs9831222	-0.000965	3.38	0.136	1783	1783	blup	0.0029	0.14	-0.96227	0.33592	0.91434	rs11130575	-3.41	rs9831222	-0.000965	3.38	-1.087	1783	1783	blup	0.0029	0.14	-0.4821	0.6297	0.946077
	DNAH12	3	57293699	57544344	0.0759	ast	rs2060852	-3.72	rs7618684	0.0472	-5.54	2.001	2013	1	lasso	0.051	1.5e-06	-2.001	0.04539	0.733374	rs11130575	-3.41	rs7618684	0.0472	-5.54	1.661	2013	1	lasso	0.051	1.5e-06	-1.661	0.09671	0.685146
	ARF4	3	57571363	57598220	0.0495	ast	rs200613467	-3.6	rs113783724	-0.0013	-3.22	-0.025	260	260	blup	0.0071	0.046	-2.45029	0.01427	0.58993	rs11130575	-3.41	rs113783724	-0.0013	-3.22	-0.736	260	260	blup	0.0071	0.046	1.041	0.29788	0.848909
	ABHD6	3	58237532	58295693	0.03	ast	rs9836826	3.92	rs149241987	0.0129	-4.23	2.09	1954	6	lasso	0.016	0.0054	-1.9813	0.04756	0.737029	rs150927159	-2.87	rs149241987	0.0129	-4.23	-0.58	1954	6	lasso	0.016	0.0054	-0.0462	0.96311	0.995804
	RPP14	3	58306247	58324695	0.091	ast	rs9836826	3.92	rs3773010	0.0671	-6.06	-0.328	1902	10	enet	0.078	2.8e-09	-0.3112	0.75565	0.983238	rs150927159	-2.87	rs3773010	0.0671	-6.06	-0.841	1902	10	enet	0.078	2.8e-09	0.4236	0.67186	0.946738
	FAM107A	3	58564117	58627610	0.0825	ast	rs75637466	3.52	rs76560507	0.0863	4.15	1.463	340	1	top1	0.086	4.4e-10	1.463	0.14347	0.866848	rs150927159	-2.87	rs76560507	0.0863	4.15	1.939	340	1	top1	0.086	4.4e-10	1.939	0.0525	0.595676
	FAM3D-AS1	3	58607080	58644491	0.062	ast	rs75637466	3.52	rs62250325	0.00219	-3.75	0.424	322	322	blup	0.017	0.0046	-0.32493	0.74523	0.98319	rs150927159	-2.87	rs62250325	0.00219	-3.75	-1.308	322	322	blup	0.017	0.0046	0.6194	0.53567	0.93262
	FHIT	3	59747277	61251459	0.1507	ast	rs76770164	-4.46	rs58538301	-0.00225	-4.19	0.74	6035	6035	blup	0.025	0.00062	0.71036	0.47748	0.942925	rs115367258	3.27	rs58538301	-0.00225	-4.19	-1.083	6035	6035	blup	0.025	0.00062	-0.17	0.865	0.981591
	PTPRG	3	61561569	62297609	0.085	ast	rs938959	-3.6	rs1347853	-0.00162	-3.49	0.494	892	892	blup	0.007	0.047	0.76612	0.4436	0.941645	rs141590327	-3.26	rs1347853	-0.00162	-3.49	0.639	892	892	blup	0.007	0.047	-0.324	0.74592	0.955212
	CADPS	3	62398346	62875416	0.0772	ast	rs1866257	2.63	rs73097483	0.0289	5	-0.246	2869	34	enet	0.034	8.6e-05	-0.6904	0.48994	0.943849	rs13082672	2.81	rs73097483	0.0289	5	-1.02	2869	34	enet	0.034	8.6e-05	-0.5143	0.60706	0.943869
	AC092040.1	3	64067964	64103131	0.1008	ast	rs73117092	-3.05	rs75941056	0.0159	4.93	-0.617	435	3	lasso	0.046	4.8e-06	-1.8402	0.06574	0.770186	rs2023342	-2.92	rs75941056	0.0159	4.93	-0.361	435	3	lasso	0.046	4.8e-06	-0.0629	0.94983	0.994521
	PRICKLE2	3	64092236	64445476	0.0834	ast	rs73117092	-3.05	rs10510915	0.00095	-4.07	1.615	601	601	blup	0.027	0.00039	-0.85522	0.39243	0.927299	rs72877579	-3.35	rs10510915	0.00095	-4.07	0.097	601	601	blup	0.027	0.00039	-0.0544	0.95665	0.995035
	ADAMTS9	3	64515654	64688000	0.0819	ast	rs9865484	-3.26	rs79601438	-0.00227	-3.57	-1.047	2536	40	enet	0.014	0.0094	0.56988	0.56876	0.957976	rs72877579	-3.35	rs79601438	-0.00227	-3.57	1.446	2536	40	enet	0.014	0.0094	0.3555	0.7222	0.955108
	MAGI1	3	65353525	66038834	0.2721	ast	rs6785772	-3	rs4688621	0.148	-8.09	-0.808	3548	58	enet	0.2	8.8e-23	0.49988	0.61716	0.96606	rs78362279	-3.9	rs4688621	0.148	-8.09	-0.074	3548	58	enet	0.2	8.8e-23	0.7719	0.44018	0.901713
	MAGI1-AS1	3	65893816	65925297	0.076	ast	rs6785772	-3	rs4688621	0.0679	-5.59	-0.808	2053	1	top1	0.068	3.2e-08	0.808	0.41909	0.931063	rs78362279	-3.9	rs4688621	0.0679	-5.59	-0.074	2053	1	top1	0.068	3.2e-08	0.074	0.94101	0.992155
	SLC25A26	3	66133610	66388116	0.1709	ast	rs6785772	-3	rs332365	0.136	-7.8	1.077	2369	1	top1	0.14	3e-15	-1.077	0.28148	0.901165	rs78362279	-3.9	rs332365	0.136	-7.8	-2.304	2369	1	top1	0.14	3e-15	2.304	0.02122	0.483549
	LRIG1	3	66378797	66501263	0.0757	ast	rs6769624	-2.52	rs13083066	0.0652	-5.56	1.041	454	1	top1	0.065	6e-08	-1.041	0.29788	0.901165	rs9869795	-2.34	rs13083066	0.0652	-5.56	-0.438	454	1	top1	0.065	6e-08	0.438	0.66139	0.946077
	SUCLG2	3	67360460	67654614	0.0703	ast	rs77212069	-2.08	rs13069251	0.0458	-5.33	0.127	2263	1	top1	0.046	5.4e-06	-0.127	0.89894	0.997252	rs1459914	2.92	rs13069251	0.0458	-5.33	-0.475	2263	1	top1	0.046	5.4e-06	0.475	0.63479	0.946077
	SUCLG2-AS1	3	67654669	67947713	0.3217	ast	rs4066492	2.81	rs13076100	0.383	-12.98	0.127	2192	5	lasso	0.38	1.4e-46	-0.19702	0.84381	0.991313	rs1459914	2.92	rs13076100	0.383	-12.98	-0.499	2192	5	lasso	0.38	1.4e-46	0.5138	0.60742	0.943869
	TAFA1	3	68004247	68545621	0.3182	ast	rs1858243	2.94	rs1839043	0.251	-10.22	-0.775	2531	56	enet	0.31	2.2e-35	0.21669	0.82845	0.989483	rs1459914	2.92	rs1839043	0.251	-10.22	-0.693	2531	56	enet	0.31	2.2e-35	0.3693	0.7119	0.952645
	EOGT	3	68975217	69013684	0.1048	ast	rs1858243	2.94	rs10446388	0.0186	4.55	0.15	1945	6	lasso	0.046	5.1e-06	-0.0403	0.96785	0.999397	rs33949736	-2.81	rs10446388	0.0186	4.55	1.845	1945	6	lasso	0.046	5.1e-06	2.3462	0.01897	0.480646
	ARL6IP5	3	69084937	69106092	0.0559	ast	rs6549240	2.42	rs9813487	-0.00208	3.51	0.817	362	1	top1	-0.0021	0.72	0.817	0.41393	0.931	rs78631015	-2.94	rs9813487	-0.00208	3.51	0.548	362	1	top1	-0.0021	0.72	0.548	0.58369	0.941828
	FOXP1	3	70952817	71583993	0.0927	ast	rs11718561	-2.91	rs6798507	0.061	-5.28	1.306	699	1	top1	0.061	1.6e-07	-1.306	0.19155	0.885194	rs2874710	-4.37	rs6798507	0.061	-5.28	-1.429	699	1	top1	0.061	1.6e-07	1.429	0.153	0.746455
	SHQ1	3	72749277	72861914	0.0498	ast	rs62244326	3.49	rs6549524	0.00168	-3.97	-1.117	1912	1912	blup	0.01	0.02	2.15914	0.03084	0.66158	rs7431828	-3.29	rs6549524	0.00168	-3.97	1.812	1912	1912	blup	0.01	0.02	-0.6922	0.4888	0.91696
	GXYLT2	3	72888046	72998138	0.1145	ast	rs6807538	-3.15	rs7610496	0.0687	-6.1	0.084	1897	1897	blup	0.077	4.3e-09	0.75596	0.44967	0.941645	rs4440069	2.79	rs7610496	0.0687	-6.1	0.816	1897	1897	blup	0.077	4.3e-09	0.0181	0.98559	0.996968
	PDZRN3	3	73382431	73624941	0.0892	ast	rs475524	-3.22	rs73095901	0.0499	-3.4	0.947	548	1	top1	0.05	2.1e-06	-0.947	0.34364	0.918715	rs68165101	-3.03	rs73095901	0.0499	-3.4	0.636	548	1	top1	0.05	2.1e-06	-0.636	0.52478	0.927008
	LINC02018	3	75435232	75538029	0.4522	ast	rs6549720	-2.5	rs112858200	0.301	-11.38	-0.883	1934	10	lasso	0.33	3.2e-38	0.59879	0.54931	0.953397	rs55881094	-3.79	rs112858200	0.301	-11.38	-0.464	1934	10	lasso	0.33	3.2e-38	0.2777	0.78124	0.964057
	LINC00960	3	75672300	75742048	0.1783	ast	rs6549720	-2.5	rs35707288	0.146	8.23	-0.683	278	4	lasso	0.15	9.7e-17	-0.6284	0.52974	0.947481	rs76271969	-3.76	rs35707288	0.146	8.23	0.567	278	4	lasso	0.15	9.7e-17	0.5628	0.5736	0.940722
	ROBO2	3	75906695	77649964	0.0974	ast	rs113042071	-3.37	rs34479033	0.0333	4.93	0.653	4538	9	lasso	0.056	4.6e-07	-0.63625	0.52461	0.947481	rs111559332	-4.76	rs34479033	0.0333	4.93	0.175	4538	9	lasso	0.056	4.6e-07	-0.9693	0.33237	0.867153
	CADM2	3	84958981	86074429	0.0903	ast	rs187607501	-3.04	rs17517170	0.0262	4.44	0.598	569	569	blup	0.035	6.7e-05	0.36435	0.7156	0.983059	rs73136775	-2.39	rs17517170	0.0262	4.44	-0.36	569	569	blup	0.035	6.7e-05	-1.2116	0.22568	0.808564
	AC107204.1	3	87089129	87158363	0.2078	ast	rs115355207	-3.1	rs73846616	0.184	-8.9	-1.215	2112	1	top1	0.18	1.5e-20	1.215	0.22437	0.886075	rs67036805	-3.08	rs73846616	0.184	-8.9	-0.273	2112	1	top1	0.18	1.5e-20	0.273	0.78485	0.965168
	CGGBP1	3	88051944	88149885	0.0291	ast	rs79542873	2.03	rs7619960	0.00254	4.27	-0.989	2188	2	lasso	0.013	0.012	-0.81358	0.41588	0.931063	rs67036805	-3.08	rs7619960	0.00254	4.27	-1.567	2188	2	lasso	0.013	0.012	-1.5375	0.12417	0.714781
	DHFR2	3	94047836	94063389	0.1557	ast	rs13098551	2.25	rs4857466	0.0903	7.53	-0.371	919	10	enet	0.17	7e-19	-1.58306	0.11341	0.834502	rs62265469	2.43	rs4857466	0.0903	7.53	-1.34	919	10	enet	0.17	7e-19	-0.491	0.6234	0.946077
	RIOX2	3	97941818	97972457	0.0378	ast	rs7626905	-2.53	rs12487899	-0.00182	-3.02	1.262	295	295	blup	0.0054	0.071	-0.19363	0.84647	0.991313	rs1472413	-2.92	rs12487899	-0.00182	-3.02	0.824	295	295	blup	0.0054	0.071	-0.4605	0.64514	0.946077
	DCBLD2	3	98795941	98901695	0.0511	ast	rs114030788	-3.27	rs1837500	0.0557	-5.19	-0.129	2250	1	top1	0.056	5.5e-07	0.129	0.89736	0.997151	rs958650	3.64	rs1837500	0.0557	-5.19	0.189	2250	1	top1	0.056	5.5e-07	-0.189	0.85009	0.978271
	CMSS1	3	99817837	100181732	0.0331	ast	rs114030788	-3.27	rs73148388	2.04e-05	-2.89	-0.222	316	316	blup	0.0034	0.12	0.74018	0.45919	0.941645	rs9830764	-2.85	rs73148388	2.04e-05	-2.89	0.344	316	316	blup	0.0034	0.12	-1.3883	0.16504	0.754569
	FILIP1L	3	99830141	100114513	0.0482	ast	rs13320057	2.45	rs7616988	0.0203	4.33	-1.949	304	16	enet	0.024	0.00079	-0.47976	0.6314	0.966073	rs9830764	-2.85	rs7616988	0.0203	4.33	0.601	304	16	enet	0.024	0.00079	1.104	0.26959	0.836103
	AC129803.1	3	100132903	100260264	0.0583	ast	rs13320057	2.45	rs13079423	0.00469	-4.08	-1.455	1243	1243	blup	0.025	0.00068	1.7839	0.07444	0.790438	rs9830764	-2.85	rs13079423	0.00469	-4.08	0.816	1243	1243	blup	0.025	0.00068	-2.1555	0.03112	0.526488
	TBC1D23	3	100260992	100325251	0.0228	ast	rs13320057	2.45	rs6764125	0.00558	3.68	-1.559	1174	1174	blup	0.0099	0.023	-1.5291	0.12624	0.86035	rs9830764	-2.85	rs6764125	0.00558	3.68	0.745	1174	1174	blup	0.0099	0.023	1.5983	0.10998	0.70341
	NIT2	3	100334739	100361635	0.0326	ast	rs12632468	2.79	rs2316264	-0.00233	-3.64	-0.866	1159	1159	blup	0.0063	0.057	2.37594	0.0175	0.59954	rs9830764	-2.85	rs2316264	-0.00233	-3.64	-1.665	1159	1159	blup	0.0063	0.057	-0.09	0.92827	0.99085
	ABI3BP	3	100749156	100993515	0.2321	ast	rs12696270	-3.82	rs2713773	0.103	-7.1	-0.647	2117	16	lasso	0.13	3.2e-14	-0.04574	0.96352	0.999397	rs9830764	-2.85	rs2713773	0.103	-7.1	-0.125	2117	16	lasso	0.13	3.2e-14	-0.5223	0.60149	0.943869
	SENP7	3	101324205	101513241	0.1129	ast	rs12696270	-3.82	rs13060373	0.00181	-4.13	1.653	431	431	blup	0.031	0.00016	-1.49104	0.13595	0.86035	rs11709158	-2.76	rs13060373	0.00181	-4.13	-0.365	431	431	blup	0.031	0.00016	-0.796	0.42604	0.897807
	AC084198.2	3	101686827	101700926	0.2019	ast	rs11708611	2.94	rs11720745	0.24	-10.32	2.01	1815	1	top1	0.24	4.2e-27	-2.01	0.04443	0.726458	rs11709158	-2.76	rs11720745	0.24	-10.32	0.021	1815	1	top1	0.24	4.2e-27	-0.021	0.98325	0.996968
	NFKBIZ	3	101827991	101861022	0.0979	ast	rs11708611	2.94	rs8180033	0.0388	4.47	0.116	1888	1	top1	0.039	2.7e-05	0.116	0.90765	0.999397	rs11709158	-2.76	rs8180033	0.0388	4.47	0.121	1888	1	top1	0.039	2.7e-05	0.121	0.90369	0.987266
	ALCAM	3	105366909	105576900	0.0609	ast	rs116092868	-3.38	rs1020110	0.0153	4.48	0.935	2445	1	top1	0.015	0.0062	0.935	0.34979	0.921418	rs2655021	3.15	rs1020110	0.0153	4.48	-1.094	2445	1	top1	0.015	0.0062	-1.094	0.27395	0.836103
	AC079382.2	3	106367979	106427977	0.0463	ast	rs73198229	-2.85	rs12637686	-0.00237	-3.38	-1.786	1805	1805	blup	0.0042	0.097	-0.50427	0.61407	0.96578	rs13075599	3.25	rs12637686	-0.00237	-3.38	-0.358	1805	1805	blup	0.0042	0.097	0.5778	0.56341	0.937938
	DUBR	3	107220744	107348464	0.0823	ast	rs77909172	3.62	rs28418757	0.0173	-4.98	-0.401	1672	34	enet	0.055	6.1e-07	-0.51373	0.60744	0.96578	rs7433834	3.81	rs28418757	0.0173	-4.98	-0.346	1672	34	enet	0.055	6.1e-07	0.8123	0.4166	0.895145
	AC063944.1	3	107272611	107421338	0.0477	ast	rs77909172	3.62	rs1087254	0.0157	-4.11	1.115	1734	1	top1	0.016	0.0057	-1.115	0.26485	0.901165	rs7433834	3.81	rs1087254	0.0157	-4.11	0.726	1734	1	top1	0.016	0.0057	-0.726	0.46784	0.909727
	MYH15	3	108380368	108529322	0.143	ast	rs17827366	-3.24	rs13090812	0.0851	6.16	0.485	361	1	top1	0.085	5.8e-10	0.485	0.62768	0.966073	rs35887155	-3.03	rs13090812	0.0851	6.16	-1.518	361	1	top1	0.085	5.8e-10	-1.518	0.12901	0.714781
	DZIP3	3	108589705	108694840	0.0359	ast	rs1454197	2.89	rs746547	-0.00208	3.4	-0.591	2012	2012	blup	0.016	0.0055	0.47823	0.63249	0.966073	rs2673375	-2.54	rs746547	-0.00208	3.4	-0.551	2012	2012	blup	0.016	0.0055	0.2781	0.78097	0.964057
	NECTIN3-AS1	3	110888384	111071553	0.0361	ast	rs13090559	2.67	rs7633076	0.0367	4.25	0.173	243	1	top1	0.037	4.3e-05	0.173	0.86265	0.995755	rs2958066	2.94	rs7633076	0.0367	4.25	0.196	243	1	top1	0.037	4.3e-05	0.196	0.84461	0.97761
	NECTIN3	3	111070071	111275563	0.0732	ast	rs7623847	-2.81	rs4682203	0.0805	6.04	0.181	1527	1	top1	0.081	1.7e-09	0.181	0.85637	0.993923	rs13083225	3.14	rs4682203	0.0805	6.04	0.186	1527	1	top1	0.081	1.7e-09	0.186	0.85244	0.978274
	SLC35A5	3	112561709	112585579	0.0355	ast	rs9823824	2.62	rs113294423	-0.00208	3.53	-0.499	1927	1927	blup	0.00014	0.3	0.21007	0.83362	0.989564	rs75594059	2.55	rs113294423	-0.00208	3.53	0.419	1927	1927	blup	0.00014	0.3	0.5446	0.58603	0.941828
	AC078785.1	3	113019468	113184377	0.3033	ast	rs1387017	2.61	rs2293560	0.184	-9.14	1.149	1991	10	lasso	0.26	9.4e-30	-0.30805	0.75805	0.983238	rs13071497	-3.18	rs2293560	0.184	-9.14	-0.883	1991	10	lasso	0.26	9.4e-30	-1.2077	0.22716	0.808984
	BOC	3	113211003	113287459	0.163	ast	rs1387017	2.61	rs11919134	0.106	7.69	0.089	1823	5	lasso	0.13	1.1e-14	-0.20052	0.84107	0.991313	rs13071497	-3.18	rs11919134	0.106	7.69	0.633	1823	5	lasso	0.13	1.1e-14	0.3542	0.72315	0.955108
	SIDT1	3	113532296	113629578	0.0687	ast	rs1875113	2.57	rs41271355	-0.00202	3.17	0.648	366	366	blup	0.013	0.01	-0.12147	0.90332	0.998384	rs13071497	-3.18	rs41271355	-0.00202	3.17	-0.66	366	366	blup	0.013	0.01	0.3566	0.72141	0.955108
	GRAMD1C	3	113828182	113947174	0.0566	ast	rs73238048	-3.3	rs13087470	0.0351	-4.29	-0.126	285	1	top1	0.035	6.2e-05	0.126	0.89973	0.997252	rs2722006	2.93	rs13087470	0.0351	-4.29	-1.022	285	1	top1	0.035	6.2e-05	1.022	0.30678	0.853472
	ZDHHC23	3	113947901	113965401	0.0443	ast	rs73238048	-3.3	rs4682502	0.0131	-3.97	0.373	1254	2	lasso	0.024	0.00088	0.05261	0.95804	0.999397	rs1474425	2.96	rs4682502	0.0131	-3.97	1.307	1254	2	lasso	0.024	0.00088	-1.0328	0.30169	0.851538
	ZBTB20	3	114314501	115147271	0.0667	ast	rs17680775	-3.62	rs4682556	-0.00231	-3.27	0.27	1986	3	lasso	-0.00074	0.41	-0.13994	0.88871	0.997151	rs6802887	-3.01	rs4682556	-0.00231	-3.27	1.173	1986	3	lasso	-0.00074	0.41	0.659	0.50992	0.921264
	LSAMP	3	115802363	117139389	0.0848	ast	rs55671543	-3.4	rs7427341	-0.00195	3.51	0.516	898	898	blup	0.0064	0.055	-1.26752	0.20497	0.885194	rs1013383	3.47	rs7427341	-0.00195	3.51	0.121	898	898	blup	0.0064	0.055	-1.2303	0.2186	0.805553
	LSAMP-AS1	3	116360024	116370090	0.0925	ast	rs72953461	2.52	rs13070962	0.0864	-6.26	0.261	1838	1	top1	0.086	4.2e-10	-0.261	0.79409	0.987585	rs1619655	-3.13	rs13070962	0.0864	-6.26	0.054	1838	1	top1	0.086	4.2e-10	-0.054	0.95694	0.995035
	LINC00903	3	116552473	116568264	0.0866	ast	rs55671543	-3.4	rs28705767	-0.00209	-3.19	-0.496	396	20	enet	0.005	0.077	0.93448	0.35006	0.921418	rs1619655	-3.13	rs28705767	-0.00209	-3.19	0.261	396	20	enet	0.005	0.077	-1.4322	0.15208	0.746208
	LINC00901	3	116921431	116932238	0.0679	ast	rs55671543	-3.4	rs9858449	0.0498	4.92	0.865	451	1	top1	0.05	2.1e-06	0.865	0.38704	0.924664	rs1013383	3.47	rs9858449	0.0498	4.92	0.277	451	1	top1	0.05	2.1e-06	0.277	0.78178	0.964279
	AC092691.1	3	117672154	117997592	0.0636	ast	rs9876113	-2.68	rs56238203	0.0384	4.8	-0.163	2256	1	top1	0.038	2.9e-05	-0.163	0.87052	0.996454	rs1013383	3.47	rs56238203	0.0384	4.8	1.928	2256	1	top1	0.038	2.9e-05	1.928	0.05386	0.603477
	LINC02024	3	117678693	117691005	0.0306	ast	rs9876113	-2.68	rs7644030	-0.00237	3.8	0.192	1623	1623	blup	0.0028	0.14	0.25146	0.80146	0.989483	rs1013383	3.47	rs7644030	-0.00237	3.8	1.609	1623	1623	blup	0.0028	0.14	1.4203	0.15553	0.746455
	AC092691.3	3	117719859	117794384	0.0529	ast	rs9876113	-2.68	rs7624146	0.0154	4.59	0.904	1735	1	top1	0.015	0.0061	0.904	0.366	0.924664	rs2137551	3.16	rs7624146	0.0154	4.59	0.956	1735	1	top1	0.015	0.0061	0.956	0.33907	0.872248
	IGSF11	3	118900557	119146068	0.0728	ast	rs4687852	-3.3	rs56160739	0.000591	-3.6	-0.216	2496	2496	blup	0.0011	0.23	0.09704	0.92269	0.999397	rs7619210	-2.7	rs56160739	0.000591	-3.6	-0.172	2496	2496	blup	0.0011	0.23	-1.1387	0.25484	0.820375
	B4GALT4	3	119211732	119240946	0.0811	ast	rs4687852	-3.3	rs6784281	0.0275	5.11	-0.638	2036	10	lasso	0.046	5.6e-06	0.14848	0.88196	0.996454	rs7619210	-2.7	rs6784281	0.0275	5.11	0.862	2036	10	lasso	0.046	5.6e-06	-0.2324	0.81622	0.970382
	ARHGAP31	3	119294383	119420714	0.0909	ast	rs4687852	-3.3	rs9843355	-0.000232	3.28	-0.203	2079	2079	blup	0.023	0.0011	1.12486	0.26065	0.901165	rs7619210	-2.7	rs9843355	-0.000232	3.28	-0.266	2079	2079	blup	0.023	0.0011	-1.7186	0.08569	0.659611
	ARHGAP31-AS1	3	119314293	119322760	0.0655	ast	rs4687852	-3.3	rs12486625	0.00442	-3.08	-0.602	1958	1958	blup	0.012	0.014	1.54206	0.12306	0.852772	rs7619210	-2.7	rs12486625	0.00442	-3.08	1.087	1958	1958	blup	0.012	0.014	-2.885	0.00391	0.281487
	TMEM39A	3	119428949	119468830	0.053	ast	rs4687852	-3.3	rs1463139	0.0397	-4.71	-1.056	1824	1	top1	0.04	2.2e-05	1.056	0.29097	0.901165	rs7619210	-2.7	rs1463139	0.0397	-4.71	-0.415	1824	1	top1	0.04	2.2e-05	0.415	0.67814	0.946738
	POGLUT1	3	119468963	119494708	0.0726	ast	rs4687852	-3.3	rs115431061	0.0518	5.11	-1.607	372	1	top1	0.052	1.4e-06	-1.607	0.10805	0.831608	rs7619210	-2.7	rs115431061	0.0518	5.11	-0.774	372	1	top1	0.052	1.4e-06	-0.774	0.43893	0.901362
	GPR156	3	120164645	120285094	0.1636	ast	rs9289141	-2.79	rs7639127	0.0665	6.27	0.476	1675	20	lasso	0.11	8.8e-13	1.05969	0.28929	0.901165	rs1147731	2.59	rs7639127	0.0665	6.27	0.075	1675	20	lasso	0.11	8.8e-13	-0.0277	0.97794	0.996583
	LRRC58	3	120324509	120349354	0.0509	ast	rs9289141	-2.79	rs1716856	0.03	-3.72	0.843	1580	1	top1	0.03	0.0002	-0.843	0.39923	0.930953	rs1147731	2.59	rs1716856	0.03	-3.72	0.571	1580	1	top1	0.03	0.0002	-0.571	0.568	0.938129
	STXBP5L	3	120908072	121424761	0.1915	ast	rs80090545	2.65	rs17185597	0.0957	6.71	0.116	2622	20	enet	0.096	3.9e-11	0.08946	0.92871	0.999397	rs13098883	-2.89	rs17185597	0.0957	6.71	-0.146	2622	20	enet	0.096	3.9e-11	-0.0998	0.92047	0.988922
	IQCB1	3	121769761	121835079	0.2589	ast	rs11713280	2.74	rs7623743	0.294	11.23	0.478	1999	1	top1	0.29	6.8e-34	0.478	0.63265	0.966073	rs13098883	-2.89	rs7623743	0.294	11.23	-0.375	1999	1	top1	0.29	6.8e-34	-0.375	0.70766	0.950677
	EAF2	3	121835183	121886526	0.0409	ast	rs11713280	2.74	rs1919554	0.00479	4	-0.253	1995	1995	blup	0.0066	0.051	0.39701	0.69136	0.977629	rs13098883	-2.89	rs1919554	0.00479	4	0.623	1995	1995	blup	0.0066	0.051	0.0368	0.97063	0.996321
	SLC15A2	3	121894401	121944188	0.1216	ast	rs11713280	2.74	rs1920318	0.142	8.14	-0.452	1982	2	lasso	0.14	3e-16	-0.48312	0.62901	0.966073	rs13098883	-2.89	rs1920318	0.142	8.14	-1.587	1982	2	lasso	0.14	3e-16	-1.6483	0.09929	0.688529
	CCDC58	3	122359591	122383231	0.0646	ast	rs11713280	2.74	rs6438739	0.0454	5.48	-0.729	2000	9	enet	0.047	4.4e-06	-0.75029	0.45308	0.941645	rs6438759	-3.17	rs6438739	0.0454	5.48	-0.185	2000	9	enet	0.047	4.4e-06	-0.4668	0.64065	0.946077
	PARP9	3	122527924	122564577	0.0384	ast	rs11713280	2.74	rs75705598	0.00158	-3.51	1.612	2031	2031	blup	0.011	0.016	-1.33189	0.1829	0.885194	rs6438759	-3.17	rs75705598	0.00158	-3.51	-0.043	2031	2031	blup	0.011	0.016	0.5794	0.56231	0.937938
	PARP14	3	122680839	122730840	0.1192	ast	rs11713280	2.74	rs16833512	0.0572	-5.49	-0.029	2141	4	lasso	0.063	1.1e-07	0.37752	0.70579	0.982391	rs6438759	-3.17	rs16833512	0.0572	-5.49	-0.588	2141	4	lasso	0.063	1.1e-07	2.9495	0.00318	0.25632
	HSPBAP1	3	122739999	122793831	0.0568	ast	rs7629467	-2.25	rs6787677	0.00961	-4.17	-0.36	391	2	lasso	0.013	0.012	0.39664	0.69163	0.977629	rs951350	-3.15	rs6787677	0.00961	-4.17	-2.23	391	2	lasso	0.013	0.012	-0.6572	0.51105	0.921264
	SEC22A	3	123201927	123274136	0.0796	ast	rs77820417	2.49	rs4482616	0.0618	6.1	-0.104	1618	3	lasso	0.072	1.3e-08	0.22811	0.81956	0.989483	rs6438759	-3.17	rs4482616	0.0618	6.1	-0.707	1618	3	lasso	0.072	1.3e-08	-0.5357	0.59215	0.943735
	HACD2	3	123490820	123585053	0.1986	ast	rs77820417	2.49	rs6774298	0.147	8.16	-1.02	1361	1	top1	0.15	1.7e-16	-1.02	0.30773	0.903129	rs12637493	2.89	rs6774298	0.147	8.16	0.971	1361	1	top1	0.15	1.7e-16	0.971	0.33155	0.866997
	MYLK-AS1	3	123585300	123644568	0.1834	ast	rs77820417	2.49	rs11918840	0.0859	7.52	-0.917	1249	11	lasso	0.12	9.4e-14	-0.30932	0.75708	0.983238	rs12637493	2.89	rs11918840	0.0859	7.52	0.172	1249	11	lasso	0.12	9.4e-14	0.0325	0.97408	0.996321
	KALRN	3	124080023	124726325	0.1032	ast	rs34598459	3.26	rs114516129	0.0631	-5.47	0.667	2772	1	top1	0.063	9.9e-08	-0.667	0.50477	0.947481	rs13074444	-3.65	rs114516129	0.0631	-5.47	0.247	2772	1	top1	0.063	9.9e-08	-0.247	0.80491	0.966729
	UMPS	3	124730433	124749273	0.0738	ast	rs34598459	3.26	rs10470317	0.0287	4.12	1.488	2226	1	top1	0.029	0.00027	1.488	0.13675	0.86035	rs13074444	-3.65	rs10470317	0.0287	4.12	-0.653	2226	1	top1	0.029	0.00027	-0.653	0.51376	0.921728
	ZNF148	3	125225561	125375354	0.0297	ast	rs34598459	3.26	rs56253895	-0.0011	3.97	0.157	2690	2690	blup	0.0033	0.12	-0.91071	0.36245	0.924664	rs13074444	-3.65	rs56253895	-0.0011	3.97	-0.048	2690	2690	blup	0.0033	0.12	-0.3495	0.72668	0.955108
	SNX4	3	125446650	125520202	0.0478	ast	rs34598459	3.26	rs2947675	0.0262	4.41	0.06	538	2	lasso	0.027	0.00042	0.02905	0.97683	0.999397	rs9713168	2.79	rs2947675	0.0262	4.41	0.053	538	2	lasso	0.027	0.00042	0.0412	0.96715	0.996321
	OSBPL11	3	125528858	125595497	0.217	ast	rs34598459	3.26	rs11711150	0.196	9.24	-1.381	2762	8	lasso	0.2	3.9e-22	-1.5906	0.1117	0.833413	rs147522636	-2.73	rs11711150	0.196	9.24	-0.209	2762	8	lasso	0.2	3.9e-22	0.067	0.94658	0.993252
	AC092902.4	3	125766516	125852936	0.3875	ast	rs112388156	2.22	rs13313968	0.337	-12.05	0.504	3031	48	enet	0.47	1.5e-59	-1.00384	0.31545	0.906137	rs58198667	2.53	rs13313968	0.337	-12.05	1.376	3031	48	enet	0.47	1.5e-59	-1.9814	0.04754	0.590178
	LINC02614	3	125827238	125916384	0.1875	ast	rs57679974	2.23	rs2684966	0.0967	-7.8	0.588	3084	3084	blup	0.18	4.6e-20	-1.2094	0.22651	0.886636	rs62264675	-2.69	rs2684966	0.0967	-7.8	1.243	3084	3084	blup	0.18	4.6e-20	-1.5374	0.12419	0.714781
	ALDH1L1-AS2	3	126180012	126210169	0.0443	ast	rs112585089	2.21	rs2979977	0.0155	3.92	0.484	599	1	top1	0.015	0.006	0.484	0.62839	0.966073	rs62264675	-2.69	rs2979977	0.0155	3.92	0.62	599	1	top1	0.015	0.006	0.62	0.53526	0.93262
	AC079848.2	3	126213204	126247714	0.0629	ast	rs112585089	2.21	rs9874508	0.0191	-4.46	-0.225	588	10	enet	0.029	0.00027	-0.46732	0.64027	0.968649	rs62264675	-2.69	rs9874508	0.0191	-4.46	0.05	588	10	enet	0.029	0.00027	0.2047	0.83782	0.97761
	KLF15	3	126342635	126357408	0.0974	ast	rs112585089	2.21	rs79419713	0.00419	-3.83	-1.266	476	476	blup	0.019	0.0025	0.3098	0.75672	0.983238	rs62264675	-2.69	rs79419713	0.00419	-3.83	-0.356	476	476	blup	0.019	0.0025	-0.4804	0.63091	0.946077
	CFAP100	3	126394909	126436556	0.0841	ast	rs78870998	-2.57	rs11711483	0.0438	-6	1.115	2273	17	enet	0.055	7.1e-07	-1.2472	0.21232	0.885194	rs62264675	-2.69	rs11711483	0.0438	-6	1.207	2273	17	enet	0.055	7.1e-07	-1.049	0.29416	0.847706
	ZXDC	3	126437601	126475891	0.1071	ast	rs10934796	-2.7	rs4679121	0.0404	-5.08	1.923	2074	3	lasso	0.046	4.6e-06	-1.26067	0.20743	0.885194	rs62264675	-2.69	rs4679121	0.0404	-5.08	-0.756	2074	3	lasso	0.046	4.6e-06	0.6084	0.54295	0.935167
	KBTBD12	3	127915232	127987671	0.0434	ast	rs11923636	2.23	rs4857883	0.00489	-3.18	-0.252	1653	5	lasso	0.013	0.0099	0.38507	0.70018	0.979664	rs3828417	3.49	rs4857883	0.00489	-3.18	-1.03	1653	5	lasso	0.013	0.0099	0.0615	0.951	0.994775
	RUVBL1	3	128064778	128153914	0.0537	ast	rs7646974	-3.52	rs4857833	1.5e-05	4.15	0.314	1630	1630	blup	0.016	0.0055	0.28399	0.77642	0.984616	rs3828417	3.49	rs4857833	1.5e-05	4.15	0	1630	1630	blup	0.016	0.0055	-0.3494	0.7268	0.955108
	EEFSEC	3	128153481	128408646	0.0628	ast	rs13323421	-3.54	rs4857879	0.0193	-4.9	1.15	2089	2089	blup	0.031	0.00017	0.13897	0.88947	0.997151	rs3828417	3.49	rs4857879	0.0193	-4.9	-0.17	2089	2089	blup	0.031	0.00017	-0.8174	0.41367	0.895145
	RPN1	3	128619969	128681075	0.2898	ast	rs9838579	-3.9	rs56141228	0.21	-9.95	-3.038	1523	9	lasso	0.22	8.2e-25	2.86591	0.00416	0.475966	rs3828417	3.49	rs56141228	0.21	-9.95	-0.208	1523	9	lasso	0.22	8.2e-25	0.5385	0.59025	0.943735
	ACAD9	3	128879596	128916067	0.0573	ast	rs9838579	-3.75	rs7623259	-0.000225	3.69	0.298	1561	1561	blup	0.017	0.0043	0.63679	0.52426	0.947481	rs3828417	3.49	rs7623259	-0.000225	3.69	1.576	1561	1561	blup	0.017	0.0043	1.5382	0.12401	0.714781
	KIAA1257	3	128909866	129002690	0.1002	ast	rs9838579	-3.69	rs9861511	0.0721	5.91	-0.843	1667	1667	blup	0.073	9.7e-09	-1.63466	0.10212	0.826235	rs59810826	3.04	rs9861511	0.0721	5.91	0.845	1667	1667	blup	0.073	9.7e-09	0.6006	0.54813	0.937484
	H1FX	3	129314771	129316286	0.05	ast	rs9823319	3.19	rs7610060	-0.00143	3.37	-0.316	1258	1258	blup	0.011	0.019	0.0988	0.9213	0.999397	rs56003704	-2.37	rs7610060	-0.00143	3.37	-1.08	1258	1258	blup	0.011	0.019	-2.1103	0.03484	0.55097
	PLXND1	3	129555175	129606818	0.0861	ast	rs9823319	3.19	rs56973985	0.00518	4.03	-0.114	1374	51	enet	0.031	0.00016	0.79102	0.42893	0.939839	rs6784328	-2.97	rs56973985	0.00518	4.03	-1.356	1374	51	enet	0.031	0.00016	0.4651	0.64185	0.946077
	LINC02021	3	130111669	130201336	0.4261	ast	rs907930	2.44	rs12233436	0.502	-14.99	-0.799	1664	37	enet	0.54	5.5e-73	1.34602	0.1783	0.885194	rs11712662	-3.04	rs12233436	0.502	-14.99	-2.316	1664	37	enet	0.54	5.5e-73	2.4062	0.01612	0.473878
	COL6A6	3	130560334	130678155	0.0758	ast	rs113608464	-3.76	rs7652761	0.04	-5.2	0.204	281	1	top1	0.04	2e-05	-0.20387	0.83845	0.991257	rs10934907	-3.01	rs7652761	0.04	-5.2	-1.074	281	1	top1	0.04	2e-05	1.0743	0.28269	0.840847
	ATP2C1	3	130850595	131016712	0.0368	ast	rs113608464	-3.76	rs2661953	-0.00208	3.17	0.642	248	248	blup	0.0045	0.088	1.99534	0.04601	0.73438	rs7621527	-3.46	rs2661953	-0.00208	3.17	-0.829	248	248	blup	0.0045	0.088	0.5832	0.55976	0.937938
	AC055733.2	3	130899414	130929976	0.0327	ast	rs16835460	-3.78	rs77580962	0.0036	-3.41	-0.291	1354	24	enet	0.017	0.0046	-0.2124	0.8318	0.989483	rs7621527	-3.46	rs77580962	0.0036	-3.41	-0.772	1354	24	enet	0.017	0.0046	-0.7241	0.46899	0.909867
	ASTE1	3	131013875	131027649	0.0303	ast	rs16835460	-3.78	rs218503	0.00984	3.9	0.668	1220	17	enet	0.023	0.001	0.62404	0.5326	0.948437	rs7621527	-3.46	rs218503	0.00984	3.9	1.477	1220	17	enet	0.023	0.001	0.8731	0.38261	0.887779
	NPHP3	3	132680609	132722414	0.5756	ast	rs138605006	2.8	rs66564593	0.297	-11.29	-0.246	2236	10	lasso	0.35	4.3e-41	0.50898	0.61077	0.96578	rs73215572	2.94	rs66564593	0.297	-11.29	-0.638	2236	10	lasso	0.35	4.3e-41	0.5313	0.5952	0.943869
	TMEM108	3	133038391	133397792	0.3438	ast	rs112506060	2.89	rs9855237	0.04	5.88	-0.496	2769	60	enet	0.21	3e-23	2.27618	0.02283	0.643838	rs11710087	3.13	rs9855237	0.04	5.88	-0.137	2769	60	enet	0.21	3e-23	-0.4337	0.66453	0.94658
	TOPBP1	3	133598175	133662380	0.0582	ast	rs112506060	2.89	rs2718804	-0.00189	3.11	0.232	496	496	blup	0.0082	0.035	-0.22917	0.81873	0.989483	rs11710087	3.13	rs2718804	-0.00189	3.11	1.229	496	496	blup	0.0082	0.035	-0.8066	0.4199	0.895145
	TF	3	133746040	133796641	0.0656	ast	rs57046183	-2.96	rs13080154	0.0184	4.64	0.799	1940	7	enet	0.029	0.00025	0.96538	0.33436	0.913429	rs11710087	3.13	rs13080154	0.0184	4.64	-0.505	1940	7	enet	0.029	0.00025	-0.0884	0.92958	0.99085
	RYK	3	134065303	134250744	0.1149	ast	rs57046183	-2.96	rs9883217	0.0683	-6.37	1.006	2003	15	enet	0.082	1.1e-09	-1.33901	0.18057	0.885194	rs7630957	-3.08	rs9883217	0.0683	-6.37	0.858	2003	15	enet	0.082	1.1e-09	-0.5991	0.54912	0.937484
	AMOTL2	3	134355874	134375479	0.0944	ast	rs75553637	-3.16	rs78168539	-0.000727	3.64	0.105	1745	1745	blup	0.011	0.019	0.10683	0.91492	0.999397	rs11708537	2.5	rs78168539	-0.000727	3.64	-0.18	1745	1745	blup	0.011	0.019	-0.4611	0.64474	0.946077
	EPHB1	3	134597801	135260467	0.2682	ast	rs75553637	-3.16	rs9814028	0.126	-8.19	-0.852	2620	3	lasso	0.16	1.9e-18	0.77891	0.43603	0.941645	rs253876	2.55	rs9814028	0.126	-8.19	0.534	2620	3	lasso	0.16	1.9e-18	-0.5582	0.5767	0.941248
	AC092969.1	3	135138469	135439888	0.0596	ast	rs75553637	-3.16	rs9874454	0.0015	-4.44	-0.984	2011	9	enet	0.026	0.00046	-0.62091	0.53466	0.948437	rs253876	2.55	rs9874454	0.0015	-4.44	0.495	2011	9	enet	0.026	0.00046	0.1677	0.8668	0.981601
	PPP2R3A	3	135965728	136147894	0.0693	ast	rs10935178	-2.92	rs13082684	0.0862	6.52	0.726	1226	1	top1	0.086	4.4e-10	0.726	0.46784	0.941645	rs6771887	-3.81	rs13082684	0.0862	6.52	-0.56	1226	1	top1	0.086	4.4e-10	-0.56	0.57548	0.941248
	PCCB	3	136250340	136337896	0.0625	ast	rs10935178	-2.92	rs575269	0.0112	-4.77	-0.443	1123	1123	blup	0.036	5.1e-05	1.18675	0.23532	0.891357	rs6771887	-3.81	rs575269	0.0112	-4.77	-0.204	1123	1123	blup	0.036	5.1e-05	0.844	0.39869	0.889442
	SLC35G2	3	136818647	136855888	0.0464	ast	rs361231	-2.6	rs6439675	0.0358	5	0.465	1409	3	lasso	0.039	2.8e-05	0.24552	0.80606	0.989483	rs6769582	-3.1	rs6439675	0.0358	5	0.81	1409	3	lasso	0.039	2.8e-05	0.7484	0.45422	0.905646
	NCK1	3	136862208	136951606	0.0827	ast	rs361231	-2.6	rs71336078	0.0511	-5.66	0.306	1618	1618	blup	0.062	1.4e-07	-0.25022	0.80242	0.989483	rs6769582	-3.1	rs71336078	0.0511	-5.66	1.067	1618	1618	blup	0.062	1.4e-07	-0.6381	0.52344	0.92586
	DZIP1L	3	138061990	138115818	0.1259	ast	rs922688	3.26	rs34112173	0.0121	-4.16	2.171	1423	1423	blup	0.036	4.7e-05	-1.04318	0.29686	0.901165	rs959177	3.17	rs34112173	0.0121	-4.16	0.93	1423	1423	blup	0.036	4.7e-05	-1.3749	0.16917	0.759848
	ESYT3	3	138434586	138481686	0.1102	ast	rs922688	3.26	rs2054468	-0.00235	3.43	-0.642	1021	1021	blup	0.034	8.8e-05	-0.53557	0.59226	0.963651	rs10155018	-3.17	rs2054468	-0.00235	3.43	0.818	1021	1021	blup	0.034	8.8e-05	-0.8848	0.37624	0.885611
	AC046134.2	3	139389761	139782699	0.0484	ast	rs68049226	3.56	rs167189	0.00657	-4	0.583	482	7	enet	0.017	0.0047	0.1826	0.85511	0.993706	rs1426030	-3.45	rs167189	0.00657	-4	0.696	482	7	enet	0.017	0.0047	-0.333	0.7391	0.955108
	PXYLP1	3	141228726	141367753	0.3905	ast	rs79217331	-2.98	rs13088065	0.31	11.62	0.239	1684	4	lasso	0.31	2.1e-36	0.16557	0.86849	0.996454	rs9836116	-2.73	rs13088065	0.31	11.62	1.45	1684	4	lasso	0.31	2.1e-36	1.4947	0.135	0.726751
	GK5	3	142157527	142225592	0.0465	ast	rs12639042	-3.69	rs6763930	0.02	4.63	-0.429	1744	29	enet	0.058	2.9e-07	0.16303	0.8705	0.996454	rs116829279	-3.18	rs6763930	0.02	4.63	-0.029	1744	29	enet	0.058	2.9e-07	-1.5095	0.13116	0.718696
	ATR	3	142449007	142578733	0.0482	ast	rs12639042	-3.69	rs2171035	0.0175	-3.54	-2.174	295	1	top1	0.018	0.0037	2.174	0.02971	0.66158	rs116829279	-3.18	rs2171035	0.0175	-3.54	-1.532	295	1	top1	0.018	0.0037	1.532	0.12552	0.714781
	LNCSRLR	3	146066344	146069185	0.0975	ast	rs6782877	2.89	rs35399421	0.0989	-6.75	0.041	2011	1	top1	0.099	2.2e-11	-0.041	0.9673	0.999397	rs34076349	-3.35	rs35399421	0.0989	-6.75	0.808	2011	1	top1	0.099	2.2e-11	-0.808	0.41909	0.895145
	PLOD2	3	146069440	146163653	0.0407	ast	rs342912	-2.96	rs7625259	0.0124	-3.78	0.543	415	1	top1	0.012	0.012	-0.543	0.58713	0.961166	rs34071153	-3.03	rs7625259	0.0124	-3.78	1.288	415	1	top1	0.012	0.012	-1.288	0.19775	0.793565
	ZIC4	3	147386046	147406860	0.0573	ast	rs74679619	-3.01	rs4645111	-0.00229	3.13	0.255	1741	1741	blup	0.0071	0.046	-1.15745	0.24709	0.89853	rs1875748	-3.74	rs4645111	-0.00229	3.13	-0.196	1741	1741	blup	0.0071	0.046	-1.9125	0.05582	0.610162
	ZIC1	3	147393422	147510293	0.0617	ast	rs74679619	-3.01	rs11914463	-0.00199	3.41	-0.205	1893	1893	blup	0.022	0.0012	-0.69738	0.48556	0.943849	rs1875748	-3.74	rs11914463	-0.00199	3.41	-0.342	1893	1893	blup	0.022	0.0012	-1.5567	0.11955	0.714781
	GYG1	3	148991341	149027668	0.0566	ast	rs1117247	-3.09	rs9847737	0.00913	4.08	-0.022	2235	1	top1	0.0091	0.028	-0.022	0.98245	0.999397	rs13100894	-3.45	rs9847737	0.00913	4.08	-0.918	2235	1	top1	0.0091	0.028	-0.918	0.35862	0.884329
	HLTF	3	149030127	149086554	0.0876	ast	rs13325694	3.55	rs7646326	0.0554	5.73	-1.086	2280	4	lasso	0.07	1.8e-08	-1.10595	0.26875	0.901165	rs13100894	-3.45	rs7646326	0.0554	5.73	-0.441	2280	4	lasso	0.07	1.8e-08	-0.4867	0.62644	0.946077
	CP	3	149162410	149221829	0.0947	ast	rs2278476	3	rs7646660	-0.00187	3.5	1.139	521	521	blup	0.021	0.0017	0.25297	0.80029	0.989483	rs13100894	-3.45	rs7646660	-0.00187	3.5	0.347	521	521	blup	0.021	0.0017	-1.4829	0.1381	0.729685
	COMMD2	3	149738472	149752495	0.0773	ast	rs13325694	3.55	rs8573	0.00691	-4.07	-0.547	1802	1802	blup	0.022	0.0012	-1.02701	0.30442	0.903129	rs78046234	3.04	rs8573	0.00691	-4.07	2.621	1802	1802	blup	0.022	0.0012	0.2655	0.79062	0.96635
	SERP1	3	150541998	150603228	0.0996	ast	rs73155774	-3	rs114662645	0.0507	-5.53	-1.772	1708	1	top1	0.051	1.7e-06	1.772	0.07639	0.790438	rs1962345	-3.49	rs114662645	0.0507	-5.53	0.878	1708	1	top1	0.051	1.7e-06	-0.878	0.37994	0.886316
	EIF2A	3	150546678	150586016	0.0897	ast	rs7614811	-2.72	rs7340588	0.0247	4.88	-0.954	1683	20	enet	0.037	4.2e-05	-0.28333	0.77692	0.985017	rs1962345	-3.49	rs7340588	0.0247	4.88	-1.701	1683	20	enet	0.037	4.2e-05	-1.7347	0.08279	0.656809
	ERICH6-AS1	3	150703564	150723005	0.069	ast	rs55936523	-3.38	rs7648424	0.00236	3.99	0.228	1511	1511	blup	0.017	0.0038	0.67435	0.50009	0.947481	rs1962345	-3.49	rs7648424	0.00236	3.99	0.202	1511	1511	blup	0.017	0.0038	-0.4956	0.6202	0.946077
	SIAH2-AS1	3	150761937	150873554	0.0803	ast	rs4680355	3.58	rs2869474	-0.00173	3.89	-0.556	451	451	blup	0.0094	0.026	1.72159	0.08514	0.801063	rs7633948	-3.46	rs2869474	-0.00173	3.89	0.297	451	451	blup	0.0094	0.026	0.8509	0.39481	0.888732
	GPR171	3	151197832	151203216	0.4389	ast	rs4680355	3.58	rs9818251	0.341	12.28	-2.623	1563	10	lasso	0.42	1.5e-51	-2.47529	0.01331	0.581306	rs9809669	-3.19	rs9818251	0.341	12.28	-1.625	1563	10	lasso	0.42	1.5e-51	-2.0168	0.04372	0.576818
	P2RY14	3	151212117	151278542	0.094	ast	rs4680355	3.58	rs62282985	0.0296	4.84	1.571	1714	1714	blup	0.032	0.00012	1.63936	0.10114	0.826235	rs9809669	-3.19	rs62282985	0.0296	4.84	-0.239	1714	1714	blup	0.032	0.00012	0.4549	0.64921	0.946077
	P2RY12	3	151337380	151384812	0.0623	ast	rs4680355	3.58	rs4146770	0.00902	4.1	1.265	1920	1920	blup	0.012	0.015	0.24627	0.80547	0.989483	rs9809669	-3.19	rs4146770	0.00902	4.1	-1.577	1920	1920	blup	0.012	0.015	-1.3526	0.17618	0.770052
	IGSF10	3	151425384	151458709	0.0873	ast	rs4680355	3.58	rs62285924	0.0431	-4.83	0.753	1931	1	top1	0.043	1e-05	-0.753	0.45145	0.941645	rs9809669	-3.19	rs62285924	0.0431	-4.83	0.547	1931	1	top1	0.043	1e-05	-0.547	0.58438	0.941828
	MBNL1	3	152243828	152465780	0.1155	ast	rs56171835	-3.3	rs13066964	0.00504	-3.92	1.362	405	42	enet	0.044	8.4e-06	0.33031	0.74117	0.98319	rs13081249	4.24	rs13066964	0.00504	-3.92	0.063	405	42	enet	0.044	8.4e-06	-1.7434	0.08126	0.656781
	AC092924.2	3	152650519	152679450	0.1346	ast	rs34980038	3.07	rs9832918	0.0686	5.59	0.162	1660	1	top1	0.069	2.7e-08	0.162	0.87131	0.996454	rs35131137	4.31	rs9832918	0.0686	5.59	-2.869	1660	1	top1	0.069	2.7e-08	-2.869	0.00412	0.286955
	LINC02006	3	153384934	153980186	0.1487	ast	rs79563892	-3.84	rs1521332	0.167	-8.82	0.479	3417	2	lasso	0.17	2.9e-19	-0.117	0.90686	0.999397	rs34792862	3.1	rs1521332	0.167	-8.82	-1.664	3417	2	lasso	0.17	2.9e-19	1.6788	0.09318	0.676217
	ARHGEF26-AS1	3	154024401	154121347	0.113	ast	rs79563892	-3.84	rs56198593	0.0658	6.35	-0.628	2390	48	enet	0.087	4e-10	-0.65144	0.51476	0.947481	rs34792862	3.1	rs56198593	0.0658	6.35	-1.269	2390	48	enet	0.087	4e-10	-0.3383	0.73511	0.955108
	ARHGEF26	3	154121003	154257827	0.0446	ast	rs79563892	-3.84	rs6794151	0.0573	-5.18	0.974	351	1	top1	0.057	3.7e-07	-0.974	0.33006	0.911683	rs61791033	2.99	rs6794151	0.0573	-5.18	0.344	351	1	top1	0.057	3.7e-07	-0.344	0.73085	0.955108
	PLCH1	3	155375580	155745067	0.2965	ast	rs6440996	4.37	rs12495348	0.148	-8.39	1.689	1972	20	lasso	0.22	2.7e-25	-1.25705	0.20873	0.885194	rs114816986	4.26	rs12495348	0.148	-8.39	1.207	1972	20	lasso	0.22	2.7e-25	-1.1152	0.26474	0.832569
	C3orf33	3	155762617	155806278	0.0816	ast	rs6440996	4.37	rs13095901	-0.000613	3.79	2.387	1485	1485	blup	0.02	0.0022	2.04466	0.04089	0.71199	rs114816986	4.26	rs13095901	-0.000613	3.79	-0.232	1485	1485	blup	0.02	0.0022	-1.5834	0.11334	0.710084
	TIPARP	3	156673235	156706770	0.0849	ast	rs368937287	-2.9	rs77873364	-0.000562	3.66	0.588	1479	1479	blup	0.027	0.00044	0.29091	0.77112	0.983429	rs6441065	-3.53	rs77873364	-0.000562	3.66	-1.12	1479	1479	blup	0.027	0.00044	1.265	0.20587	0.801546
	LINC00886	3	156747343	156817062	0.2475	ast	rs7644860	-2.83	rs12492968	0.0575	-5.12	-0.331	291	291	blup	0.1	1.4e-11	-0.17776	0.85891	0.994563	rs6797082	-2.81	rs12492968	0.0575	-5.12	-0.735	291	291	blup	0.1	1.4e-11	1.7182	0.08576	0.659611
	LEKR1	3	156825481	157046129	0.1591	ast	rs7644860	-2.83	rs2874488	0.0873	-6.48	0.774	1872	36	enet	0.091	1.5e-10	-1.20441	0.22843	0.88675	rs6441065	-3.53	rs2874488	0.0873	-6.48	1.209	1872	36	enet	0.091	1.5e-10	-1.1207	0.26242	0.83079
	AC092944.1	3	157174201	157381265	0.0354	ast	rs7644860	-2.83	rs141652585	0.0427	4.76	-0.587	1862	1	top1	0.043	1.1e-05	-0.58747	0.55689	0.954322	rs4585149	3.05	rs141652585	0.0427	4.76	1.337	1862	1	top1	0.043	1.1e-05	1.3368	0.18129	0.779116
	MLF1	3	158571163	158607252	0.07	ast	rs9845051	-2.42	rs7613824	-0.00138	3.39	0.773	382	382	blup	0.024	0.00088	0.46483	0.64205	0.968649	rs9841615	1.89	rs7613824	-0.00138	3.39	0.597	382	382	blup	0.024	0.00088	0.3205	0.74859	0.956106
	GFM1	3	158644278	158692575	0.0996	ast	rs9845051	-2.42	rs12496174	0.0911	-6.45	0.518	2257	1	top1	0.091	1.4e-10	-0.518	0.60446	0.96578	rs13066722	1.92	rs12496174	0.0911	-6.45	-0.441	2257	1	top1	0.091	1.4e-10	0.441	0.65921	0.946077
	RARRES1	3	158696892	158732489	0.0278	ast	rs9845051	-2.42	rs6441224	-0.00182	-3.83	-0.977	2204	2204	blup	0.0085	0.032	0.76356	0.44513	0.941645	rs13066722	1.92	rs6441224	-0.00182	-3.83	0.407	2204	2204	blup	0.0085	0.032	-0.5134	0.60767	0.943869
	MFSD1	3	158732198	158829719	0.0593	ast	rs9845051	-2.42	rs2566346	0.0114	3.64	-0.607	374	1	top1	0.011	0.016	-0.607	0.54385	0.952226	rs114825844	1.91	rs2566346	0.0114	3.64	-0.374	374	1	top1	0.011	0.016	-0.374	0.7084	0.950743
	IQCJ-SCHIP1	3	158962235	159897366	0.0468	ast	rs9851867	-3.43	rs6785502	0.014	4.2	0.687	3009	6	lasso	0.044	7.7e-06	0.64917	0.51623	0.947481	rs2184638	-2.78	rs6785502	0.014	4.2	-0.539	3009	6	lasso	0.044	7.7e-06	-0.3767	0.70638	0.950677
	SCHIP1	3	159839861	159897360	0.0519	ast	rs9851867	-3.43	rs4602438	-0.00208	3.46	1.997	1287	1287	blup	0.013	0.0097	2.60056	0.00931	0.580184	rs2184638	-2.78	rs4602438	-0.00208	3.46	0.334	1287	1287	blup	0.013	0.0097	0.543	0.58716	0.942062
	IFT80	3	160256986	160399880	0.0341	ast	rs77029135	-2.34	rs75943566	0.00294	3.99	-1.144	1366	1366	blup	0.015	0.0064	-0.71223	0.47632	0.942925	rs2184638	-2.78	rs75943566	0.00294	3.99	1.44	1366	1366	blup	0.015	0.0064	0.7615	0.44636	0.904238
	NMD3	3	161104696	161253532	0.0431	ast	rs9858533	3.05	rs7628389	0.0219	-3.96	0.189	1666	1	top1	0.022	0.0013	-0.189	0.85009	0.991313	rs1610158	-2.48	rs7628389	0.0219	-3.96	-0.726	1666	1	top1	0.022	0.0013	0.726	0.46784	0.909727
	SERPINI2	3	167441789	167479004	0.1133	ast	rs11916352	3.16	rs13074351	0.0273	-4.6	3.143	1536	1536	blup	0.053	9.4e-07	-1.06924	0.28496	0.901165	rs4311211	3.28	rs13074351	0.0273	-4.6	0.913	1536	1536	blup	0.053	9.4e-07	-0.9076	0.36409	0.885611
	WDR49	3	167478684	167653983	0.0447	ast	rs11916352	3.16	rs1829485	0.00169	-3.83	0.189	1847	8	enet	0.015	0.0071	-0.22268	0.82378	0.989483	rs4311211	3.28	rs1829485	0.00169	-3.83	0.639	1847	8	enet	0.015	0.0071	0.2551	0.79863	0.96635
	SERPINI1	3	167735243	167825568	0.0545	ast	rs2593419	-3.58	rs7627289	0.0364	4.54	-0.487	1699	1	top1	0.036	4.6e-05	-0.487	0.62626	0.966073	rs4311211	3.28	rs7627289	0.0364	4.54	0.709	1699	1	top1	0.036	4.6e-05	0.709	0.47832	0.911927
	LRRC34	3	169793428	169812986	0.0438	ast	rs7632977	-3.32	rs12490581	0.0306	-2.98	0.234	278	1	top1	0.031	0.00018	-0.234	0.81498	0.989483	rs1430442	-3.09	rs12490581	0.0306	-2.98	0.422	278	1	top1	0.031	0.00018	-0.422	0.67303	0.946738
	AC026316.5	3	170691997	170736061	0.0607	ast	rs34685200	2.58	rs4955755	0.0458	-4.68	0.347	309	1	top1	0.046	5.3e-06	-0.347	0.72859	0.983059	rs12485248	-3.39	rs4955755	0.0458	-4.68	-3.137	309	1	top1	0.046	5.3e-06	3.137	0.00171	0.199364
	TNIK	3	171058414	171460408	0.0788	ast	rs13314339	2.62	rs17474280	0.0668	-5.45	0.531	2516	1	top1	0.067	4.2e-08	-0.531	0.59542	0.964724	rs12485248	-3.39	rs17474280	0.0668	-5.45	1.514	2516	1	top1	0.067	4.2e-08	-1.514	0.13003	0.716076
	NCEH1	3	172630249	172711218	0.2438	ast	rs6772924	2.92	rs62281165	0.227	-6.26	-0.565	467	3	lasso	0.23	4.4e-26	1.02502	0.30535	0.903129	rs6799983	3.12	rs62281165	0.227	-6.26	-1.068	467	3	lasso	0.23	4.4e-26	0.643	0.52022	0.923821
	NLGN1	3	173396284	174286644	0.1469	ast	rs539928	3.21	rs7644336	-0.00145	-3.99	0.273	585	585	blup	0.029	0.00026	0.83434	0.40409	0.931	rs7639982	-2.69	rs7644336	-0.00145	-3.99	0.377	585	585	blup	0.029	0.00026	-0.9024	0.36682	0.885611
	TBL1XR1	3	177019340	177228000	0.0899	ast	rs7613538	-3.18	rs62298922	0.0231	-4.3	0.619	576	1	top1	0.023	0.00099	-0.619	0.53592	0.948437	rs9942133	-3.19	rs62298922	0.0231	-4.3	0.106	576	1	top1	0.023	0.00099	-0.106	0.91558	0.988922
	KCNMB2	3	178272932	178844429	0.138	ast	rs12489389	3.22	rs57817487	0.0154	4.75	0.627	562	562	blup	0.067	3.9e-08	-0.04001	0.96809	0.999397	rs12498116	-3.11	rs57817487	0.0154	4.75	-0.626	562	562	blup	0.067	3.9e-08	-1.5165	0.12939	0.714781
	KCNMB2-AS1	3	178526505	178937352	0.0663	ast	rs12489389	3.22	rs78342233	0.0282	4.63	0.656	2408	1	top1	0.028	0.00031	0.656	0.51182	0.947481	rs6772752	3.31	rs78342233	0.0282	4.63	-0.246	2408	1	top1	0.028	0.00031	-0.246	0.80568	0.967229
	ZMAT3	3	178960121	179072215	0.0616	ast	rs115474812	3.44	rs116485091	0.0218	-3.78	-1.627	447	1	top1	0.022	0.0014	1.627	0.10374	0.826235	rs12498116	-3.11	rs116485091	0.0218	-3.78	1.782	447	1	top1	0.022	0.0014	-1.782	0.07475	0.649982
	PIK3CA	3	179148114	179240093	0.0613	ast	rs115474812	3.44	rs721384	-0.00236	3.59	-1.109	442	442	blup	0.0024	0.15	0.4941	0.62123	0.966073	rs2909227	-2.57	rs721384	-0.00236	3.59	0.309	442	442	blup	0.0024	0.15	1.6342	0.10222	0.693299
	KCNMB3	3	179236691	179267002	0.0835	ast	rs115474812	3.44	rs6781173	0.0126	5.52	2.275	1826	19	enet	0.06	1.9e-07	1.08046	0.27994	0.901165	rs2909227	-2.57	rs6781173	0.0126	5.52	-0.191	1826	19	enet	0.06	1.9e-07	-0.4472	0.65472	0.946077
	MFN1	3	179347709	179394936	0.0403	ast	rs115474812	3.44	rs10936995	0.0251	-4.26	-0.46	1735	1	top1	0.025	0.00063	0.46	0.64552	0.968754	rs2048494	2.65	rs10936995	0.0251	-4.26	0.328	1735	1	top1	0.025	0.00063	-0.328	0.74291	0.955108
	GNB4	3	179396088	179451476	0.1847	ast	rs115474812	3.44	rs4855088	0.126	7.78	-2.362	1755	1	top1	0.13	3.4e-14	-2.362	0.01818	0.59954	rs2048494	2.65	rs4855088	0.126	7.78	-1.096	1755	1	top1	0.13	3.4e-14	-1.096	0.27308	0.836103
	ACTL6A	3	179562886	179588407	0.0872	ast	rs115474812	3.44	rs6443664	0.0115	-3.84	-0.72	396	1	top1	0.012	0.015	0.72	0.47152	0.941997	rs2048494	2.65	rs6443664	0.0115	-3.84	-0.822	396	1	top1	0.012	0.015	0.822	0.41108	0.894274
	SOX2-OT	3	180989762	181836880	0.0912	ast	rs73884647	-4.2	rs9846082	0.0465	5.08	0.701	408	1	top1	0.046	4.6e-06	0.701	0.4833	0.943849	rs13327836	-2.65	rs9846082	0.0465	5.08	-0.108	408	1	top1	0.046	4.6e-06	-0.108	0.914	0.988922
	AC068308.1	3	181372732	181442597	0.3791	ast	rs73884647	-4.2	rs1479163	0.407	13.3	0.335	1103	10	lasso	0.43	2e-53	0.30618	0.75947	0.983238	rs9821426	2.89	rs1479163	0.407	13.3	0.008	1103	10	lasso	0.43	2e-53	-0.3166	0.75157	0.956819
	LINC01994	3	182446970	182486364	0.0739	ast	rs17826680	2.52	rs2262312	0.00613	-3.52	-1.905	249	14	enet	0.019	0.0028	1.8274	0.06764	0.773137	rs13327836	-2.65	rs2262312	0.00613	-3.52	-2.417	249	14	enet	0.019	0.0028	1.2192	0.22278	0.808074
	MCF2L2	3	183178043	183428778	0.1271	ast	rs12639197	-2.93	rs7618938	0.0927	5.21	0.349	2217	26	enet	0.11	1.6e-12	0.16671	0.8676	0.996454	rs111299663	3.17	rs7618938	0.0927	5.21	0.715	2217	26	enet	0.11	1.6e-12	-1.5197	0.1286	0.714781
	B3GNT5	3	183253253	183298504	0.0738	ast	rs9882050	-2.71	rs17216229	-0.00107	-3.82	0.257	312	312	blup	0.028	0.0003	0.88133	0.37814	0.924664	rs73184954	2.61	rs17216229	-0.00107	-3.82	0.985	312	312	blup	0.028	0.0003	-0.8954	0.37059	0.885611
	KLHL24	3	183635610	183684519	0.0864	ast	rs12639197	-2.93	rs13061162	0.0346	-4.83	-0.311	1968	4	lasso	0.056	5.4e-07	0.00494	0.99606	0.999788	rs56084142	-3.78	rs13061162	0.0346	-4.83	-0.015	1968	4	lasso	0.056	5.4e-07	0.1868	0.8518	0.978274
	YEATS2	3	183697797	183812624	0.0615	ast	rs12639197	-2.93	rs6443904	0.0124	5.04	0.067	1941	1941	blup	0.031	0.00015	-0.2221	0.82424	0.989483	rs56084142	-3.78	rs6443904	0.0124	5.04	1.391	1941	1941	blup	0.031	0.00015	0.1992	0.8421	0.97761
	MAP6D1	3	183815876	183825594	0.0461	ast	rs1709629	-2.5	rs137955358	0.0232	-3.63	-1.538	347	1	top1	0.023	0.00097	1.538	0.12405	0.856216	rs56084142	-3.78	rs137955358	0.0232	-3.63	0.378	347	1	top1	0.023	0.00097	-0.378	0.70543	0.950677
	EIF4G1	3	184314495	184335358	0.0448	ast	rs9845256	-2.82	rs62286014	-0.00151	-3.68	-0.602	2026	2026	blup	0.0043	0.094	0.15246	0.87882	0.996454	rs56084142	-3.78	rs62286014	-0.00151	-3.68	1.067	2026	2026	blup	0.0043	0.094	-0.3446	0.7304	0.955108
	VPS8	3	184812143	185052614	0.085	ast	rs9845256	-2.82	rs9830734	0.0639	4.79	-0.736	2221	1	top1	0.064	8.3e-08	-0.736	0.46173	0.941645	rs4912494	-2.93	rs9830734	0.0639	4.79	0.174	2221	1	top1	0.064	8.3e-08	0.174	0.86187	0.979637
	EHHADH	3	185190624	185281990	0.0244	ast	rs9845256	-2.82	rs4074644	-0.00158	-3.58	1.769	1529	1529	blup	0.0066	0.051	-1.61586	0.10613	0.828494	rs10937192	-2.42	rs4074644	-0.00158	-3.58	-0.834	1529	1529	blup	0.0066	0.051	1.3085	0.1907	0.789163
	MAP3K13	3	185282941	185489094	0.067	ast	rs12497808	2.48	rs7429135	-0.00238	3.36	0.899	1685	8	enet	0.016	0.0059	1.32982	0.18358	0.885194	rs11710503	-2.57	rs7429135	-0.00238	3.36	-0.939	1685	8	enet	0.016	0.0059	-0.1599	0.87293	0.982955
	DNAJB11	3	186567403	186585800	0.0816	ast	rs13317898	-3.49	rs1961331	0.00773	4.03	-1.054	2103	5	lasso	0.019	0.0027	-1.17197	0.24121	0.891378	rs73180306	3.17	rs1961331	0.00773	4.03	0.33	2103	5	lasso	0.019	0.0027	0.0153	0.98777	0.998005
	ST6GAL1	3	186930502	187078553	0.1406	ast	rs13317898	-3.49	rs1468906	0.0862	-6.16	1.324	2441	1	top1	0.086	4.5e-10	-1.324	0.1855	0.885194	rs1344215	3.39	rs1468906	0.0862	-6.16	-0.881	2441	1	top1	0.086	4.5e-10	0.881	0.37832	0.885996
	MASP1	3	187217285	187292022	0.0734	ast	rs3846178	-3.41	rs80342625	0.00169	3.67	-2.039	2267	46	enet	0.004	0.1	0.06422	0.94879	0.999397	rs1344215	3.39	rs80342625	0.00169	3.67	1.044	2267	46	enet	0.004	0.1	0.3999	0.68926	0.947587
	LPP	3	188153284	188890671	0.1973	ast	rs4686985	3.07	rs4686952	0.114	-7.01	-0.996	773	13	enet	0.12	3e-13	0.52082	0.60249	0.96578	rs3846184	-3.09	rs4686952	0.114	-7.01	-0.429	773	13	enet	0.12	3e-13	0.5516	0.58124	0.941828
	P3H2	3	189956728	190122437	0.0575	ast	rs3773997	-3.59	rs66575640	0.0157	4.08	-0.481	3000	1	top1	0.016	0.0057	-0.481	0.63052	0.966073	rs6793294	-3.86	rs66575640	0.0157	4.08	-1.007	3000	1	top1	0.016	0.0057	-1.007	0.31393	0.853636
	CCDC50	3	191329085	191398659	0.1344	ast	rs73199670	-3.33	rs9854053	0.0687	5.99	0.952	2479	4	lasso	0.095	5.3e-11	0.09324	0.92572	0.999397	rs1084358	2.78	rs9854053	0.0687	5.99	0.297	2479	4	lasso	0.095	5.3e-11	0.0881	0.92984	0.99085
	ATP13A5	3	193274789	193378820	0.0712	ast	rs11929051	2.72	rs6801486	0.0153	-5.01	0	2063	3	lasso	0.052	1.2e-06	-0.02589	0.97934	0.999397	rs904880	2.95	rs6801486	0.0153	-5.01	0.391	2063	3	lasso	0.052	1.2e-06	-0.6043	0.54564	0.935826
	ATP13A4	3	193398967	193593111	0.0901	ast	rs13082221	-3.18	rs1320153	0.0218	4.12	0.174	2328	1	top1	0.022	0.0014	0.174	0.86187	0.995557	rs6769436	-4.34	rs1320153	0.0218	4.12	0.519	2328	1	top1	0.022	0.0014	0.519	0.60376	0.943869
	OPA1-AS1	3	193618609	193627337	0.2307	ast	rs13082221	-3.18	rs35610272	0.162	-8.71	-0.617	2006	12	enet	0.22	2.5e-25	1.18881	0.23451	0.891337	rs6769436	-4.34	rs35610272	0.162	-8.71	0.771	2006	12	enet	0.22	2.5e-25	-1.0907	0.27541	0.837108
	ATP13A3	3	194402672	194498364	0.1543	ast	rs2676860	-3.41	rs9854194	0.000544	4.36	1.011	3061	49	enet	0.067	4e-08	-0.02859	0.97719	0.999397	rs6769436	-4.34	rs9854194	0.000544	4.36	-0.758	3061	49	enet	0.067	4e-08	-1.6772	0.0935	0.676708
	TMEM44-AS1	3	194584004	194590260	0.1013	ast	rs141436139	3.47	rs56852992	0.0515	6.13	0.557	2968	36	enet	0.083	1e-09	-0.60853	0.54284	0.951381	rs112297975	3.78	rs56852992	0.0515	6.13	1.539	2968	36	enet	0.083	1e-09	0.1897	0.84953	0.978271
	LSG1	3	194640791	194672463	0.1421	ast	rs141436139	3.47	rs80006830	0.0858	6.36	-0.092	3061	1	top1	0.086	4.9e-10	-0.092	0.9267	0.999397	rs112297975	3.78	rs80006830	0.0858	6.36	0.254	3061	1	top1	0.086	4.9e-10	0.254	0.7995	0.96635
	XXYLT1	3	195068284	195271159	0.0915	ast	rs141436139	3.47	rs4311166	0.00362	-3.84	-1.286	2823	2823	blup	0.031	0.00016	0.06266	0.95004	0.999397	rs112297975	3.78	rs4311166	0.00362	-3.84	-0.379	2823	2823	blup	0.031	0.00016	1.1477	0.2511	0.81467
	ACAP2	3	195274745	195443044	0.6924	ast	rs141436139	3.47	rs1105165	0.617	11.43	-0.672	2604	10	lasso	0.62	3.7e-90	-1.83101	0.0671	0.770186	rs78110506	-3.25	rs1105165	0.617	11.43	0.644	2604	10	lasso	0.62	3.7e-90	0.7518	0.45215	0.905646
	MUC20	3	195720884	195741123	0.5912	ast	rs6795999	3.26	rs76856403	0.185	9.44	1.988	1966	19	lasso	0.45	4.1e-57	1.59001	0.11183	0.833413	rs78110506	-3.25	rs76856403	0.185	9.44	-0.821	1966	19	lasso	0.45	4.1e-57	-1.1324	0.25745	0.824301
	TNK2	3	195863364	195911945	0.0489	ast	rs6795999	3.26	rs2278034	0.0475	4.81	0.858	613	1	top1	0.048	3.6e-06	0.858	0.39089	0.927299	rs78110506	-3.25	rs2278034	0.0475	4.81	-0.346	613	1	top1	0.048	3.6e-06	-0.346	0.72934	0.955108
	PIGZ	3	196946356	196969060	0.3862	ast	rs890490	-2.97	rs745738	0.303	11.49	-0.006	2198	8	lasso	0.31	2.1e-35	0.02618	0.97911	0.999397	rs55755506	2.88	rs745738	0.303	11.49	-2.305	2198	8	lasso	0.31	2.1e-35	-2.5107	0.01205	0.403058
	DLG1	3	197042560	197299330	0.0476	ast	rs890490	-2.97	rs3773846	0.049	-4.74	-1.317	2521	1	top1	0.049	2.6e-06	1.317	0.18784	0.885194	rs524058	-3.06	rs3773846	0.049	-4.74	1.926	2521	1	top1	0.049	2.6e-06	-1.926	0.0541	0.604455
	BDH1	3	197509783	197573323	0.1045	ast	rs9682316	3.64	rs79454301	0.021	4.52	-1.656	1909	23	enet	0.045	6.1e-06	-0.31655	0.75159	0.983238	rs59983479	3.46	rs79454301	0.021	4.52	-0.575	1909	23	enet	0.045	6.1e-06	0.4715	0.63725	0.946077
	AC024560.4	3	197649303	197651482	0.0585	ast	rs9682316	3.45	rs11720062	0.0337	4.56	-0.108	1790	15	enet	0.07	2e-08	0.23004	0.81806	0.989483	rs59983479	3.46	rs11720062	0.0337	4.56	-0.523	1790	15	enet	0.07	2e-08	0.0379	0.96978	0.996321
	IQCG	3	197889077	197960142	0.1547	ast	rs9682316	3.36	rs6785100	0.0442	5.52	0.6	1344	6	lasso	0.049	2.7e-06	1.26481	0.20594	0.885194	rs59983479	3.46	rs6785100	0.0442	5.52	3.417	1344	6	lasso	0.049	2.7e-06	2.838	0.00454	0.303688
	LMLN	3	197960200	198043720	0.0922	ast	rs9682316	3.27	rs6768307	0.0455	6.27	2.125	1108	6	lasso	0.083	8.9e-10	1.33401	0.1822	0.885194	rs59983479	3.46	rs6768307	0.0455	6.27	0.783	1108	6	lasso	0.083	8.9e-10	0.6681	0.50406	0.919303
	ZNF595	4	53286	88208	0.0672	ast	rs116108144	2.01	rs2353623	0.019187	-3.51	-0.51	813	1	top1	0.019	0.0025	0.51	0.61005	0.96578	rs115073484	-2.94	rs2353623	0.019187	-3.51	1.704	813	1	top1	0.019	0.0025	-1.704	0.088381	0.663062
	ZNF718	4	124501	202303	0.2596	ast	rs116108144	2.01	rs6814287	0.204034	9.7	-0.083	923	20	enet	0.22	2.8e-24	-0.14077	0.88805	0.997151	rs28826275	3.32	rs6814287	0.204034	9.7	1.479	923	20	enet	0.22	2.8e-24	0.97653	0.328803	0.863974
	AC092574.2	4	386174	454070	0.0658	ast	rs3822024	2.42	rs73219246	0.018894	-4.51	-0.061	1491	1491	blup	0.047	3.6e-06	-0.61518	0.53844	0.948437	rs11733812	-3.91	rs73219246	0.018894	-4.51	1.625	1491	1491	blup	0.047	3.6e-06	-3.05084	0.002282	0.222516
	ZNF721	4	425815	499156	0.0656	ast	rs111344337	3.56	rs28716466	0.002177	-3.94	0.326	352	6	enet	0.025	0.00061	-0.79275	0.42793	0.939839	rs11733812	-3.91	rs28716466	0.002177	-3.94	-1.442	352	6	enet	0.025	0.00061	-0.22063	0.82538	0.974788
	PIGG	4	499210	540200	0.0588	ast	rs111344337	3.56	rs56413513	-0.000322	3.07	-0.465	383	2	lasso	0.011	0.02	-0.46494	0.64197	0.968649	rs11733812	-3.91	rs56413513	-0.000322	3.07	0.458	383	2	lasso	0.011	0.02	0.45779	0.647105	0.946077
	AC116565.1	4	577168	618076	0.0499	ast	rs111344337	3.56	rs12719770	0.001732	3.25	1.005	1874	1874	blup	0.0048	0.082	1.91504	0.05549	0.762089	rs11733812	-3.91	rs12719770	0.001732	3.25	2.755	1874	1874	blup	0.0048	0.082	1.51641	0.129415	0.714781
	PDE6B	4	625584	670782	0.0803	ast	rs111344337	3.56	rs28586910	0.036562	-4.68	-0.641	1903	1	top1	0.037	4.5e-05	0.641	0.52152	0.947481	rs11733812	-3.91	rs28586910	0.036562	-4.68	2.792	1903	1	top1	0.037	4.5e-05	-2.792	0.005238	0.311761
	AC139887.2	4	760202	781859	0.0617	ast	rs74638263	-3.77	rs28510442	0.009323	-3.96	-1.835	1924	1924	blup	0.017	0.0045	0.69469	0.48725	0.943849	rs11733812	-3.91	rs28510442	0.009323	-3.96	-0.343	1924	1924	blup	0.017	0.0045	1.85191	0.064038	0.625683
	CPLX1	4	784957	826129	0.0846	ast	rs74638263	-3.77	rs6964	0.004904	4.27	-0.165	2009	2009	blup	0.02	0.0019	-0.25993	0.79492	0.987735	rs11733812	-3.91	rs6964	0.004904	4.27	2.375	2009	2009	blup	0.02	0.0019	-0.66337	0.507092	0.921264
	AC092535.4	4	1113639	1132977	0.073	ast	rs74638263	-3.77	rs7659624	0.061143	5.84	-1.166	2098	3	lasso	0.065	5.8e-08	-1.16275	0.24493	0.897443	rs11733812	-3.91	rs7659624	0.061143	5.84	1.106	2098	3	lasso	0.065	5.8e-08	1.56414	0.117784	0.714781
	MAEA	4	1289887	1340147	0.0531	ast	rs74638263	-3.77	rs9993660	0.000383	-3.93	1.126	2181	2181	blup	0.0066	0.052	-2.54856	0.01082	0.580184	rs116816978	3.24	rs9993660	0.000383	-3.93	1.268	2181	2181	blup	0.0066	0.052	1.15792	0.246896	0.81168
	UVSSA	4	1347208	1388049	0.229	ast	rs74638263	-3.77	rs10024529	0.058936	6	2.503	2051	14	lasso	0.095	5.6e-11	2.16058	0.03073	0.66158	rs116816978	3.24	rs10024529	0.058936	6	-0.576	2051	14	lasso	0.095	5.6e-11	-0.34211	0.732269	0.955108
	CRIPAK	4	1391552	1395992	0.1698	ast	rs74638263	-3.77	rs111340627	0.062061	6.78	2.785	1949	33	enet	0.1	9.2e-12	3.12259	0.00179	0.364883	rs116816978	3.24	rs111340627	0.062061	6.78	-0.467	1949	33	enet	0.1	9.2e-12	-0.51201	0.608641	0.943869
	NELFA	4	1982717	2041903	0.0398	ast	rs3860713	-2.78	rs35358239	0.0267	4.24	0.972	477	1	top1	0.027	0.00043	0.972	0.33105	0.911683	rs116816978	3.24	rs35358239	0.0267	4.24	1.541	477	1	top1	0.027	0.00043	1.541	0.123317	0.714781
	C4orf48	4	2041993	2043970	0.0559	ast	rs2233030	-2.73	rs1612948	-0.001728	3.51	0.269	1836	11	enet	0.012	0.013	-0.0794	0.93672	0.999397	rs116816978	3.24	rs1612948	-0.001728	3.51	1.262	1836	11	enet	0.012	0.013	0.53234	0.59449	0.943869
	NAT8L	4	2059512	2069089	0.0977	ast	rs73205413	2.73	rs472972	-0.001853	-3.57	1.897	400	400	blup	0.019	0.0026	-0.49056	0.62374	0.966073	rs116816978	3.24	rs472972	-0.001853	-3.57	-1.927	400	400	blup	0.019	0.0026	1.18531	0.235894	0.808984
	POLN	4	2071918	2242121	0.0527	ast	rs2233030	-2.73	rs11248082	0.006422	-4.2	1.111	1881	49	enet	0.013	0.0099	0.5351	0.59258	0.963651	rs116816978	3.24	rs11248082	0.006422	-4.2	-2.657	1881	49	enet	0.013	0.0099	0.12902	0.897343	0.984911
	HAUS3	4	2078998	2242276	0.0425	ast	rs73205413	2.73	rs7691668	0.005231	-3.05	-0.114	406	3	lasso	0.0078	0.038	0.05314	0.95762	0.999397	rs116816978	3.24	rs7691668	0.005231	-3.05	0.35	406	3	lasso	0.0078	0.038	-0.28687	0.774208	0.963583
	RNF4	4	2462220	2625320	0.1199	ast	rs7696040	2.79	rs17132645	0.086772	-6.34	0.543	1804	1	top1	0.087	3.9e-10	-0.543	0.58713	0.961166	rs527591	-2.97	rs17132645	0.086772	-6.34	0.802	1804	1	top1	0.087	3.9e-10	-0.802	0.422553	0.896421
	FAM193A	4	2536631	2732565	0.1302	ast	rs7696040	2.79	rs1203772	0.022707	-5.04	0.801	1852	1852	blup	0.062	1.3e-07	-1.48692	0.13704	0.86035	rs527591	-2.97	rs1203772	0.022707	-5.04	0.78	1852	1852	blup	0.062	1.3e-07	-0.30255	0.762232	0.959589
	GRK4	4	2963571	3040760	0.0691	ast	rs114480919	3.39	rs7667661	-0.00114	3.93	1.829	381	381	blup	0.012	0.014	1.06977	0.28472	0.901165	rs232718	2.52	rs7667661	-0.00114	3.93	-0.276	381	381	blup	0.012	0.014	0.19799	0.843056	0.97761
	RGS12	4	3293028	3439913	0.1359	ast	rs114480919	3.39	rs2239725	0.127097	-7.45	0.736	2271	1	top1	0.13	2.4e-14	-0.736	0.46173	0.941645	rs73196213	-2.75	rs2239725	0.127097	-7.45	2.215	2271	1	top1	0.13	2.4e-14	-2.215	0.02676	0.505331
	STX18-AS1	4	4542131	4787359	0.1218	ast	rs6837573	-3.22	rs6832405	-0.00195	-3.87	-0.73	3309	3309	blup	0.025	0.00068	0.32911	0.74207	0.98319	rs4689894	-4.11	rs6832405	-0.00195	-3.87	-3.254	3309	3309	blup	0.025	0.00068	1.84005	0.065761	0.62789
	EVC2	4	5542772	5709548	0.13	ast	rs17749484	-3.01	rs6849773	0.004844	-4.37	0.322	775	19	enet	0.045	6.9e-06	0.5432	0.58699	0.961166	rs2137871	3.38	rs6849773	0.004844	-4.37	0.557	775	19	enet	0.045	6.9e-06	-0.98417	0.325033	0.859772
	CRMP1	4	5748084	5893086	0.0889	ast	rs17749484	-3.01	rs3911870	0.008093	-4.24	-1.103	2736	2736	blup	0.015	0.0062	1.86706	0.06189	0.770186	rs2137871	3.38	rs3911870	0.008093	-4.24	-0.816	2736	2736	blup	0.015	0.0062	0.19098	0.848537	0.97761
	WFS1	4	6269849	6303265	0.1767	ast	rs17749484	-3.01	rs4361456	0.032565	-4.73	0.047	2641	2641	blup	0.042	1.3e-05	-0.16996	0.86504	0.996451	rs2137871	3.38	rs4361456	0.032565	-4.73	1.634	2641	2641	blup	0.042	1.3e-05	1.5513	0.120831	0.714781
	MAN2B2	4	6575189	6623362	0.1121	ast	rs7655773	2.97	rs7659958	0.020936	-4.74	-0.355	2356	20	enet	0.053	1.1e-06	-0.30739	0.75855	0.983238	rs2137871	3.38	rs7659958	0.020936	-4.74	-0.238	2356	20	enet	0.053	1.1e-06	-0.99516	0.31966	0.857597
	LINC02482	4	6648695	6673965	0.2667	ast	rs12186171	3.17	rs7662433	0.222261	-9.78	1.494	2395	1	top1	0.22	5.2e-25	-1.494	0.13518	0.86035	rs2137871	3.38	rs7662433	0.222261	-9.78	0.427	2395	1	top1	0.22	5.2e-25	-0.427	0.669379	0.946738
	TBC1D14	4	6909242	7033118	0.1071	ast	rs10025282	3.17	rs4645214	0.049666	-5.68	-1.773	3195	10	lasso	0.083	1e-09	1.75198	0.07978	0.791756	rs4487340	3.14	rs4645214	0.049666	-5.68	0.273	3195	10	lasso	0.083	1e-09	-0.28412	0.776317	0.964057
	AC105345.1	4	8482270	8516759	0.0566	ast	rs4696770	2.75	rs2010758	0.031813	-4.72	0.375	708	1	top1	0.032	0.00013	-0.375	0.70766	0.983059	rs149052554	-2.98	rs2010758	0.031813	-4.72	0.143	708	1	top1	0.032	0.00013	-0.143	0.88629	0.983202
	AC108519.1	4	9034519	9381269	0.2485	ast	rs36152123	-3.2	rs34195443	0.202562	9.84	-0.872	2950	2950	blup	0.22	4.7e-25	-1.49576	0.13472	0.86035	rs149052554	-2.98	rs34195443	0.202562	9.84	1.78	2950	2950	blup	0.22	4.7e-25	1.22312	0.221285	0.80749
	AC073648.7	4	9076949	9092530	0.1461	ast	rs36152123	-3.2	rs144799730	0.151749	8.52	-1.162	2062	4	lasso	0.18	5.9e-20	-1.36098	0.17352	0.885194	rs149052554	-2.98	rs144799730	0.151749	8.52	2.059	2062	4	lasso	0.18	5.9e-20	2.27511	0.0229	0.485706
	AC105916.1	4	9567474	9691786	0.1544	ast	rs11721682	2.85	rs13144880	0.056442	-6.01	0.011	2621	2621	blup	0.058	3.1e-07	0.16327	0.87031	0.996454	rs36065425	2.5	rs13144880	0.056442	-6.01	-1.654	2621	2621	blup	0.058	3.1e-07	1.07028	0.284492	0.841404
	SLC2A9	4	9771153	10054936	0.0255	ast	rs10488945	-3.76	rs2241474	0.004125	-3.81	-1.297	3007	3007	blup	0.0053	0.072	2.70738	0.00678	0.512129	rs4698066	2.64	rs2241474	0.004125	-3.81	-0.326	3007	3007	blup	0.0053	0.072	-0.27643	0.782217	0.964375
	BOD1L1	4	13568738	13627725	0.0919	ast	rs9799676	4.3	rs17402971	-0.00222	3.51	-1.803	1866	1866	blup	0.035	6.9e-05	-1.23308	0.21754	0.885194	rs4698178	-3.09	rs17402971	-0.00222	3.51	-0.432	1866	1866	blup	0.035	6.9e-05	1.76998	0.076731	0.650406
	LINC01182	4	13654374	14003756	0.376	ast	rs9799676	4.3	rs1468681	0.405502	-13.34	0.312	2640	4	lasso	0.41	1.5e-50	-0.3453	0.72987	0.98319	rs59347785	3.28	rs1468681	0.405502	-13.34	-0.765	2640	4	lasso	0.41	1.5e-50	0.74365	0.457089	0.905646
	AC092546.1	4	14164455	14242813	0.4918	ast	rs9799676	4.3	rs12641115	0.257799	-10.62	0.493	2440	12	lasso	0.36	3.3e-43	-2.05527	0.03985	0.700707	rs59347785	3.28	rs12641115	0.257799	-10.62	-0.761	2440	12	lasso	0.36	3.3e-43	0.55497	0.578918	0.941248
	LINC00504	4	14470465	14888169	0.0685	ast	rs4698711	4.26	rs2604551	0.031979	-4.25	-0.348	657	1	top1	0.032	0.00013	0.348	0.72784	0.983059	rs59347785	3.28	rs2604551	0.031979	-4.25	0.409	657	1	top1	0.032	0.00013	-0.409	0.68254	0.946738
	CPEB2-DT	4	14909961	15002045	0.0557	ast	rs11723465	-3.11	rs1494947	0.045179	-5.05	-0.402	2187	1	top1	0.045	6.2e-06	0.402	0.68768	0.977416	rs11938154	-3.18	rs1494947	0.045179	-5.05	-0.711	2187	1	top1	0.045	6.2e-06	0.711	0.477084	0.911832
	AC098829.1	4	15004942	15427914	0.1538	ast	rs11723465	-3.11	rs7685083	0.095434	7.1	0.083	2598	50	enet	0.14	8.3e-16	-0.35598	0.72186	0.983059	rs7664843	3.18	rs7685083	0.095434	7.1	-0.469	2598	50	enet	0.14	8.3e-16	-0.44872	0.653631	0.946077
	C1QTNF7	4	15339818	15446166	0.1621	ast	rs16891190	-2.95	rs13110674	0.060281	6.51	0.068	1985	37	enet	0.13	1.7e-14	0.80188	0.42262	0.936188	rs7664843	3.18	rs13110674	0.060281	6.51	-0.633	1985	37	enet	0.13	1.7e-14	-1.25343	0.21005	0.802935
	CC2D2A	4	15469865	15601557	0.119	ast	rs57290363	3.9	rs34747980	0.00371	3.96	0.092	1931	1931	blup	0.039	2.6e-05	-0.41218	0.68021	0.9761	rs11730129	3.27	rs34747980	0.00371	3.96	-0.078	1931	1931	blup	0.039	2.6e-05	-1.30333	0.192461	0.791798
	FBXL5	4	15604381	15681679	0.1357	ast	rs57290363	3.9	rs71601492	0.042582	5.43	0.014	1968	1	top1	0.043	1.1e-05	0.014	0.98883	0.999575	rs11730129	3.27	rs71601492	0.042582	5.43	-1.873	1968	1	top1	0.043	1.1e-05	-1.873	0.061068	0.614461
	CD38	4	15778275	15853232	0.2829	ast	rs57290363	3.9	rs11724635	0.214012	-9.71	0.672	1947	20	enet	0.25	1.4e-28	-0.85634	0.39181	0.927299	rs6843493	3.34	rs11724635	0.214012	-9.71	-0.203	1947	20	enet	0.25	1.4e-28	0.36457	0.715431	0.954635
	TAPT1	4	16160505	16227410	0.1376	ast	rs57290363	3.9	rs317898	0.052943	5.11	-0.274	2094	43	enet	0.053	9.8e-07	-1.42685	0.15362	0.879214	rs6843493	3.34	rs317898	0.052943	5.11	-0.48	2094	43	enet	0.053	9.8e-07	-0.1743	0.861632	0.979637
	TAPT1-AS1	4	16226685	16320140	0.0633	ast	rs57290363	3.9	rs28516589	0.042193	-5.85	-1.043	2078	13	enet	0.059	2.7e-07	-0.07677	0.93881	0.999397	rs73125879	-3.57	rs28516589	0.042193	-5.85	-1.706	2078	13	enet	0.059	2.7e-07	1.17726	0.239093	0.811079
	AC097515.1	4	16400430	16512187	0.2009	ast	rs57290363	3.9	rs60552535	0.08381	-7.51	0.294	2136	9	lasso	0.18	1.7e-20	0.40498	0.68549	0.977416	rs73125879	-3.57	rs60552535	0.08381	-7.51	1.137	2136	9	lasso	0.18	1.7e-20	0.18302	0.854779	0.978274
	LDB2	4	16501541	16898678	0.0619	ast	rs73122485	3.56	rs7693598	0.032515	-3.96	0.351	657	1	top1	0.033	0.00011	-0.351	0.72559	0.983059	rs73125879	-3.57	rs7693598	0.032515	-3.96	1.146	657	1	top1	0.033	0.00011	-1.146	0.251795	0.815954
	LAP3	4	17577192	17607972	0.1829	ast	rs35546694	3.22	rs28822977	0.164312	-8.49	-1.336	1874	1	top1	0.16	2.2e-18	1.336	0.18155	0.885194	rs111778350	2.75	rs28822977	0.164312	-8.49	-0.339	1874	1	top1	0.16	2.2e-18	0.339	0.73461	0.955108
	AC006160.1	4	17586267	17614585	0.1291	ast	rs35546694	3.22	rs13145480	0.062921	6.24	1.366	1855	1	top1	0.063	1e-07	1.366	0.17194	0.885194	rs111778350	2.75	rs13145480	0.062921	6.24	1.378	1855	1	top1	0.063	1e-07	1.378	0.168203	0.756138
	MED28	4	17614641	17634105	0.0504	ast	rs35546694	3.22	rs13116680	0.042494	-4.5	0.683	1792	1	top1	0.042	1.1e-05	-0.683	0.49461	0.946412	rs115549649	2.31	rs13116680	0.042494	-4.5	-0.272	1792	1	top1	0.042	1.1e-05	0.272	0.785622	0.965244
	FAM184B	4	17629306	17781621	0.2181	ast	rs35546694	3.22	rs2286773	0.332597	-12.24	-1.351	2049	16	lasso	0.35	3.8e-42	1.05341	0.29215	0.901165	rs115549649	2.31	rs2286773	0.332597	-12.24	-0.146	2049	16	lasso	0.35	3.8e-42	1.63614	0.101809	0.693299
	LCORL	4	17841199	18021876	0.0511	ast	rs35546694	3.22	rs13131350	0.006119	4.04	0.259	1906	4	lasso	0.018	0.0031	0.04746	0.96215	0.999397	rs115549649	2.31	rs13131350	0.006119	4.04	0.891	1906	4	lasso	0.018	0.0031	0.53189	0.594804	0.943869
	ADGRA3	4	22345071	22516066	0.2494	ast	rs358233	-2.65	rs2618930	0.186467	9	-0.229	1955	80	enet	0.2	1e-22	-0.03193	0.97453	0.999397	rs10049779	-3.33	rs2618930	0.186467	9	0.143	1955	80	enet	0.2	1e-22	0.1885	0.850485	0.978271
	DHX15	4	24517441	24584554	0.062	ast	rs141328803	3.18	rs10938989	-0.002309	-3.53	0.905	1959	1959	blup	0.0076	0.04	-0.82734	0.40805	0.931	rs6823079	3.1	rs10938989	-0.002309	-3.53	-0.317	1959	1959	blup	0.0076	0.04	0.80462	0.421039	0.895145
	SOD3	4	24789912	24800842	0.1437	ast	rs58356885	-2.95	rs12505077	-0.000519	-3.83	2.077	1757	1757	blup	0.035	6.1e-05	-1.97651	0.0481	0.737029	rs7656741	3.07	rs12505077	-0.000519	-3.83	0.605	1757	1757	blup	0.035	6.1e-05	-0.64713	0.517548	0.92213
	SEPSECS	4	25120014	25160449	0.0749	ast	rs7693909	-2.94	rs4697567	0.028499	4.43	-0.245	2025	1	top1	0.028	0.00029	-0.245	0.80646	0.989483	rs7687213	3.2	rs4697567	0.028499	4.43	0.618	2025	1	top1	0.028	0.00029	0.618	0.536575	0.93262
	SEPSECS-AS1	4	25160641	25201440	0.4461	ast	rs2695234	2.76	rs60527077	0.281736	-11.39	-1.257	1992	13	enet	0.3	1.5e-34	1.30619	0.19149	0.885194	rs7687213	3.2	rs60527077	0.281736	-11.39	-1.698	1992	13	enet	0.3	1.5e-34	1.29579	0.195049	0.79246
	PI4K2B	4	25160663	25279204	0.411	ast	rs2695234	2.76	rs60527077	0.264097	-10.79	-1.257	2229	36	enet	0.3	1.5e-34	1.37795	0.16822	0.885194	rs7687213	3.2	rs60527077	0.264097	-10.79	-1.698	2229	36	enet	0.3	1.5e-34	1.18219	0.237129	0.808984
	ANAPC4	4	25377213	25418498	0.0478	ast	rs28550714	-2.98	rs4428268	-0.001893	-4.05	1.481	2095	16	enet	0.022	0.0013	-1.36377	0.17264	0.885194	rs7687213	3.2	rs4428268	-0.001893	-4.05	-0.364	2095	16	enet	0.022	0.0013	-0.37318	0.709013	0.950793
	SEL1L3	4	25747433	25863760	0.1692	ast	rs10007564	4.11	rs10028732	0.019653	5.29	-2.165	2069	35	enet	0.083	8.5e-10	0.33389	0.73847	0.98319	rs7687213	3.2	rs10028732	0.019653	5.29	-1.098	2069	35	enet	0.083	8.5e-10	-1.24168	0.214353	0.803145
	SMIM20	4	25861830	25929874	0.0523	ast	rs10007564	4.11	rs78940240	-0.00054	3.8	0.577	1900	1900	blup	0.0029	0.14	1.5892	0.11201	0.833413	rs7687213	3.2	rs78940240	-0.00054	3.8	0.373	1900	1900	blup	0.0029	0.14	-0.00423	0.996629	0.998271
	STIM2	4	26857601	27025381	0.0929	ast	rs113871472	-3.25	rs13139464	0.0057	-4.81	1.963	1608	16	enet	0.033	9.3e-05	-2.30127	0.02138	0.629951	rs34868082	3.71	rs13139464	0.0057	-4.81	0.799	1608	16	enet	0.033	9.3e-05	-0.84468	0.398288	0.889442
	PCDH7	4	30720415	31146805	0.0622	ast	rs12648911	2.77	rs10011598	0.007781	-3.69	0.444	484	484	blup	0.011	0.017	1.00275	0.31598	0.906456	rs67432042	3.71	rs10011598	0.007781	-3.69	0.24	484	484	blup	0.011	0.017	-1.39438	0.163202	0.754057
	ARAP2	4	35948221	36244514	0.0483	ast	rs34945369	-3.45	rs28479965	0.001845	-3.87	0.527	3287	3287	blup	0.0039	0.1	-1.19244	0.23309	0.890525	rs77523550	3.28	rs28479965	0.001845	-3.87	0.635	3287	3287	blup	0.0039	0.1	0.05325	0.957535	0.995205
	NWD2	4	37244743	37449463	0.0824	ast	rs74964696	-2.89	rs141477597	-0.001237	-3.73	-0.873	3217	3217	blup	0.014	0.0079	0.19187	0.84785	0.991313	rs16992966	3	rs141477597	-0.001237	-3.73	0.102	3217	3217	blup	0.014	0.0079	0.12651	0.89933	0.984911
	AC022463.1	4	37454698	37476401	0.1043	ast	rs74964696	-2.89	rs6833920	-0.001158	-4.36	0.707	2857	20	enet	0.041	1.5e-05	-0.61731	0.53703	0.948437	rs16992966	3	rs6833920	-0.001158	-4.36	0.27	2857	20	enet	0.041	1.5e-05	-0.33225	0.739701	0.955108
	RELL1	4	37590800	37686376	0.4965	ast	rs10856832	-2.91	rs6837020	0.289664	-11.64	0.591	2725	11	lasso	0.31	1.3e-35	-0.19255	0.84731	0.991313	rs6846307	-3.27	rs6837020	0.289664	-11.64	0.813	2725	11	lasso	0.31	1.3e-35	-0.44398	0.657054	0.946077
	PGM2	4	37826660	37862937	0.2592	ast	rs7671833	-2.95	rs2059483	0.315968	-11.55	-0.754	2618	1	top1	0.32	8e-37	0.754	0.45085	0.941645	rs6846307	-3.27	rs2059483	0.315968	-11.55	-0.78	2618	1	top1	0.32	8e-37	0.78	0.435391	0.899808
	TBC1D1	4	37891084	38139175	0.3287	ast	rs73243389	-3.49	rs56144710	0.079898	-7.35	-0.303	2987	66	enet	0.22	2.5e-25	0.55038	0.58206	0.960267	rs182334650	-3.72	rs56144710	0.079898	-7.35	-0.529	2987	66	enet	0.22	2.5e-25	0.80702	0.419654	0.895145
	KLF3-AS1	4	38602438	38664914	0.0992	ast	rs73243389	-3.49	rs12499454	0.019531	-3.84	2.011	525	1	top1	0.02	0.0023	-2.011	0.04433	0.726458	rs182334650	-3.72	rs12499454	0.019531	-3.84	0.437	525	1	top1	0.02	0.0023	-0.437	0.662111	0.946077
	FAM114A1	4	38867677	38945739	0.0461	ast	rs73243389	-3.49	rs10033036	-0.001067	3.2	-1.284	2156	2156	blup	0.0036	0.11	-1.47335	0.14066	0.861141	rs114706726	-3.83	rs10033036	-0.001067	3.2	0.795	2156	2156	blup	0.0036	0.11	-0.50261	0.615236	0.946077
	KLHL5	4	39045039	39126857	0.1515	ast	rs1466414	2.74	rs5008981	0.091979	6.73	-0.623	2158	6	lasso	0.11	1.6e-12	-0.82548	0.4091	0.931	rs114706726	-3.83	rs5008981	0.091979	6.73	-0.971	2158	6	lasso	0.11	1.6e-12	-1.22104	0.222069	0.80749
	AC079921.1	4	39066974	39182258	0.0976	ast	rs1466414	2.74	rs6812316	0.115999	7.31	-0.052	2194	1	top1	0.12	3.6e-13	-0.052	0.95853	0.999397	rs114706726	-3.83	rs6812316	0.115999	7.31	-0.612	2194	1	top1	0.12	3.6e-13	-0.612	0.540538	0.934768
	AC108471.2	4	39639107	39666879	0.0372	ast	rs62307945	2.55	rs1552291	-0.002087	-3.27	-0.734	1796	1796	blup	0.0038	0.11	-0.55856	0.57646	0.958388	rs55913414	-3.3	rs1552291	-0.002087	-3.27	-0.164	1796	1796	blup	0.0038	0.11	0.89482	0.370882	0.885611
	N4BP2	4	40056850	40158252	0.0758	ast	rs73229765	3.08	rs79256619	0.026456	4.65	-1.16	2240	1	top1	0.026	0.00046	-1.16	0.24605	0.89853	rs2890726	-3.81	rs79256619	0.026456	4.65	0.199	2240	1	top1	0.026	0.00046	0.199	0.842263	0.97761
	APBB2	4	40810027	41216714	0.175	ast	rs13107860	2.84	rs12504191	0.077256	6.21	-1.438	2898	7	lasso	0.081	1.6e-09	-1.14656	0.25156	0.899307	rs10029589	3.08	rs12504191	0.077256	6.21	1.616	2898	7	lasso	0.081	1.6e-09	0.80449	0.421117	0.895145
	LIMCH1	4	41359607	41700044	0.1041	ast	rs6812348	-3.06	rs11737214	0.046008	5.17	-0.452	2517	5	lasso	0.056	4.8e-07	-0.35163	0.72511	0.983059	rs10029589	3.08	rs11737214	0.046008	5.17	-0.655	2517	5	lasso	0.056	4.8e-07	-0.36569	0.714594	0.954142
	ATP8A1	4	42408373	42657105	0.1117	ast	rs17629772	3.71	rs12503436	0.061182	5.3	2.01	469	4	lasso	0.077	3.7e-09	1.9584	0.05018	0.744957	rs721472	-2.9	rs12503436	0.061182	5.3	-0.956	469	4	lasso	0.077	3.7e-09	-0.72097	0.470927	0.909867
	KCTD8	4	44173903	44448809	0.0722	ast	rs74798674	2.98	rs116383662	0.044754	4.71	0.247	414	5	lasso	0.051	1.6e-06	0.92983	0.35246	0.921418	rs9999532	2.13	rs116383662	0.044754	4.71	1.048	414	5	lasso	0.051	1.6e-06	1.21181	0.225585	0.808564
	YIPF7	4	44622065	44678556	0.0527	ast	rs1497003	2.71	rs16857402	-0.002144	-3.39	-0.473	400	21	enet	0.014	0.0089	0.01229	0.9902	0.999575	rs9999532	2.13	rs16857402	-0.002144	-3.39	-1.087	400	21	enet	0.014	0.0089	1.64927	0.099092	0.688529
	GUF1	4	44678420	44700928	0.0401	ast	rs74209437	-2.85	rs62305366	0.011986	-4.22	-0.591	2348	5	enet	0.028	0.00031	-0.46751	0.64014	0.968649	rs13133940	-2.41	rs62305366	0.011986	-4.22	-1.186	2348	5	enet	0.028	0.00031	1.05473	0.291551	0.8477
	GNPDA2	4	44682200	44726588	0.0437	ast	rs74209437	-2.84	rs17572429	0.003133	3.5	1.167	2350	2350	blup	0.0091	0.028	1.63734	0.10156	0.826235	rs13133940	-2.41	rs17572429	0.003133	3.5	0.487	2350	2350	blup	0.0091	0.028	0.71683	0.473477	0.909867
	GABRG1	4	46035769	46124054	0.1001	ast	rs62304968	3.17	rs10011317	0.046913	-4.79	-1.309	204	1	top1	0.047	4.1e-06	1.309	0.19053	0.885194	rs112425428	-2.76	rs10011317	0.046913	-4.79	-0.474	204	1	top1	0.047	4.1e-06	0.474	0.6355	0.946077
	AC104072.1	4	46243548	46244215	0.0383	ast	rs62304968	3.17	rs3098631	0.00353	-3.91	-0.657	1172	1172	blup	0.014	0.0084	0.00988	0.99212	0.999575	rs10938451	-2.76	rs3098631	0.00353	-3.91	-0.278	1172	1172	blup	0.014	0.0084	-0.80595	0.420273	0.895145
	GABRA2	4	46248427	46475230	0.0386	ast	rs62304968	3.17	rs11943173	0.010615	3.99	1.46	1581	1	top1	0.011	0.019	1.46	0.14429	0.866848	rs7656540	3.13	rs11943173	0.010615	3.99	-0.998	1581	1	top1	0.011	0.019	-0.998	0.318279	0.855194
	GABRA4	4	46918900	46993581	0.0984	ast	rs34041374	-2.38	rs4525945	-0.000213	4.14	0.575	1520	1520	blup	0.038	3.3e-05	0.38543	0.69992	0.979664	rs7656540	3.13	rs4525945	-0.000213	4.14	-0.668	1520	1520	blup	0.038	3.3e-05	0.11554	0.90802	0.988497
	ATP10D	4	47485275	47593486	0.1378	ast	rs6447565	-2.28	rs10938488	0.075903	-5.99	-1.131	2019	24	enet	0.085	5.7e-10	0.21343	0.83099	0.989483	rs7681149	3.01	rs10938488	0.075903	-5.99	1.22	2019	24	enet	0.085	5.7e-10	-0.22868	0.81912	0.97103
	SRD5A3	4	55346242	55373100	0.039	ast	rs9312654	-3.04	rs11933778	0.021587	4.52	1.071	2194	1	top1	0.022	0.0014	1.071	0.28417	0.901165	rs34037483	-2.5	rs11933778	0.021587	4.52	0.66	2194	1	top1	0.022	0.0014	0.66	0.509254	0.921264
	CLOCK	4	55427903	55546909	0.0507	ast	rs9312654	-3.04	rs62309758	0.027483	-4.56	1.225	2278	1	top1	0.027	0.00036	-1.225	0.22058	0.885194	rs2702324	-2.85	rs62309758	0.027483	-4.56	0.734	2278	1	top1	0.027	0.00036	-0.734	0.462949	0.906931
	EXOC1	4	55853648	55905086	0.0754	ast	rs6846239	-3.84	rs7679852	0.00805	3.26	0.117	451	1	top1	0.008	0.036	0.117	0.90686	0.999397	rs4864576	-2.92	rs7679852	0.00805	3.26	-0.499	451	1	top1	0.008	0.036	-0.499	0.617779	0.946077
	CEP135	4	55948871	56033361	0.0731	ast	rs6846239	-3.84	rs56944181	0.018654	4.28	0.865	2162	1	top1	0.019	0.0028	0.865	0.38704	0.924664	rs4864576	-2.92	rs56944181	0.018654	4.28	1.517	2162	1	top1	0.019	0.0028	1.517	0.129267	0.714781
	KIAA1211	4	56049073	56328625	0.0559	ast	rs6846239	-3.84	rs10006976	0.008175	3.97	1.383	2579	1	top1	0.0082	0.035	1.383	0.16666	0.885194	rs4864576	-2.92	rs10006976	0.008175	3.97	-0.257	2579	1	top1	0.0082	0.035	-0.257	0.797179	0.96635
	AASDH	4	56338287	56387508	0.1324	ast	rs6846239	-3.84	rs7696808	0.038235	-5.88	2.48	2123	2123	blup	0.062	1.2e-07	-1.55418	0.12014	0.85058	rs9996538	-3	rs7696808	0.038235	-5.88	-0.653	2123	2123	blup	0.062	1.2e-07	0.10728	0.914567	0.988922
	PPAT	4	56393362	56435615	0.1006	ast	rs6846239	-3.84	rs7671868	-0.000217	4.51	-0.153	2167	2167	blup	0.03	0.00021	1.07599	0.28193	0.901165	rs2412770	3.35	rs7671868	-0.000217	4.51	-0.866	2167	2167	blup	0.03	0.00021	-0.12796	0.898184	0.984911
	PAICS	4	56435741	56464579	0.0407	ast	rs6846239	-3.84	rs4865115	0.01965	4.02	-1.831	2166	1	top1	0.02	0.0022	-1.831	0.0671	0.770186	rs9996331	-4.1	rs4865115	0.01965	4.02	1.421	2166	1	top1	0.02	0.0022	1.421	0.155317	0.746455
	HOPX	4	56647988	56681899	0.0965	ast	rs6846239	-3.84	rs4865141	0.016053	-4.83	-2.068	602	4	enet	0.033	0.0001	2.07021	0.03843	0.688681	rs7668814	-4.08	rs4865141	0.016053	-4.83	-0.487	602	4	enet	0.033	0.0001	0.08425	0.932858	0.991693
	REST	4	56907876	56966678	0.0643	ast	rs111719577	-3.6	rs781564	0.00885	3.74	0.733	651	1	top1	0.0089	0.03	0.733	0.46356	0.941645	rs7668814	-4.08	rs781564	0.00885	3.74	0.513	651	1	top1	0.0089	0.03	0.513	0.607951	0.943869
	IGFBP7	4	57030773	57110385	0.4806	ast	rs111719577	-3.6	rs4242004	0.394419	13.43	0.851	2619	17	enet	0.45	2e-56	0.91242	0.36155	0.924664	rs9996331	-4.1	rs4242004	0.394419	13.43	-0.475	2619	17	enet	0.45	2e-56	-0.56783	0.570153	0.939636
	ADGRL3	4	61201258	62078335	0.0684	ast	rs115615318	-3.26	rs6858223	0.029522	4.75	-0.373	563	1	top1	0.03	0.00023	-0.373	0.70915	0.983059	rs72634761	-3.05	rs6858223	0.029522	4.75	-0.369	563	1	top1	0.03	0.00023	-0.369	0.712128	0.952645
	AC104806.2	4	67417305	67468251	0.1226	ast	rs1231489095	-2.75	rs9992946	0.06511	-5.88	1.149	2111	38	enet	0.077	3.7e-09	-1.3053	0.19179	0.885194	rs787370	-2.7	rs9992946	0.06511	-5.88	-0.311	2111	38	enet	0.077	3.7e-09	0.89766	0.369366	0.885611
	UBA6	4	67612652	67701155	0.0396	ast	rs4860245	2.71	rs72642346	0.035214	4.22	-2.09	364	1	top1	0.035	6.1e-05	-2.09	0.03662	0.685791	rs6839279	2.53	rs72642346	0.035214	4.22	-1.932	364	1	top1	0.035	6.1e-05	-1.932	0.05336	0.599936
	UBA6-AS1	4	67701209	68080952	0.5081	ast	rs4860245	2.71	rs72643608	0.484282	14.54	-2.062	2567	38	enet	0.51	7.8e-67	-2.18554	0.02885	0.66158	rs17578509	2.65	rs72643608	0.484282	14.54	-1.866	2567	38	enet	0.51	7.8e-67	-2.26242	0.023672	0.485706
	TMPRSS11D	4	67820876	67884002	0.3278	ast	rs2218206	-2.41	rs72643608	0.27255	11.07	-2.062	1934	15	lasso	0.29	2.2e-33	-2.1603	0.03075	0.66158	rs17578509	2.65	rs72643608	0.27255	11.07	-1.866	1934	15	lasso	0.29	2.2e-33	-2.02894	0.042464	0.569819
	RUFY3	4	70704204	70808619	0.1386	ast	rs17653880	2.63	rs11735210	0.109718	-6.83	0.042	1919	1	top1	0.11	1.6e-12	-0.042	0.9665	0.999397	rs16846228	2.41	rs11735210	0.109718	-6.83	0.147	1919	1	top1	0.11	1.6e-12	-0.147	0.883132	0.983202
	SLC4A4	4	71062667	71572087	0.0913	ast	rs76586214	-2.96	rs1155563	0.036244	-4.48	-0.173	1928	1	top1	0.036	4.8e-05	0.173	0.86265	0.995755	rs2131035	2.56	rs1155563	0.036244	-4.48	1.252	1928	1	top1	0.036	4.8e-05	-1.252	0.21057	0.802935
	ADAMTS3	4	72280969	72569221	0.0318	ast	rs76586214	-2.96	rs9784530	0.01714	3.77	0.696	2150	1	top1	0.017	0.004	0.696	0.48643	0.943849	rs12640865	-3.29	rs9784530	0.01714	3.77	-0.24	2150	1	top1	0.017	0.004	-0.24	0.81033	0.970382
	AC053527.2	4	73259209	73317953	0.0651	ast	rs1247583	-2.25	rs5020219	0.036974	-5.06	0.748	1384	7	lasso	0.047	4.1e-06	-0.51976	0.60323	0.96578	rs12640865	-3.29	rs5020219	0.036974	-5.06	0.079	1384	7	lasso	0.047	4.1e-06	-1.17299	0.240802	0.811079
	NUP54	4	76114659	76148444	0.0544	ast	rs12510869	-2.92	rs796331975	0.07284	6.02	0.893	2375	1	top1	0.073	1e-08	0.89292	0.3719	0.924664	rs7689852	3.96	rs796331975	0.07284	6.02	1.409	2375	1	top1	0.073	1e-08	1.40907	0.158816	0.750773
	FAM47E	4	76214040	76283783	0.1589	ast	rs12510869	-2.92	rs1876538	0.103968	-6.96	1.752	2383	1	top1	0.1	6.5e-12	-1.752	0.07977	0.791756	rs7689852	3.96	rs1876538	0.103968	-6.96	-1.162	2383	1	top1	0.1	6.5e-12	1.162	0.245235	0.811079
	AC034139.1	4	76240740	76312098	0.1388	ast	rs7682203	3.12	rs7695543	0.034394	-5.09	-1.24	2416	9	lasso	0.052	1.3e-06	1.37188	0.1701	0.885194	rs7689852	3.96	rs7695543	0.034394	-5.09	-0.501	2416	9	lasso	0.052	1.3e-06	-0.25243	0.800709	0.96635
	AC107072.2	4	76708853	76802426	0.0531	ast	rs7682203	3.12	rs2703131	0.010023	-3.6	1.222	469	1	top1	0.01	0.022	-1.222	0.22171	0.885194	rs6842813	3.02	rs2703131	0.010023	-3.6	1.288	469	1	top1	0.01	0.022	-1.288	0.197746	0.793565
	SEPTIN11	4	76949703	77040384	0.1545	ast	rs7682203	3.12	rs12647203	0.109301	7.15	-0.015	2596	1	top1	0.11	1.8e-12	-0.015	0.98803	0.999397	rs427676	2.54	rs12647203	0.109301	7.15	0.721	2596	1	top1	0.11	1.8e-12	0.721	0.47091	0.909867
	CCNI	4	77047155	77075989	0.0526	ast	rs7682203	3.12	rs13104324	-0.00202	3.46	1.212	2405	2405	blup	0.0072	0.044	0.05962	0.95246	0.999397	rs427676	2.54	rs13104324	-0.00202	3.46	0.834	2405	2405	blup	0.0072	0.044	-0.65659	0.511446	0.921359
	FRAS1	4	78057323	78544269	0.0419	ast	rs11936798	-2.91	rs11942061	-0.002171	3.26	-2.397	2456	2456	blup	0.011	0.016	-3.02265	0.00251	0.404399	rs7666364	-2.83	rs11942061	-0.002171	3.26	-0.332	2456	2456	blup	0.011	0.016	-0.23126	0.81711	0.970382
	LINC01088	4	78939485	79309673	0.1065	ast	rs79830320	-3.72	rs146845083	0.067161	6.05	0.918	340	4	lasso	0.075	6.2e-09	0.3063	0.75938	0.983238	rs1837646	3.16	rs146845083	0.067161	6.05	-0.286	340	4	lasso	0.075	6.2e-09	-0.68238	0.495	0.918104
	HNRNPD	4	82352498	82374503	0.0455	ast	rs78526110	3.17	rs13127952	-0.000403	3.8	-0.792	2092	2092	blup	0.006	0.061	-1.03854	0.29902	0.901165	rs10024770	-3.5	rs13127952	-0.000403	3.8	-0.096	2092	2092	blup	0.006	0.061	-0.03312	0.973581	0.996321
	TMEM150C	4	82483170	82562357	0.2578	ast	rs78526110	3.17	rs4693497	0.138924	7.85	-0.37	2029	1	top1	0.14	1.3e-15	-0.37	0.71138	0.983059	rs10024770	-3.5	rs4693497	0.138924	7.85	0.355	2029	1	top1	0.14	1.3e-15	0.355	0.72259	0.955108
	SCD5	4	82629539	82798796	0.1711	ast	rs75173460	-3.66	rs6535393	0.082177	7.23	-0.284	2182	12	lasso	0.084	7.7e-10	0.01981	0.9842	0.999397	rs962753	-2.92	rs6535393	0.082177	7.23	0.749	2182	12	lasso	0.084	7.7e-10	0.36062	0.718384	0.955108
	MRPS18C	4	83455932	83469735	0.061	ast	rs75173460	-3.66	rs2868779	0.082338	6.35	1.492	1869	1	top1	0.082	1.1e-09	1.492	0.1357	0.86035	rs10004130	3.18	rs2868779	0.082338	6.35	-0.271	1869	1	top1	0.082	1.1e-09	-0.271	0.786391	0.965304
	WDFY3-AS2	4	84965534	85011277	0.0201	ast	rs62303065	-1.85	rs1453075	0.004144	-3.34	0.047	1488	1	top1	0.0041	0.098	-0.047	0.96251	0.999397	rs2868920	2.89	rs1453075	0.004144	-3.34	2.266	1488	1	top1	0.0041	0.098	-2.266	0.023451	0.485706
	MAPK10	4	85990007	86594625	0.09	ast	rs6829466	-2.77	rs9997453	0.026694	-4.71	0.205	453	1	top1	0.027	0.00044	-0.205	0.83757	0.991002	rs2199307	3.3	rs9997453	0.026694	-4.71	-0.442	453	1	top1	0.027	0.00044	0.442	0.658489	0.946077
	AC104827.1	4	86117912	86219926	0.0813	ast	rs13109115	2.85	rs4693755	0.069965	-5.81	1.309	1925	1	top1	0.07	2e-08	-1.309	0.19053	0.885194	rs2199307	3.3	rs4693755	0.069965	-5.81	1.038	1925	1	top1	0.07	2e-08	-1.038	0.29927	0.849472
	PTPN13	4	86594315	86815171	0.1136	ast	rs13109115	2.85	rs9993492	0.065784	-5.76	0.657	1906	1906	blup	0.084	8e-10	-1.41377	0.15743	0.885194	rs2199307	3.3	rs9993492	0.065784	-5.76	-0.337	1906	1906	blup	0.084	8e-10	-0.1648	0.869098	0.982291
	AFF1	4	86935002	87141054	0.1965	ast	rs13109115	2.85	rs13136338	0.087286	-6.5	1.369	2101	1	top1	0.087	3.4e-10	-1.369	0.171	0.885194	rs17012874	-3.69	rs13136338	0.087286	-6.5	1.183	2101	1	top1	0.087	3.4e-10	-1.183	0.236809	0.808984
	SPARCL1	4	87473335	87531061	0.131	ast	rs12505482	-2.92	rs10001608	0.067989	-6.63	-0.145	400	6	enet	0.1	6.8e-12	0.02244	0.9821	0.999397	rs17012874	-3.69	rs10001608	0.067989	-6.63	-1.916	400	6	enet	0.1	6.8e-12	0.8339	0.40434	0.891632
	PKD2	4	88007635	88077777	0.4128	ast	rs12505482	-2.92	rs7685225	0.353975	12.52	1.932	1938	10	lasso	0.41	7e-50	1.65088	0.09876	0.823485	rs17012874	-3.69	rs7685225	0.353975	12.52	-3.195	1938	10	lasso	0.41	7e-50	-3.05758	0.002231	0.221571
	PPM1K-DT	4	88284507	88331421	0.8008	ast	rs12505482	-2.92	rs7656367	0.473141	14.23	0.538	1654	17	lasso	0.55	7.5e-76	0.19796	0.84307	0.991313	rs2728111	-3.62	rs7656367	0.473141	14.23	0.845	1654	17	lasso	0.55	7.5e-76	1.21418	0.224679	0.808564
	HERC6	4	88378739	88443111	0.0836	ast	rs1377291	-2.66	rs11947810	0.0069	4.52	-0.701	1537	1537	blup	0.023	0.001	0.98971	0.32232	0.908834	rs2728111	-3.62	rs11947810	0.0069	4.52	1.186	1537	1537	blup	0.023	0.001	0.74676	0.455207	0.905646
	HERC3	4	88592434	88708541	0.2596	ast	rs1377291	-2.66	rs28486066	0.100409	6.74	-0.971	441	1	top1	0.1	1.5e-11	-0.971	0.33155	0.911683	rs17014118	3.44	rs28486066	0.100409	6.74	1.507	441	1	top1	0.1	1.5e-11	1.507	0.131811	0.718696
	FAM13A	4	88725955	89111398	0.0453	ast	rs28463872	3.42	rs72879380	0.005667	-4.24	-0.937	2360	5	lasso	0.028	0.00029	0.46385	0.64275	0.968649	rs17014118	3.44	rs72879380	0.005667	-4.24	0.572	2360	5	lasso	0.028	0.00029	-0.61861	0.536171	0.93262
	SNCA	4	89724099	89838315	0.1102	ast	rs28463872	3.42	rs2301134	0.111154	7.49	1.501	1806	1	top1	0.11	1.2e-12	1.501	0.13336	0.86035	rs9991188	-2.44	rs2301134	0.111154	7.49	1.393	1806	1	top1	0.11	1.2e-12	1.393	0.16362	0.754057
	CCSER1	4	90127535	91601913	0.175	ast	rs1360158167	3.15	rs35927574	0.096457	7.01	0.235	4201	1	top1	0.096	3.9e-11	0.235	0.81421	0.989483	rs6856591	-3.83	rs35927574	0.096457	7.01	-0.481	4201	1	top1	0.096	3.9e-11	-0.481	0.630516	0.946077
	SMARCAD1	4	94207611	94291292	0.0303	ast	rs28549178	-3.36	rs7694491	0.003102	-3.9	0.793	1840	1840	blup	0.017	0.0044	-0.22967	0.81835	0.989483	rs2578125	-3.55	rs7694491	0.003102	-3.9	-0.951	1840	1840	blup	0.017	0.0044	1.31764	0.187624	0.785849
	PDLIM5	4	94451857	94668227	0.1225	ast	rs28549178	-3.36	rs11724295	-0.000698	4.03	-0.318	317	317	blup	0.04	2.1e-05	-0.55853	0.57649	0.958388	rs2578125	-3.55	rs11724295	-0.000698	4.03	-0.96	317	317	blup	0.04	2.1e-05	-0.98243	0.325889	0.860243
	BMPR1B	4	94757955	95158448	0.106	ast	rs28549178	-3.36	rs3775041	0.028044	-4.72	-0.277	2574	26	enet	0.04	1.9e-05	0.15375	0.8778	0.996454	rs4504261	-3.23	rs3775041	0.028044	-4.72	-0.191	2574	26	enet	0.04	1.9e-05	0.03281	0.973828	0.996321
	UNC5C	4	95162504	95549206	0.2584	ast	rs28549178	-3.36	rs4505826	0.107198	-7.37	-0.046	2955	2955	blup	0.11	1.2e-12	0.74125	0.45854	0.941645	rs4504261	-3.23	rs4505826	0.107198	-7.37	-0.305	2955	2955	blup	0.11	1.2e-12	-0.45843	0.64664	0.946077
	AP002026.1	4	99088805	99301356	0.2508	ast	rs2037797	-3.54	rs6858148	0.120147	-7.55	-0.684	2370	39	enet	0.17	1.7e-18	1.47432	0.14039	0.86047	rs6850293	4.65	rs6858148	0.120147	-7.55	-3.31	2370	39	enet	0.17	1.7e-18	3.47912	0.000503	0.103753
	TRMT10A	4	99546709	99564039	0.1545	ast	rs284784	3.23	rs17029251	0.101164	7.2	-0.341	1937	1	lasso	0.12	3.8e-13	-0.341	0.7331	0.98319	rs17216446	3.85	rs17029251	0.101164	7.2	-1.714	1937	1	lasso	0.12	3.8e-13	-1.714	0.086529	0.659611
	MTTP	4	99563761	99623999	0.083	ast	rs284784	3.23	rs11944750	0.0377	5.01	0.766	2027	2027	blup	0.042	1.4e-05	1.07701	0.28148	0.901165	rs1800759	3.73	rs11944750	0.0377	5.01	-0.365	2027	2027	blup	0.042	1.4e-05	0.52062	0.602632	0.943869
	DDIT4L	4	100185870	100190782	0.0703	ast	rs12506292	-2.9	rs6532848	0.018267	-4.58	-1.487	2083	2083	blup	0.029	0.00028	0.71801	0.47275	0.942202	rs6532848	3.04	rs6532848	0.018267	-4.58	3.038	2083	2083	blup	0.029	0.00028	-2.10443	0.035341	0.55097
	PPP3CA	4	101023409	101348278	0.0587	ast	rs13128087	-2.98	rs13149073	-0.002106	-3.58	-1.163	2461	2461	blup	0.01	0.021	1.81957	0.06883	0.778766	rs2851052	-3.23	rs13149073	-0.002106	-3.58	0.16	2461	2461	blup	0.01	0.021	1.79125	0.073253	0.644312
	SLC39A8	4	102251041	102431258	0.1644	ast	rs62327954	-2.23	rs17032552	0.08101	6.52	-0.94	1926	1926	blup	0.084	7.4e-10	-0.09694	0.92277	0.999397	rs6532976	2.84	rs17032552	0.08101	6.52	2.109	1926	1926	blup	0.084	7.4e-10	1.09708	0.272607	0.836103
	AC018797.3	4	102814252	102819881	0.0616	ast	rs150813383	1.97	rs10031684	0.005465	3.58	-0.958	193	193	blup	0.035	6.5e-05	-0.63969	0.52238	0.947481	rs72696152	2.62	rs10031684	0.005465	3.58	-0.652	193	193	blup	0.035	6.5e-05	-1.69544	0.089993	0.668466
	CISD2	4	102868974	102892807	0.0201	ast	rs150813383	1.97	rs223340	0.02765	3.96	-0.242	1440	1	top1	0.028	0.00035	-0.242	0.80878	0.989483	rs72696152	2.62	rs223340	0.02765	3.96	0.086	1440	1	top1	0.028	0.00035	0.086	0.931466	0.991693
	SLC9B2	4	103019868	103085829	0.0759	ast	rs533327	-2.13	rs12508269	0.026801	4.45	0.23	208	5	enet	0.031	0.00015	0.76412	0.44479	0.941645	rs72696152	2.62	rs12508269	0.026801	4.45	1.589	208	5	enet	0.031	0.00015	1.71353	0.086615	0.659611
	BDH2	4	103077592	103099870	0.1256	ast	rs399783	-2.43	rs17522932	0.097472	6.64	-0.903	1570	4	lasso	0.1	1.1e-11	-0.57483	0.56541	0.957466	rs111645693	-2.49	rs17522932	0.097472	6.64	0.11	1570	4	lasso	0.1	1.1e-11	0.81014	0.417861	0.895145
	PPA2	4	105369077	105474067	0.0527	ast	rs62317720	2.92	rs72665963	-0.002224	-3.42	-0.293	314	314	blup	0.011	0.017	-0.22188	0.8244	0.989483	rs80089645	-3.67	rs72665963	-0.002224	-3.42	0.75	314	314	blup	0.011	0.017	1.02264	0.306476	0.853472
	PAPSS1	4	107590276	107720234	0.0869	ast	rs35653213	2.68	rs62313975	0.030213	4.81	-1.399	1722	1722	blup	0.038	3.1e-05	-0.71905	0.47211	0.941997	rs11934107	-3.82	rs62313975	0.030213	4.81	-1.79	1722	1722	blup	0.038	3.1e-05	-2.55144	0.010728	0.397785
	RPL34-AS1	4	108538190	108620460	0.2113	ast	rs71603010	4.04	rs62317111	0.166829	-9.02	-0.64	2104	8	lasso	0.17	8.2e-19	0.59805	0.5498	0.953397	rs56997546	-2.82	rs62317111	0.166829	-9.02	-0.743	2104	8	lasso	0.17	8.2e-19	0.59711	0.550437	0.937938
	OSTC	4	108650585	108667820	0.0597	ast	rs72668351	3.76	rs1821730	0.043489	4.73	-0.417	383	1	top1	0.043	9.1e-06	-0.41741	0.67638	0.976008	rs4956053	-2.66	rs1821730	0.043489	4.73	1.385	383	1	top1	0.043	9.1e-06	1.38535	0.165945	0.756138
	ETNPPL	4	108742048	108763054	0.156	ast	rs72668351	3.76	rs10004730	0.021776	-4.58	0.007	375	375	blup	0.046	4.8e-06	-0.38236	0.70219	0.980571	rs73838500	-2.67	rs10004730	0.021776	-4.58	0.949	375	375	blup	0.046	4.8e-06	-2.42949	0.01512	0.456156
	COL25A1	4	108808725	109302752	0.1394	ast	rs72668351	3.76	rs79324816	0.011076	3.94	0.733	459	459	blup	0.031	0.00015	0.00941	0.9925	0.999585	rs10020263	3.41	rs79324816	0.011076	3.94	1.955	459	459	blup	0.031	0.00015	-0.0081	0.993536	0.998057
	SEC24B-AS1	4	109347475	109433817	0.0742	ast	rs72668351	3.76	rs3087494	0.000961	-3.72	0.63	288	288	blup	0.0046	0.087	1.43711	0.15069	0.876421	rs10020263	3.41	rs3087494	0.000961	-3.72	1.205	288	288	blup	0.0046	0.087	-1.18639	0.235467	0.808984
	MCUB	4	109560209	109688719	0.0251	ast	rs17040061	-3.12	rs11941344	0.002349	2.98	1.588	1595	1595	blup	0.0042	0.096	0.76087	0.44673	0.941645	rs13151303	3.61	rs11941344	0.002349	2.98	1.811	1595	1595	blup	0.0042	0.096	1.05312	0.292288	0.8477
	CASP6	4	109688622	109703583	0.033	ast	rs2189708	-3.08	rs6842181	-0.000844	3.22	1.735	1412	1412	blup	0.008	0.036	1.61349	0.10664	0.829633	rs13151303	3.61	rs6842181	-0.000844	3.22	1.296	1412	1412	blup	0.008	0.036	3.05845	0.002225	0.221571
	PLA2G12A	4	109709989	109730070	0.0373	ast	rs11733316	2.98	rs7439493	0.010426	-4.23	-0.86	1484	1484	blup	0.013	0.011	1.68292	0.09239	0.816678	rs13151303	3.61	rs7439493	0.010426	-4.23	-1.387	1484	1484	blup	0.013	0.011	3.37923	0.000727	0.125771
	AP1AR	4	112231740	112273110	0.0558	ast	rs28475005	3.77	rs6855017	0.027163	-3.7	1.17	260	1	top1	0.027	0.00039	-1.17	0.242	0.891378	rs55945271	3.04	rs6855017	0.027163	-3.7	-0.34	260	1	top1	0.027	0.00039	0.34	0.733857	0.955108
	ALPK1	4	112285509	112442621	0.0409	ast	rs28475005	3.77	rs10016424	0.007927	-3.64	0.15	305	305	blup	0.008	0.036	-0.31967	0.74922	0.983238	rs55945271	3.04	rs10016424	0.007927	-3.64	-0.203	305	305	blup	0.008	0.036	-1.33349	0.182372	0.780306
	ZGRF1	4	112539333	112636995	0.0551	ast	rs7655589	4.13	rs6533628	0.042268	-4.52	-2.122	1747	1	top1	0.042	1.2e-05	2.122	0.03384	0.670277	rs55945271	3.04	rs6533628	0.042268	-4.52	2.38	1747	1	top1	0.042	1.2e-05	-2.38	0.017313	0.478545
	LARP7	4	112637107	112657592	0.0872	ast	rs4834241	3.64	rs13106473	0.059605	5.27	-2.04	1663	1	top1	0.06	2.2e-07	-2.04	0.04135	0.71767	rs55945271	3.04	rs13106473	0.059605	5.27	2.177	1663	1	top1	0.06	2.2e-07	2.177	0.029481	0.517084
	ANK2	4	112818032	113384221	0.0888	ast	rs362462	-3.2	rs113972273	0.051193	5.04	1.352	2664	1	top1	0.051	1.5e-06	1.352	0.17638	0.885194	rs2214393	-3.67	rs113972273	0.051193	5.04	0.82	2664	1	top1	0.051	1.5e-06	0.82	0.412216	0.894274
	AC093879.1	4	112973272	113071962	0.0532	ast	rs362462	-3.2	rs29334	-0.001096	3.22	2.487	1716	1716	blup	0.0039	0.11	0.47186	0.63703	0.96864	rs11724156	-3.05	rs29334	-0.001096	3.22	-1.416	1716	1716	blup	0.0039	0.11	0.07517	0.940079	0.992155
	CAMK2D	4	113451032	113761927	0.0637	ast	rs362462	-3.2	rs2725524	0.001044	-3.53	-0.242	2377	2377	blup	0.02	0.0022	-0.10147	0.91918	0.999397	rs2214393	-3.67	rs2725524	0.001044	-3.53	-0.729	2377	2377	blup	0.02	0.0022	1.48028	0.138798	0.730124
	ARSJ	4	113900284	113979727	0.2353	ast	rs75957247	-2.29	rs7437956	0.13749	8.13	0.281	2025	1	top1	0.14	1.9e-15	0.281	0.77871	0.985578	rs2214393	-3.67	rs7437956	0.13749	8.13	-1.438	2025	1	top1	0.14	1.9e-15	-1.438	0.150434	0.745792
	SNHG8	4	118278709	118285316	0.1914	ast	rs7674426	-3.24	rs28517808	0.127182	-7.95	-0.84	1676	8	lasso	0.15	4e-17	0.91117	0.36221	0.924664	rs12643469	-3.12	rs28517808	0.127182	-7.95	-0.935	1676	8	lasso	0.15	4e-17	0.91246	0.361525	0.885611
	METTL14-DT	4	118664087	118685343	0.1276	ast	rs7674426	-3.24	rs6828070	0.115027	-7.43	0.222	2062	1	top1	0.12	4.6e-13	-0.222	0.82431	0.989483	rs75089169	2.96	rs6828070	0.115027	-7.43	1.297	2062	1	top1	0.12	4.6e-13	-1.297	0.194631	0.79246
	SEC24D	4	118722823	118838683	0.0488	ast	rs7674426	-3.24	rs35073007	0.03415	-4.75	-1.236	2308	1	top1	0.034	7.8e-05	1.236	0.21646	0.885194	rs75089169	2.96	rs35073007	0.03415	-4.75	-1.159	2308	1	top1	0.034	7.8e-05	1.159	0.246456	0.811397
	USP53	4	119212587	119295517	0.1453	ast	rs12511929	-2.54	rs7441137	0.13646	8.23	-0.617	2666	8	lasso	0.21	7e-24	-0.51496	0.60658	0.96578	rs4834700	-2.31	rs7441137	0.13646	8.23	1.511	2666	8	lasso	0.21	7e-24	0.23259	0.816081	0.970382
	PDE5A	4	119494397	119628804	0.0431	ast	rs12511929	-2.54	rs10029750	0.028	-4.98	0.623	2499	14	enet	0.033	9.6e-05	-0.72196	0.47032	0.941824	rs72686521	2.42	rs10029750	0.028	-4.98	-1.374	2499	14	enet	0.033	9.6e-05	0.15942	0.873335	0.982955
	AC073475.1	4	120066958	120564789	0.1528	ast	rs75914925	-2.5	rs13136371	0.06474	5.48	-0.885	512	1	top1	0.065	6.7e-08	-0.885	0.37616	0.924664	rs1397645	3.61	rs13136371	0.06474	5.48	-0.468	512	1	top1	0.065	6.7e-08	-0.468	0.639785	0.946077
	PRDM5	4	120684919	120922870	0.1006	ast	rs35588958	2.58	rs62323058	-0.00237	3.56	-0.041	2811	2811	blup	0.025	0.00064	-1.83199	0.06695	0.770186	rs1397646	3.86	rs62323058	-0.00237	3.56	0.059	2811	2811	blup	0.025	0.00064	-0.23201	0.816531	0.970382
	ANXA5	4	121667946	121696995	0.1699	ast	rs4296693	2.56	rs7684567	0.050069	-4.94	-0.37	2260	5	lasso	0.061	1.7e-07	0.06035	0.95187	0.999397	rs80274995	-3.21	rs7684567	0.050069	-4.94	-0.202	2260	5	lasso	0.061	1.7e-07	0.08468	0.932515	0.991693
	FGF2	4	122826708	122898236	0.1044	ast	rs13129139	-2.97	rs9307513	0.08005	5	1.063	251	1	top1	0.08	1.9e-09	1.063	0.28778	0.901165	rs75195620	-2.87	rs9307513	0.08005	5	0.442	251	1	top1	0.08	1.9e-09	0.442	0.658489	0.946077
	AC021205.3	4	122879778	122885805	0.0256	ast	rs13107056	-3.2	rs34350503	0.002528	-3.24	-2.036	1493	1493	blup	0.0087	0.03	1.71137	0.08701	0.810668	rs4645223	-2.9	rs34350503	0.002528	-3.24	-0.575	1493	1493	blup	0.0087	0.03	0.39585	0.692214	0.947898
	NUDT6	4	122888697	122922968	0.0409	ast	rs13107056	-3.2	rs59917868	0.032468	4.64	0.767	1533	1	top1	0.032	0.00011	0.767	0.44308	0.941645	rs4645223	-2.9	rs59917868	0.032468	4.64	-0.339	1533	1	top1	0.032	0.00011	-0.339	0.73461	0.955108
	SPATA5	4	122923078	123319433	0.0414	ast	rs13129139	-2.97	rs62324460	0.015636	3.77	0.775	443	2	lasso	0.02	0.0022	0.31106	0.75576	0.983238	rs75195620	-2.87	rs62324460	0.015636	3.77	-0.275	443	2	lasso	0.02	0.0022	0.1985	0.842658	0.97761
	SPRY1	4	123396795	123403760	0.0795	ast	rs13129139	-2.97	rs6828107	0.001101	3.46	-0.58	356	24	enet	0.019	0.0023	0.12941	0.89703	0.997151	rs55953292	-2.4	rs6828107	0.001101	3.46	-1.249	356	24	enet	0.019	0.0023	-0.32721	0.743505	0.95516
	ANKRD50	4	124664048	124712732	0.0665	ast	rs147617694	2.44	rs7695058	0.031303	4.5	-0.504	1899	1	top1	0.031	0.00015	-0.504	0.61426	0.96578	rs11722399	-2.88	rs7695058	0.031303	4.5	0.808	1899	1	top1	0.031	0.00015	0.808	0.419091	0.895145
	FAT4	4	125316399	125492932	0.0814	ast	rs28872235	3.22	rs76061830	0.078855	-6.05	-0.108	2360	5	lasso	0.089	2.4e-10	0.31061	0.7561	0.983238	rs2055276	-2.79	rs76061830	0.078855	-6.05	-0.716	2360	5	lasso	0.089	2.4e-10	0.77101	0.440704	0.901766
	AC097462.3	4	127532828	127623803	0.115	ast	rs62333953	-2.56	rs12509562	0.087385	-7.39	-0.765	934	17	enet	0.11	3.4e-12	1.13739	0.25537	0.901165	rs34334202	-3.01	rs12509562	0.087385	-7.39	-0.275	934	17	enet	0.11	3.4e-12	-0.01802	0.985626	0.996968
	LINC02615	4	128292751	128519398	0.0857	ast	rs11726201	3.24	rs60515985	0.042426	4.49	1.276	1321	1	top1	0.042	1.2e-05	1.276	0.20196	0.885194	rs62321082	2.36	rs60515985	0.042426	4.49	-1.167	1321	1	top1	0.042	1.2e-05	-1.167	0.24321	0.811079
	AC115622.1	4	132836772	132981677	0.0639	ast	rs34536385	2.92	rs62311808	0.062326	-5.54	-0.619	2074	1	top1	0.062	1.2e-07	0.619	0.53592	0.948437	rs7434595	-3.09	rs62311808	0.062326	-5.54	-1.097	2074	1	top1	0.062	1.2e-07	1.097	0.272641	0.836103
	SLC7A11	4	138164097	138242349	0.0563	ast	rs6851967	-2.48	rs4863780	0.021838	-4.45	0.458	425	3	lasso	0.033	9.4e-05	0.06652	0.94696	0.999397	rs4863543	-2.44	rs4863780	0.021838	-4.45	0.501	425	3	lasso	0.033	9.4e-05	-0.96561	0.334237	0.868055
	LINC00498	4	138298856	138312658	0.5129	ast	rs6836734	-2.7	rs4863780	0.398845	13.03	0.458	2061	1	top1	0.4	1.1e-48	0.458	0.64695	0.968754	rs2872579	-2.95	rs4863780	0.398845	13.03	0.501	2061	1	top1	0.4	1.1e-48	0.501	0.616371	0.946077
	LINC00499	4	138309613	138663403	0.7108	ast	rs6836734	-2.7	rs4863780	0.475684	14.18	0.458	2593	20	lasso	0.51	3.2e-68	0.02463	0.98035	0.999397	rs2872579	-2.95	rs4863780	0.475684	14.18	0.501	2593	20	lasso	0.51	3.2e-68	0.02787	0.977767	0.996583
	ELF2	4	139028112	139177218	0.0639	ast	rs76388329	-2.54	rs6837564	-0.002336	-3.35	-0.061	491	491	blup	0.012	0.013	-0.11388	0.90933	0.999397	rs17050678	2.6	rs6837564	-0.002336	-3.35	-0.165	491	491	blup	0.012	0.013	-0.63267	0.526948	0.928788
	MGST2	4	139665768	139740745	0.0947	ast	rs34309432	-2.92	rs66529843	0.048559	-4.8	0.394	461	1	top1	0.049	2.8e-06	-0.394	0.69358	0.977652	rs116341164	3.1	rs66529843	0.048559	-4.8	-1.598	461	1	top1	0.049	2.8e-06	1.598	0.110043	0.70341
	ELMOD2	4	140524168	140553770	0.03	ast	rs1425443	-3.09	rs17005845	0.019045	-3.75	0.305	1534	1	top1	0.019	0.0026	-0.305	0.76037	0.983238	rs116341164	3.1	rs17005845	0.019045	-3.75	-0.812	1534	1	top1	0.019	0.0026	0.812	0.416792	0.895145
	RNF150	4	140859807	141212877	0.0944	ast	rs1425443	-3.09	rs10032239	0.082726	6.15	-1.461	396	1	top1	0.083	1e-09	-1.461	0.14402	0.866848	rs72730029	3.08	rs10032239	0.082726	6.15	0.392	396	1	top1	0.083	1e-09	0.392	0.695058	0.947898
	INPP4B	4	142023160	142847432	0.298	ast	rs79742514	-2.55	rs9993291	0.069246	-7.52	-0.229	3127	52	enet	0.22	5.3e-25	0.86979	0.38441	0.924664	rs2646095	-3.43	rs9993291	0.069246	-7.52	0.371	3127	52	enet	0.22	5.3e-25	0.21272	0.831544	0.97761
	AC139720.1	4	142566019	142660950	0.1103	ast	rs7668725	2.5	rs4309787	0.088497	6.64	0	1794	1	top1	0.088	2.6e-10	0	1	1	rs2646095	-3.43	rs4309787	0.088497	6.64	0.135	1794	1	top1	0.088	2.6e-10	0.135	0.892612	0.984613
	AC104596.1	4	142933195	143184861	0.0622	ast	rs115124771	-2.55	rs140657023	0.00915	-3.67	0.09	239	25	enet	0.016	0.0059	0.13098	0.89579	0.997151	rs4257606	3.04	rs140657023	0.00915	-3.67	-0.614	239	25	enet	0.016	0.0059	-0.06808	0.945724	0.993032
	AC107223.1	4	143559457	144343750	0.0821	ast	rs115124771	-2.55	rs74879977	0.023964	-4.46	1.125	2776	13	enet	0.033	0.00011	-0.18809	0.8508	0.991706	rs189701725	3.27	rs74879977	0.023964	-4.46	1.398	2776	13	enet	0.033	0.00011	-0.64892	0.516387	0.922072
	AC098588.3	4	144111039	144870953	0.0447	ast	rs111687304	-2.67	rs9790658	0.014959	-3.15	-0.608	367	1	top1	0.015	0.0068	0.608	0.54319	0.951381	rs4257606	3.04	rs9790658	0.014959	-3.15	0.891	367	1	top1	0.015	0.0068	-0.891	0.372929	0.885611
	LSM6	4	146175703	146200000	0.0996	ast	rs72729863	2.89	rs17021106	0.07095	5.9	1.441	1474	1	top1	0.071	1.6e-08	1.441	0.14958	0.876421	rs2655618	2.9	rs17021106	0.07095	5.9	-0.119	1474	1	top1	0.071	1.6e-08	-0.119	0.905275	0.987916
	SLC10A7	4	146253975	146521964	0.0678	ast	rs12641158	2.7	rs28379029	-0.002362	-3.68	-0.316	334	334	blup	0.018	0.0034	0.13335	0.89391	0.997151	rs2655618	2.9	rs28379029	-0.002362	-3.68	0.388	334	334	blup	0.018	0.0034	-1.00368	0.315534	0.853789
	AC002460.2	4	148445703	149024624	0.1793	ast	rs4087963	2.4	rs28570662	0.011346	4.84	-0.043	2419	48	enet	0.08	2.1e-09	0.12899	0.89736	0.997151	rs6846370	-3.66	rs28570662	0.011346	4.84	-3.167	2419	48	enet	0.08	2.1e-09	-0.81078	0.417493	0.895145
	LINC02355	4	149154279	149278123	0.1219	ast	rs72724024	2.25	rs2520495	0.007416	3.78	0.162	1484	1484	blup	0.028	0.00035	1.31782	0.18756	0.885194	rs6846370	-3.66	rs2520495	0.007416	3.78	0.07	1484	1484	blup	0.028	0.00035	0.35015	0.726225	0.955108
	DCLK2	4	150078445	150257438	0.0576	ast	rs12640235	-3.09	rs28413051	0.03227	-5.07	0.561	1409	12	enet	0.051	1.5e-06	-1.01389	0.31063	0.903129	rs60365871	2.14	rs28413051	0.03227	-5.07	1.111	1409	12	enet	0.051	1.5e-06	-0.53618	0.591833	0.943735
	LRBA	4	150264435	151015727	0.0347	ast	rs12640235	-3.09	rs143934720	-0.002318	-3.14	-0.438	303	303	blup	0.0085	0.032	-0.60256	0.5468	0.953397	rs6535777	2.99	rs143934720	-0.002318	-3.14	-1.144	303	303	blup	0.0085	0.032	1.73543	0.082664	0.656781
	SH3D19	4	151102751	151325632	0.3638	ast	rs7435623	-3.07	rs62327167	0.116054	7.49	-2.381	1260	1	top1	0.12	3.6e-13	-2.381	0.01727	0.59954	rs6535777	2.99	rs62327167	0.116054	7.49	-1.382	1260	1	top1	0.12	3.6e-13	-1.382	0.166972	0.756138
	GATB	4	151670504	151761007	0.0344	ast	rs7435623	-3.07	rs6837952	0.005566	-3.4	-1.926	1833	1833	blup	0.0062	0.057	1.93973	0.05241	0.759662	rs6535777	2.99	rs6837952	0.005566	-3.4	-1.358	1833	1833	blup	0.0062	0.057	0.86379	0.387703	0.887779
	ARFIP1	4	152779937	152918463	0.122	ast	rs56382332	3.58	rs4399963	0.098233	7.2	-0.85	1485	1	top1	0.098	2.6e-11	-0.85	0.39533	0.930809	rs72729627	3.66	rs4399963	0.098233	7.2	0.236	1485	1	top1	0.098	2.6e-11	0.236	0.813433	0.970382
	TRIM2	4	153152342	153339317	0.0667	ast	rs56382332	3.58	rs9991786	0.000271	3.41	1.572	2033	2033	blup	0.00086	0.24	1.77409	0.07605	0.790438	rs72729627	3.66	rs9991786	0.000271	3.41	2.308	2033	2033	blup	0.00086	0.24	-0.53867	0.590113	0.943735
	TMEM131L	4	153466346	153636711	0.0466	ast	rs56382332	3.58	rs28658106	0.013652	4.3	0.171	2396	1	top1	0.014	0.0092	0.171	0.86422	0.996305	rs72729627	3.66	rs28658106	0.013652	4.3	-0.058	2396	1	top1	0.014	0.0092	-0.058	0.953749	0.994884
	AC079298.3	4	153948718	154300500	0.0423	ast	rs1837350	-3.19	rs7686721	0.034496	-4.08	0.299	2455	1	top1	0.034	7.2e-05	-0.299	0.76494	0.983238	rs4696474	3.34	rs7686721	0.034496	-4.08	0.331	2455	1	top1	0.034	7.2e-05	-0.331	0.740644	0.955108
	DCHS2	4	154231742	154491799	0.2047	ast	rs1873367	2.94	rs7686721	0.098888	-6.67	0.299	2390	68	enet	0.14	1.6e-15	-0.29928	0.76473	0.983238	rs76832349	-2.96	rs7686721	0.098888	-6.67	0.331	2390	68	enet	0.14	1.6e-15	-0.71808	0.47271	0.909867
	LRAT	4	154626945	154753120	0.0828	ast	rs1873367	2.94	rs10050268	0.015757	-3.74	-0.488	2001	1	top1	0.016	0.0056	0.488	0.62555	0.966073	rs6536014	-2.63	rs10050268	0.015757	-3.74	-1.075	2001	1	top1	0.016	0.0056	1.075	0.282375	0.840847
	MAP9	4	155342658	155376970	0.0546	ast	rs191366318	-2.73	rs3775248	-0.001409	3.63	0.011	2055	2055	blup	0.0023	0.16	-0.33882	0.73474	0.98319	rs57359942	-2.49	rs3775248	-0.001409	3.63	0.222	2055	2055	blup	0.0023	0.16	0.18856	0.850436	0.978271
	PDGFC	4	156760454	156971799	0.0496	ast	rs342313	-3.1	rs36029656	-0.002343	3.89	1.618	2137	12	enet	0.011	0.018	0.58323	0.55974	0.954322	rs7683783	-3.18	rs36029656	-0.002343	3.89	0.754	2137	12	enet	0.011	0.018	0.66636	0.505179	0.920583
	GASK1B	4	158124474	158173318	0.1243	ast	rs190268425	-2.31	rs9997618	0.081244	6.57	-1.17	1842	16	enet	0.1	1.1e-11	-0.77936	0.43577	0.941645	rs13150817	3.43	rs9997618	0.081244	6.57	-0.265	1842	16	enet	0.1	1.1e-11	1.01391	0.310624	0.853472
	FAM198B-AS1	4	158170752	158202877	0.4211	ast	rs12640862	2.6	rs2881373	0.319927	12.07	-0.728	1721	2	lasso	0.33	9.1e-39	-0.73313	0.46348	0.941645	rs13150817	3.43	rs2881373	0.319927	12.07	-0.346	1721	2	lasso	0.33	9.1e-39	-0.35322	0.723927	0.955108
	TMEM144	4	158201604	158255416	0.3734	ast	rs12640862	2.6	rs2881373	0.312773	11.96	-0.728	1645	8	enet	0.32	9.4e-38	-0.74253	0.45777	0.941645	rs13150817	3.43	rs2881373	0.312773	11.96	-0.346	1645	8	enet	0.32	9.4e-38	-0.18843	0.85054	0.978271
	ETFDH	4	158672125	158709623	0.1034	ast	rs62337430	-3.14	rs11559290	0.079401	6.44	-0.436	1484	9	enet	0.097	3.1e-11	-0.86513	0.38697	0.924664	rs17287714	-4.95	rs11559290	0.079401	6.44	1.63	1484	9	enet	0.097	3.1e-11	0.64854	0.516638	0.922072
	RAPGEF2	4	159103013	159360174	0.1113	ast	rs77483565	-3.71	rs4271967	0.101373	-6.74	1.143	1812	1	top1	0.1	1.2e-11	-1.143	0.25304	0.899307	rs17287714	-4.95	rs4271967	0.101373	-6.74	2.566	1812	1	top1	0.1	1.2e-11	-2.566	0.010288	0.397785
	FSTL5	4	161383897	162164004	0.3995	ast	rs71610992	-3.5	rs12505806	0.301338	11.45	0.576	4771	14	lasso	0.3	3.6e-35	0.35575	0.72203	0.983059	rs11100380	-3.13	rs12505806	0.301338	11.45	0.541	4771	14	lasso	0.3	3.6e-35	0.89518	0.370689	0.885611
	NAF1	4	163110073	163166890	0.0478	ast	rs2203107	-4.08	rs6823527	0.000789	-3.66	-1.366	1661	1661	blup	0.013	0.01	1.85828	0.06313	0.770186	rs13108434	-2.46	rs6823527	0.000789	-3.66	-0.36	1661	1661	blup	0.013	0.01	0.47029	0.638149	0.946077
	TMA16	4	163494442	163520539	0.0661	ast	rs2203107	-4.08	rs10026395	0.016278	4.47	3.516	1585	4	lasso	0.022	0.0014	3.54041	0.0004	0.126188	rs13108434	-2.46	rs10026395	0.016278	4.47	0.272	1585	4	lasso	0.022	0.0014	-0.01144	0.990872	0.998025
	KLHL2	4	165207561	165323156	0.0795	ast	rs17486393	3.06	rs72701657	0.045849	5.16	-1.426	510	1	top1	0.046	5.3e-06	-1.426	0.15387	0.879214	rs4588417	2.77	rs72701657	0.045849	5.16	0.063	510	1	top1	0.046	5.3e-06	0.063	0.949767	0.994521
	CPE	4	165361194	165498547	0.1392	ast	rs113645120	2.66	rs28729471	0.057518	6.66	0.666	437	6	lasso	0.14	2.4e-15	1.00414	0.31531	0.906137	rs6827095	2.74	rs28729471	0.057518	6.66	-0.373	437	6	lasso	0.14	2.4e-15	-0.46849	0.639436	0.946077
	DDX60L	4	168356735	168537786	0.0829	ast	rs28464584	3.32	rs13353710	0.039013	-5.1	-0.811	453	2	lasso	0.043	1.1e-05	1.0722	0.28363	0.901165	rs62334294	3.28	rs13353710	0.039013	-5.1	-0.399	453	2	lasso	0.043	1.1e-05	0.38016	0.703823	0.950586
	CBR4	4	168863770	169010275	0.1021	ast	rs6840494	2.47	rs4364224	0.003699	-3.85	-0.105	463	463	blup	0.0054	0.071	-1.00144	0.31662	0.907554	rs62334294	3.28	rs4364224	0.003699	-3.85	-0.35	463	463	blup	0.0054	0.071	0.50371	0.614463	0.946077
	NEK1	4	169392857	169612629	0.183	ast	rs6840494	2.47	rs11941753	0.086526	6.77	1.036	1988	1	top1	0.087	4.1e-10	1.036	0.3002	0.901945	rs6844831	-2.56	rs11941753	0.086526	6.77	-1.439	1988	1	top1	0.087	4.1e-10	-1.439	0.150151	0.745611
	AC084724.1	4	169572328	169576451	0.0899	ast	rs6840494	2.47	rs56064008	0.049852	-4.93	-0.936	284	1	top1	0.05	2.1e-06	0.936	0.34927	0.921418	rs10035018	-2.51	rs56064008	0.049852	-4.93	1.001	284	1	top1	0.05	2.1e-06	-1.001	0.316827	0.855194
	HPF1	4	169729470	169757944	0.0682	ast	rs10014884	2.39	rs62344751	0.014792	3.8	-1.106	1838	1	top1	0.015	0.007	-1.106	0.26873	0.901165	rs10030422	2.82	rs62344751	0.014792	3.8	-0.488	1838	1	top1	0.015	0.007	-0.488	0.62555	0.946077
	MFAP3L	4	169986597	170033031	0.1164	ast	rs10014884	2.39	rs6844099	0.056036	-5.22	-0.945	320	1	top1	0.056	5e-07	0.945	0.34466	0.9196	rs80159630	2.63	rs6844099	0.056036	-5.22	0.374	320	1	top1	0.056	5e-07	-0.374	0.708404	0.950743
	GALNTL6	4	171812254	173041559	0.0761	ast	rs115751434	3.04	rs13117810	0.030242	4.5	-1.063	449	1	top1	0.03	0.00019	-1.063	0.28778	0.901165	rs17197959	-3.88	rs13117810	0.030242	4.5	0.245	449	1	top1	0.03	0.00019	0.245	0.806456	0.967783
	AC105285.1	4	173094868	173169652	0.0926	ast	rs7655786	-2.86	rs6835517	0.075923	6.15	-1.898	1369	1	top1	0.076	5e-09	-1.898	0.0577	0.770186	rs72694276	2.66	rs6835517	0.075923	6.15	0.438	1369	1	top1	0.076	5e-09	0.438	0.661386	0.946077
	SCRG1	4	173384701	173406380	0.2071	ast	rs7655786	-2.86	rs7655786	0.176919	-9.04	-2.858	1369	1	top1	0.18	8.8e-20	2.858	0.00426	0.475966	rs72694276	2.66	rs7655786	0.176919	-9.04	1.398	1369	1	top1	0.18	8.8e-20	-1.398	0.162113	0.754057
	CEP44	4	174283730	174333380	0.0608	ast	rs7657652	-3.02	rs4695918	0.050412	-5.17	1.517	2208	1	top1	0.05	1.8e-06	-1.517	0.12927	0.86035	rs10018250	-2.67	rs4695918	0.050412	-5.17	1.026	2208	1	top1	0.05	1.8e-06	-1.026	0.304892	0.853472
	GPM6A	4	175632934	176002664	0.0533	ast	rs9312595	-2.77	rs6836989	-0.002337	3.87	0.122	485	3	lasso	0.014	0.0082	-0.96709	0.3335	0.913429	rs62336025	-3.4	rs6836989	-0.002337	3.87	-0.337	485	3	lasso	0.014	0.0082	0.35304	0.724059	0.955108
	WDR17	4	176065834	176182818	0.1824	ast	rs9312595	-2.77	rs1905832	0.079668	-5.98	-0.839	497	7	lasso	0.095	5.5e-11	1.52434	0.12742	0.86035	rs62338863	3.39	rs1905832	0.079668	-5.98	1.81	497	7	lasso	0.095	5.5e-11	-1.49065	0.136054	0.726751
	VEGFC	4	176683538	176792922	0.0441	ast	rs2046463	-3.16	rs11131788	0.019604	4.18	1.243	2532	1	top1	0.02	0.0023	1.243	0.21387	0.885194	rs10520357	3.54	rs11131788	0.019604	4.18	-0.442	2532	1	top1	0.02	0.0023	-0.442	0.658489	0.946077
	AC097518.2	4	176844493	177301253	0.1572	ast	rs2046463	-3.16	rs57210468	0.08562	6.31	-1.735	3040	51	enet	0.094	6.8e-11	-1.25839	0.20825	0.885194	rs10520357	3.54	rs57210468	0.08562	6.31	0.906	3040	51	enet	0.094	6.8e-11	1.19547	0.231904	0.808984
	AGA	4	177430774	177442437	0.1731	ast	rs7657821	3.05	rs11131799	0.127013	7.71	-0.067	1990	1	top1	0.13	2.5e-14	-0.067	0.94658	0.999397	rs10866214	-2.22	rs11131799	0.127013	7.71	1.034	1990	1	top1	0.13	2.5e-14	1.034	0.301136	0.850892
	AC107214.1	4	183494884	183504494	0.1842	ast	rs4861584	3.26	rs72689343	0.050972	4.95	0.259	2322	1	top1	0.051	1.6e-06	0.259	0.79564	0.987735	rs34145465	3.5	rs72689343	0.050972	4.95	1.171	2322	1	top1	0.051	1.6e-06	1.171	0.241599	0.811079
	RWDD4	4	183639635	183659203	0.092	ast	rs4861584	3.26	rs6856900	0.05203	4.96	-0.862	2460	1	top1	0.052	1.3e-06	-0.862	0.38869	0.925784	rs34145465	3.5	rs6856900	0.05203	4.96	0.143	2460	1	top1	0.052	1.3e-06	0.143	0.88629	0.983202
	IRF2	4	184387729	184474550	0.1685	ast	rs6852122	-3.16	rs2014472	0.029954	4.6	3.122	768	768	blup	0.044	8.2e-06	1.27106	0.20371	0.885194	rs57193910	-3.49	rs2014472	0.029954	4.6	-0.893	768	768	blup	0.044	8.2e-06	0.79757	0.425119	0.897807
	LINC02427	4	184503271	184537626	0.2867	ast	rs2014472	3.12	rs1991229	0.206259	-9.41	-0.126	742	4	lasso	0.21	6.7e-24	0.15367	0.87787	0.996454	rs57193910	-3.49	rs1991229	0.206259	-9.41	0.418	742	4	lasso	0.21	6.7e-24	-0.115	0.908442	0.988497
	PRIMPOL	4	184649667	184694963	0.0883	ast	rs62337972	3.51	rs113529787	-0.002324	3.56	0.387	2777	2777	blup	0.0065	0.054	-0.18646	0.85208	0.992108	rs1895777	-3.66	rs113529787	-0.002324	3.56	-0.439	2777	2777	blup	0.0065	0.054	0.18018	0.857013	0.978274
	LRP2BP	4	185363879	185395899	0.1716	ast	rs13110479	-3.25	rs112017996	0.097019	-7.82	0.278	2607	15	enet	0.16	7.6e-18	0.76763	0.44271	0.941645	rs4862500	-2.73	rs112017996	0.097019	-7.82	-0.089	2607	15	enet	0.16	7.6e-18	0.16947	0.86543	0.981591
	UFSP2	4	185399537	185425979	0.1572	ast	rs13110479	-3.25	rs4861664	0.112381	7.12	2.363	2588	3	lasso	0.12	1.7e-13	2.18875	0.02862	0.66158	rs4862500	-2.73	rs4861664	0.112381	7.12	-0.282	2588	3	lasso	0.12	1.7e-13	0.19781	0.84319	0.97761
	PDLIM3	4	185500660	185535612	0.1252	ast	rs13110479	-3.25	rs4356950	0.035901	-5.6	-0.032	2541	6	lasso	0.065	5.7e-08	-0.03833	0.96942	0.999397	rs4862500	-2.73	rs4356950	0.035901	-5.6	1.191	2541	6	lasso	0.065	5.7e-08	-1.84581	0.06492	0.62789
	FAM149A	4	186104419	186172667	0.144	ast	rs10013543	-3.33	rs10029755	0.005697	4.32	0.456	2897	39	enet	0.048	3.6e-06	0.28526	0.77545	0.984616	rs9991850	-3.12	rs10029755	0.005697	4.32	0.058	2897	39	enet	0.048	3.6e-06	2.13824	0.032497	0.537906
	CYP4V2	4	186191567	186213463	0.5352	ast	rs10013543	-3.33	rs7687818	0.319013	-11.68	1.086	2751	45	enet	0.49	6.7e-64	-0.38416	0.70086	0.979792	rs9991850	-3.12	rs7687818	0.319013	-11.68	-0.236	2751	45	enet	0.49	6.7e-64	0.17846	0.858359	0.978608
	KLKB1	4	186208979	186258471	0.18	ast	rs10013543	-3.33	rs2241819	0.040765	-6.66	-0.694	2777	31	enet	0.17	4.4e-19	-1.11264	0.26586	0.901165	rs9991850	-3.12	rs2241819	0.040765	-6.66	-0.545	2777	31	enet	0.17	4.4e-19	0.76012	0.44718	0.904238
	F11-AS1	4	186286094	186500997	0.1216	ast	rs10013543	-3.33	rs62348930	0.092698	-7.88	-1.243	3160	2	lasso	0.19	5.1e-21	-0.45879	0.64639	0.968754	rs9991850	-3.12	rs62348930	0.092698	-7.88	-0.773	3160	2	lasso	0.19	5.1e-21	0.46301	0.643357	0.946077
	FAT1	4	186587794	186726722	0.105	ast	rs10013543	-3.33	rs327070	0.036883	-4.62	2.127	2693	1	top1	0.037	4.2e-05	-2.127	0.03342	0.670277	rs72629661	-2.87	rs327070	0.036883	-4.62	1.018	2693	1	top1	0.037	4.2e-05	-1.018	0.308678	0.853472
	FRG1-DT	4	189764391	189940733	0.3825	ast	rs4383654	3.26	rs13140896	0.380876	13.01	-0.708	1361	11	lasso	0.39	6.2e-48	-0.71673	0.47354	0.942202	rs143295418	-3.01	rs13140896	0.380876	13.01	1.215	1361	11	lasso	0.39	6.2e-48	1.2256	0.220348	0.80719
	SDHA	5	218241	257082	0.0511	ast	rs116836880	-3.67	rs72720500	0.00826	3.7	0.055	1838	1838	blup	0.014	0.0092	-1.02396	0.305854	0.903129	rs35173024	2.51	rs72720500	0.00826	3.7	-0.6	1838	1838	blup	0.014	0.0092	0.3363	0.73661	0.955108
	PDCD6	5	271621	314974	0.0736	ast	rs7723491	-3.65	rs72720473	0.0137	3.25	-0.081	1993	3	lasso	0.029	0.00026	-0.268055	0.788657	0.986572	rs35173024	2.51	rs72720473	0.0137	3.25	-0.884	1993	3	lasso	0.029	0.00026	-0.5956	0.55143	0.937938
	EXOC3	5	443175	471937	0.0498	ast	rs139267086	-3.69	rs10064055	0.0443	5.1	-2.491	500	1	top1	0.044	7.6e-06	-2.491	0.012738	0.581306	rs35173024	2.51	rs10064055	0.0443	5.1	1.146	500	1	top1	0.044	7.6e-06	1.146	0.2518	0.815954
	SLC9A3-AS1	5	473236	480884	0.5487	ast	rs7723491	-3.65	rs10475262	0.37	12.72	0.66	2103	9	lasso	0.4	2.7e-48	1.01406	0.310554	0.903129	rs35173024	2.51	rs10475262	0.37	12.72	-0.033	2103	9	lasso	0.4	2.7e-48	0.3977	0.69086	0.947834
	ZDHHC11B	5	710355	784729	0.1279	ast	rs139267086	-3.66	rs63282761	0.00616	4.2	-2.1144	675	14	enet	0.03	0.0002	-0.614131	0.539129	0.948437	rs7734992	-2.92	rs63282761	0.00616	4.2	-1.5548	675	14	enet	0.03	0.0002	-2.5363	0.0112	0.397785
	ZDHHC11	5	795606	850986	0.2787	ast	rs7723491	-3.65	rs12519275	0.0522	5.93	0.8012	2126	8	lasso	0.12	1.6e-13	0.267045	0.789434	0.986737	rs7710703	3.86	rs12519275	0.0522	5.93	0.0724	2126	8	lasso	0.12	1.6e-13	0.25	0.8026	0.96635
	BRD9	5	850291	892801	0.0568	ast	rs139267086	-3.75	rs73733903	0.0301	4.11	-1.419	690	1	top1	0.03	0.0002	-1.419	0.155899	0.883818	rs7710703	3.86	rs73733903	0.0301	4.11	0.707	690	1	top1	0.03	0.0002	0.707	0.47957	0.912681
	SLC12A7	5	1050384	1112063	0.0666	ast	rs13170999	-3.15	rs2962042	-0.000472	3.47	1.212	698	698	blup	0.0033	0.12	-1.31221	0.189449	0.885194	rs7710703	3.86	rs2962042	-0.000472	3.47	-0.993	698	698	blup	0.0033	0.12	0.3916	0.69536	0.947898
	AC124852.1	5	1931064	2119926	0.3706	ast	rs10475139	3.61	rs11960284	0.166	-8.61	0.544	3664	19	lasso	0.26	5.2e-30	0.030935	0.975322	0.999397	rs12514642	-3.65	rs11960284	0.166	-8.61	1.135	3664	19	lasso	0.26	5.2e-30	-0.355	0.7226	0.955108
	ADAMTS16	5	5140330	5320304	0.0628	ast	rs26806	-3.75	rs62338208	-0.0023	-3.74	2.526	2720	4	lasso	-0.0019	0.64	-2.77043	0.005598	0.512129	rs34877915	-3.19	rs62338208	-0.0023	-3.74	-0.349	2720	4	lasso	-0.0019	0.64	0.1781	0.85866	0.978608
	AC091978.1	5	5390096	5422116	0.0908	ast	rs26806	-3.75	rs7701192	0.0159	4.18	0.743	570	1	top1	0.016	0.0054	0.743	0.457482	0.941645	rs10060344	-3.13	rs7701192	0.0159	4.18	0.008	570	1	top1	0.016	0.0054	0.008	0.99362	0.998057
	MED10	5	6371874	6378571	0.0788	ast	rs72714324	-3.98	rs75703145	0.000383	-3.18	0.574	2473	2473	blup	0.012	0.015	-1.09437	0.273794	0.901165	rs395939	3.33	rs75703145	0.000383	-3.18	0.319	2473	2473	blup	0.012	0.015	-2.078	0.03771	0.562414
	NSUN2	5	6599239	6633291	0.4647	ast	rs72714324	-3.98	rs3776446	0.518	-14.87	1.321	2540	33	enet	0.52	2e-69	-1.2281	0.219408	0.885194	rs395939	3.33	rs3776446	0.518	-14.87	0.207	2540	33	enet	0.52	2e-69	0.2569	0.79724	0.96635
	TENT4A	5	6713432	6757044	0.0842	ast	rs72714331	-3.4	rs3797185	-0.00157	-3.58	0.458	625	625	blup	0.014	0.0077	-1.54685	0.121899	0.852772	rs274680	3.25	rs3797185	-0.00157	-3.58	0.982	625	625	blup	0.014	0.0077	-2.0647	0.03895	0.563043
	LINC02196	5	6839460	7219291	0.0986	ast	rs72719100	-3.3	rs275424	0.131	-7.73	0.084	3201	9	enet	0.15	1.5e-16	-0.341435	0.732776	0.98319	rs395939	3.33	rs275424	0.131	-7.73	-0.399	3201	9	enet	0.15	1.5e-16	0.2895	0.77216	0.962898
	LINC02123	5	7346986	7348671	0.075	ast	rs72719100	-3.3	rs10036962	0.00349	-3.97	1.589	447	447	blup	0.014	0.0076	-1.42467	0.154252	0.879214	rs62341775	2.59	rs10036962	0.00349	-3.97	-0.803	447	447	blup	0.014	0.0076	-0.7865	0.43155	0.897986
	ADCY2	5	7396138	7830081	0.2054	ast	rs4702505	3.6	rs326126	0.11	7	-1.061	671	6	lasso	0.14	5.3e-16	-0.791311	0.428762	0.939839	rs56216818	2.79	rs326126	0.11	7	-0.351	671	6	lasso	0.14	5.3e-16	-0.526	0.5989	0.943869
	AC093305.1	5	7707802	7749766	0.0679	ast	rs4702505	3.6	rs326126	0.0313	4.33	-1.061	509	1	top1	0.031	0.00015	-1.061	0.28869	0.901165	rs56216818	2.79	rs326126	0.0313	4.33	-0.351	509	1	top1	0.031	0.00015	-0.351	0.72559	0.955108
	AC091912.3	5	8207019	8366437	0.0987	ast	rs4702505	3.6	rs11960788	0.076	-6.25	-1.459	520	1	top1	0.076	4.9e-09	1.459	0.144565	0.867228	rs28688951	2.83	rs11960788	0.076	-6.25	1.161	520	1	top1	0.076	4.9e-09	-1.161	0.24564	0.811079
	SEMA5A	5	9035033	9546075	0.1335	ast	rs554879665	-2.77	rs10475468	0.00664	-3.94	-0.265	3445	3445	blup	0.028	0.00032	0.186814	0.851807	0.992108	rs11750136	3.56	rs10475468	0.00664	-3.94	-0.174	3445	3445	blup	0.028	0.00032	0.14	0.88862	0.983342
	LINC02112	5	9641305	9903852	0.0543	ast	rs72731175	-2.56	rs17291324	0.00466	-3.74	-1.79	2686	1	top1	0.0047	0.085	1.79	0.073454	0.790438	rs11750136	3.56	rs17291324	0.00466	-3.74	0.006	2686	1	top1	0.0047	0.085	-0.006	0.99521	0.998057
	ATPSCKMT	5	10225507	10249897	0.0834	ast	rs73741392	-3.03	rs17334088	-0.00232	-3.28	-1.721	536	536	blup	0.0029	0.14	0.202455	0.839561	0.991313	rs2936586	-3.48	rs17334088	-0.00232	-3.28	-0.395	536	536	blup	0.0029	0.14	0.8253	0.40921	0.894274
	MARCH6	5	10353695	10440388	0.1019	ast	rs73741392	-3.03	rs2567564	0.0722	5.75	0.411	581	1	top1	0.072	1.2e-08	0.411	0.681073	0.976891	rs2936586	-3.48	rs2567564	0.0722	5.75	1.045	581	1	top1	0.072	1.2e-08	1.045	0.29602	0.848909
	DAP	5	10679230	10761272	0.0961	ast	rs6866264	3.6	rs13154507	-0.00211	3.44	-0.183	515	515	blup	0.0054	0.071	0.467666	0.640023	0.968649	rs2936586	-3.48	rs13154507	-0.00211	3.44	-0.179	515	515	blup	0.0054	0.071	-2.1699	0.03002	0.519346
	CTNND2	5	10971836	11904446	0.0747	ast	rs6866264	3.6	rs26138	0.0151	4.4	-1.569	679	4	lasso	0.019	0.0027	-0.80511	0.420756	0.93314	rs2936586	-3.48	rs26138	0.0151	4.4	1.128	679	4	lasso	0.019	0.0027	0.4001	0.68906	0.947587
	DNAH5	5	13690331	13944543	0.0529	ast	rs2591212	-3.03	rs1866836	-0.00228	3.5	-0.175	488	488	blup	0.011	0.019	-0.650555	0.515334	0.947481	rs339418	3.5	rs1866836	-0.00228	3.5	0.871	488	488	blup	0.011	0.019	1.5627	0.11813	0.714781
	ANKH	5	14704800	14871778	0.0534	ast	rs250435	-3.61	rs17267245	0.0117	3.91	-0.39	1677	1	top1	0.012	0.015	-0.39	0.696537	0.978933	rs6864641	-3.17	rs17267245	0.0117	3.91	0.46	1677	1	top1	0.012	0.015	0.46	0.64552	0.946077
	AC114964.2	5	15425758	15496353	0.0335	ast	rs35887344	-3.61	rs7735561	0.00634	-3.07	-0.738	1205	1	top1	0.0063	0.055	0.738	0.460514	0.941645	rs60123954	3.83	rs7735561	0.00634	-3.07	2.355	1205	1	top1	0.0063	0.055	-2.355	0.01852	0.480104
	FBXL7	5	15500180	15939795	0.0505	ast	rs35887344	-3.61	rs75933376	0.051	-5.14	0.0832	1657	1	top1	0.051	1.6e-06	-0.083229	0.933669	0.999397	rs60123954	3.83	rs75933376	0.051	-5.14	0.5104	1657	1	top1	0.051	1.6e-06	-0.5104	0.60977	0.943869
	AC024588.1	5	16615926	16681905	0.2084	ast	rs115717056	3.1	rs27553	0.203	9.5	-0.443	2154	2	lasso	0.21	4.1e-23	-0.443487	0.657414	0.97294	rs4702202	-3.76	rs27553	0.203	9.5	-1.689	2154	2	lasso	0.21	4.1e-23	-1.6831	0.09236	0.673144
	MYO10	5	16661907	16936288	0.0705	ast	rs115717056	3.1	rs113612345	0.00993	3.93	-1.93	2568	3	lasso	0.042	1.3e-05	0.970549	0.331773	0.911683	rs4702202	-3.76	rs113612345	0.00993	3.93	0.296	2568	3	lasso	0.042	1.3e-05	-0.8213	0.41147	0.894274
	BASP1	5	17065598	17276843	0.0603	ast	rs35207789	3.34	rs10064806	0.00076	3.37	0.384	2170	2170	blup	0.0097	0.024	-0.339843	0.733975	0.98319	rs4702202	-3.76	rs10064806	0.00076	3.37	-1.218	2170	2170	blup	0.0097	0.024	-2.157	0.03101	0.526287
	AC091946.1	5	21616262	21779522	0.1781	ast	rs7700333	-2.23	rs34123832	0.155	-8.39	-0.083	1516	1	top1	0.15	2.5e-17	0.083	0.933852	0.999397	rs73068661	2.52	rs34123832	0.155	-8.39	-0.452	1516	1	top1	0.15	2.5e-17	0.452	0.65127	0.946077
	CDH10	5	24487100	24644978	0.0733	ast	rs9918214	3.1	rs6890890	0.0337	4.94	-0.026	2076	1	top1	0.034	8.7e-05	-0.026	0.979257	0.999397	rs75223324	3.74	rs6890890	0.0337	4.94	2.162	2076	1	top1	0.034	8.7e-05	2.162	0.03062	0.522978
	AC091885.2	5	24554018	24613222	0.0762	ast	rs9918214	3.1	rs62349609	0.0323	-5.37	-0.21	1896	3	lasso	0.053	9.8e-07	-0.237137	0.81255	0.989483	rs75223324	3.74	rs62349609	0.0323	-5.37	-0.263	1896	3	lasso	0.053	9.8e-07	0.7891	0.43007	0.897807
	DROSHA	5	31400497	31532196	0.0528	ast	rs518573	-4.04	rs17409275	0.00491	-4.12	-0.555	2501	3	enet	0.014	0.0085	1.12086	0.262348	0.901165	rs10063120	2.84	rs17409275	0.00491	-4.12	-0.331	2501	3	enet	0.014	0.0085	0.3491	0.72701	0.955108
	C5orf22	5	31532287	31555053	0.0561	ast	rs518573	-4.04	rs3822360	0.0175	4.52	-0.696	2246	22	enet	0.017	0.0037	0.201184	0.840555	0.991313	rs10063120	2.84	rs3822360	0.0175	4.52	1.072	2246	22	enet	0.017	0.0037	1.8849	0.05944	0.614069
	ZFR	5	32354350	32444740	0.0713	ast	rs72760697	-3.22	rs1703321	0.00704	-4.29	-0.47	1866	1866	blup	0.021	0.0015	0.84134	0.400157	0.930967	rs73755051	3.18	rs1703321	0.00704	-4.29	0.263	1866	1866	blup	0.021	0.0015	-0.8613	0.38907	0.887779
	TARS	5	33440696	33469539	0.0994	ast	rs10062345	2.52	rs6450986	0.000897	-3.44	-0.305	384	32	enet	0.021	0.0015	0.281462	0.778356	0.985578	rs7714348	3.6	rs6450986	0.000897	-3.44	-0.566	384	32	enet	0.021	0.0015	1.8651	0.06217	0.622048
	AMACR	5	33986165	34008104	0.0583	ast	rs10062345	2.52	rs194126	0.0621	5.36	-0.2	267	1	top1	0.062	1.3e-07	-0.2	0.841481	0.991313	rs35496999	-2.52	rs194126	0.0621	5.36	-0.642	267	1	top1	0.062	1.3e-07	-0.642	0.52087	0.924228
	RAI14	5	34656328	34832612	0.1478	ast	rs10461947	-3.25	rs55736609	0.0543	5.87	1.013	2283	23	enet	0.1	1.9e-11	1.79191	0.073148	0.790438	rs112241357	3.46	rs55736609	0.0543	5.87	0.918	2283	23	enet	0.1	1.9e-11	0.7956	0.42629	0.897807
	TTC23L	5	34838833	34899456	0.1135	ast	rs10461947	-3.25	rs402042	0.000885	-3.82	-1.365	2225	2225	blup	0.029	0.00026	1.04259	0.297139	0.901165	rs112241357	3.46	rs402042	0.000885	-3.82	0.568	2225	2225	blup	0.029	0.00026	-0.6718	0.50174	0.918588
	DNAJC21	5	34929559	34958964	0.0867	ast	rs10461947	-3.25	rs2397416	0.0662	-5.59	0.339	2180	1	top1	0.066	4.7e-08	-0.339	0.73461	0.98319	rs112241357	3.46	rs2397416	0.0662	-5.59	1.227	2180	1	top1	0.066	4.7e-08	-1.227	0.21982	0.80719
	SKP2	5	36151989	36184319	0.0403	ast	rs2468512	3.32	rs10058815	-0.000299	3.31	1.2709	1919	1	lasso	0.004	0.1	1.27086	0.203779	0.885194	rs6896530	3.32	rs10058815	-0.000299	3.31	-0.2619	1919	1	lasso	0.004	0.1	-0.2619	0.79339	0.96635
	NIPBL-DT	5	36864425	36876700	0.0371	ast	rs2468512	3.32	rs300061	0.0224	4.69	0.364	1335	1	top1	0.022	0.0012	0.364	0.715858	0.983059	rs6896530	3.32	rs300061	0.0224	4.69	0.652	1335	1	top1	0.022	0.0012	0.652	0.5144	0.921728
	NUP155	5	37288137	37371106	0.0383	ast	rs11111	2.44	rs2972935	0.00751	3.77	0.687	1260	1260	blup	0.0085	0.032	0.028448	0.977305	0.999397	rs74626636	-2.14	rs2972935	0.00751	3.77	-0.537	1260	1260	blup	0.0085	0.032	-1.1226	0.26162	0.82995
	LIFR	5	38474668	38608354	0.0607	ast	rs381153	-3.07	rs327287	0.00869	3.91	1.161	1825	1	top1	0.0087	0.031	1.161	0.245642	0.898008	rs357255	-3.31	rs327287	0.00869	3.91	0.957	1825	1	top1	0.0087	0.031	0.957	0.33857	0.872248
	LIFR-AS1	5	38556765	38671216	0.0451	ast	rs394930	-3.9	rs61635519	0.00557	3.93	-1.037	1666	10	enet	0.017	0.0044	-0.748072	0.454417	0.941645	rs357255	-3.31	rs61635519	0.00557	3.93	0.375	1666	10	enet	0.017	0.0044	0.7797	0.43557	0.899831
	OSMR-AS1	5	38682581	38845829	0.1046	ast	rs427829	-3.88	rs11749831	0.0419	-5.34	0.484	368	1	top1	0.042	1.3e-05	-0.484	0.628386	0.966073	rs357291	-2.76	rs11749831	0.0419	-5.34	-0.777	368	1	top1	0.042	1.3e-05	0.777	0.43716	0.900341
	OXCT1	5	41730065	41870425	0.0586	ast	rs12517931	-3.93	rs12186512	0.0557	5.09	0.196	2017	1	top1	0.056	5.5e-07	0.196	0.84461	0.991313	rs77853343	-2.69	rs12186512	0.0557	5.09	-0.626	2017	1	top1	0.056	5.5e-07	-0.626	0.53131	0.930657
	GHR	5	42423439	42721878	0.125	ast	rs28943878	-4.28	rs13188386	0.0227	4.89	-3.215	2102	12	lasso	0.068	3.2e-08	-2.06985	0.038467	0.688681	rs316398	-2.67	rs13188386	0.0227	4.89	1.049	2102	12	lasso	0.068	3.2e-08	1.4606	0.14413	0.733367
	CCDC152	5	42756818	42802439	0.2289	ast	rs28943878	-4.28	rs201481078	0.0992	7.01	0.54	1715	9	lasso	0.12	1.2e-13	-0.018331	0.985375	0.999397	rs316398	-2.67	rs201481078	0.0992	7.01	-0.714	1715	9	lasso	0.12	1.2e-13	-1.0371	0.29969	0.849472
	SELENOP	5	42799880	42887392	0.0523	ast	rs28943878	-4.28	rs13177679	0.0116	-3.74	-1.954	1816	1816	blup	0.016	0.0047	-0.730414	0.465137	0.941645	rs316398	-2.67	rs13177679	0.0116	-3.74	0.513	1816	1816	blup	0.016	0.0047	1.2629	0.20663	0.801546
	AC025171.1	5	43013060	43067452	0.1648	ast	rs67277863	-3.98	rs13169563	0.0104	4.52	-1.499	1666	39	enet	0.051	1.6e-06	0.653237	0.513603	0.947481	rs316398	-2.67	rs13169563	0.0104	4.52	0.002	1666	39	enet	0.051	1.6e-06	1.5714	0.1161	0.714781
	TMEM267	5	43444252	43483893	0.0426	ast	rs112938841	3.11	rs10074229	0.00832	3.65	0.828	204	1	top1	0.0083	0.034	0.828	0.40767	0.931	rs316398	-2.67	rs10074229	0.00832	3.65	2.122	204	1	top1	0.0083	0.034	2.122	0.03384	0.544997
	C5orf34	5	43486709	43515148	0.0388	ast	rs112938841	3.11	rs78345335	0.0338	-4.83	-0.296	1153	1	top1	0.034	8.5e-05	0.296	0.76723	0.983238	rs316398	-2.67	rs78345335	0.0338	-4.83	2.31	1153	1	top1	0.034	8.5e-05	-2.31	0.02089	0.483549
	LINC02224	5	44495099	44658569	0.0293	ast	rs13157954	2.45	rs10069792	-0.00175	-2.84	0.865	213	213	blup	0.0063	0.056	-0.19661	0.844133	0.991313	rs1482684	2.43	rs10069792	-0.00175	-2.84	1.034	213	213	blup	0.0063	0.056	-1.1532	0.24885	0.813764
	PARP8	5	50665899	50846519	0.0542	ast	rs201587781	-3.01	rs78414993	0.035	4.26	-0.726	393	1	top1	0.035	6.4e-05	-0.726	0.467839	0.941645	rs16879113	2.44	rs78414993	0.035	4.26	1.394	393	1	top1	0.035	6.4e-05	1.394	0.16332	0.754057
	MOCS2	5	53095679	53110063	0.0336	ast	rs3762991	-4.38	rs62359378	0.000376	-3.54	-2.748	2302	2302	blup	0.0043	0.094	1.52519	0.127211	0.86035	rs12514280	2.96	rs62359378	0.000376	-3.54	-1.183	2302	2302	blup	0.0043	0.094	1.253	0.21021	0.802935
	NDUFS4	5	53560633	53683338	0.039	ast	rs62359378	-2.75	rs12521381	0.00138	3.75	0.168	2421	2421	blup	0.017	0.0042	0.315895	0.752082	0.983238	rs9637772	3.43	rs12521381	0.00138	3.75	0.773	2421	2421	blup	0.017	0.0042	-0.4432	0.65764	0.946077
	SNX18	5	54517759	54546586	0.1122	ast	rs4865879	-2.56	rs11747072	0.0231	4.32	1.256	2426	2426	blup	0.043	1.1e-05	0.741591	0.458335	0.941645	rs31226	3.37	rs11747072	0.0231	4.32	-0.625	2426	2426	blup	0.043	1.1e-05	-3.0243	0.00249	0.232088
	MTREX	5	55307989	55425579	0.0885	ast	rs4865879	-2.56	rs163101	0.0863	-6.4	-0.284	1917	1	top1	0.086	4.4e-10	0.284	0.77641	0.984616	rs77847765	2.56	rs163101	0.0863	-6.4	-0.984	1917	1	top1	0.086	4.4e-10	0.984	0.32512	0.859772
	MAP3K1	5	56815549	56896152	0.0412	ast	rs7711165	3.75	rs832565	0.0286	4	0.086	1998	1	top1	0.029	0.00028	0.086	0.931466	0.999397	rs10064057	-5.38	rs832565	0.0286	4	-0.663	1998	1	top1	0.029	0.00028	-0.663	0.50733	0.921264
	GPBP1	5	57173948	57264679	0.0556	ast	rs6887541	-2.77	rs62356962	-0.000139	-3.25	0.253	411	411	blup	0.0016	0.19	0.650252	0.515529	0.947481	rs994012	-3.32	rs62356962	-0.000139	-3.25	-0.541	411	411	blup	0.0016	0.19	-0.8559	0.39203	0.887862
	ELOVL7	5	60751791	60844274	0.1179	ast	rs4700370	-2.33	rs10939881	0.153	8.44	-0.799	1431	1	top1	0.15	3.7e-17	-0.799	0.42429	0.937564	rs4624754	-2.82	rs10939881	0.153	8.44	-1.139	1431	1	top1	0.15	3.7e-17	-1.139	0.2547	0.820375
	ERCC8	5	60873831	60945073	0.02	ast	rs4490539	2.19	rs295571	0.0194	3.44	-1.123	224	1	top1	0.019	0.0024	-1.123	0.261437	0.901165	rs77791808	2.32	rs295571	0.0194	3.44	-0.435	224	1	top1	0.019	0.0024	-0.435	0.66356	0.946077
	NDUFAF2	5	60945205	61153026	0.0336	ast	rs6893304	-2.61	rs7709056	-0.00212	3.4	0.467	286	286	blup	0.0073	0.043	0.740198	0.45918	0.941645	rs75180524	-2.37	rs7709056	-0.00212	3.4	0.741	286	286	blup	0.0073	0.043	0.2894	0.77224	0.962898
	SMIM15-AS1	5	61162070	61232040	0.0519	ast	rs12654292	2.74	rs4277863	0.0139	4.22	0.311	1448	1	top1	0.014	0.0087	0.311	0.755801	0.983238	rs77975443	-2.4	rs4277863	0.0139	4.22	0.575	1448	1	top1	0.014	0.0087	0.575	0.56529	0.937938
	C5orf64	5	61610424	61793401	0.1579	ast	rs12654292	2.74	rs76457092	0.205	9.49	0.499	1549	1	top1	0.21	5.3e-23	0.499	0.617779	0.966073	rs4700001	2.76	rs76457092	0.205	9.49	0.4	1549	1	top1	0.21	5.3e-23	0.4	0.68916	0.947587
	RNF180	5	64165843	64372869	0.0362	ast	rs272642	2.83	rs356585	0.00646	-4.08	-0.768	1660	1660	blup	0.0095	0.025	0.73157	0.464431	0.941645	rs143755774	2.73	rs356585	0.00646	-4.08	0.883	1660	1660	blup	0.0095	0.025	-1.1001	0.2713	0.836103
	PPWD1	5	65563236	65587549	0.0583	ast	rs6449781	2.45	rs252652	0.0472	-4.66	0.376	1564	1	top1	0.047	3.9e-06	-0.376	0.706917	0.983059	rs168782	2.22	rs252652	0.0472	-4.66	-0.183	1564	1	top1	0.047	3.9e-06	0.183	0.8548	0.978274
	TRAPPC13	5	65625004	65666233	0.0411	ast	rs6449781	2.45	rs972501	0.0567	5.13	-0.497	1551	1	top1	0.057	4.3e-07	-0.497	0.619189	0.966073	rs168782	2.22	rs972501	0.0567	5.13	0.511	1551	1	top1	0.057	4.3e-07	0.511	0.60935	0.943869
	NLN	5	65722205	65871725	0.0658	ast	rs6449781	2.45	rs13167405	-0.00143	3.79	-1.164	1757	1757	blup	0.019	0.0026	-0.950252	0.341984	0.917019	rs29459	2.3	rs13167405	-0.00143	3.79	0.239	1757	1757	blup	0.019	0.0026	-0.535	0.59268	0.943869
	ERBIN	5	65926475	66082549	0.0819	ast	rs58379029	2.66	rs4700087	0.0532	4.99	-0.135	398	1	top1	0.053	9.8e-07	-0.135	0.892612	0.997151	rs116336503	-2.16	rs4700087	0.0532	4.99	-0.751	398	1	top1	0.053	9.8e-07	-0.751	0.45265	0.905646
	AC025442.2	5	66085405	66093937	0.068	ast	rs58379029	2.66	rs252652	-0.00124	-3.68	0.376	361	15	enet	0.0052	0.075	0.217534	0.827792	0.989483	rs79606047	2.17	rs252652	-0.00124	-3.68	-0.183	361	15	enet	0.0052	0.075	-0.4553	0.64891	0.946077
	MAST4	5	66596361	67169595	0.269	ast	rs16875316	-3.39	rs4700158	0.16	-8.76	2.147	2632	6	lasso	0.22	1.4e-24	-1.84496	0.065043	0.770186	rs10038820	-4.15	rs4700158	0.16	-8.76	-1.663	2632	6	lasso	0.22	1.4e-24	1.8825	0.05977	0.614069
	AC010280.1	5	68508223	68565515	0.1307	ast	rs34291	2.34	rs2162707	0.0957	6.81	-0.704	1642	17	enet	0.1	1.4e-11	-0.769226	0.441759	0.941645	rs79551004	-2.72	rs2162707	0.0957	6.81	0.174	1642	17	enet	0.1	1.4e-11	0.1748	0.8612	0.979615
	AC093523.1	5	68792609	69007185	0.1128	ast	rs34291	2.34	rs2913278	0.00524	4.36	-0.536	1788	1788	blup	0.027	0.00039	-0.077225	0.938444	0.999397	rs79551004	-2.72	rs2913278	0.00524	4.36	0.253	1788	1788	blup	0.027	0.00039	-0.5462	0.5849	0.941828
	AC010273.3	5	69038518	69043821	0.1131	ast	rs2172058	-2.23	rs1366108	0.0553	5.22	-0.597	1484	10	enet	0.059	2.3e-07	-0.020982	0.98326	0.999397	rs112253784	2.25	rs1366108	0.0553	5.22	0.296	1484	10	enet	0.059	2.3e-07	-0.5867	0.55742	0.937938
	CDK7	5	69234795	69277430	0.0403	ast	rs2172058	-2.23	rs9885507	0.00602	-3.92	-0.89	1264	9	enet	0.011	0.016	1.22351	0.221136	0.885194	rs112253784	2.25	rs9885507	0.00602	-3.92	-1.323	1264	9	enet	0.011	0.016	0.969	0.33253	0.867153
	CCDC125	5	69280175	69332809	0.103	ast	rs2172058	-2.23	rs13154469	0.129	7.63	0.657	1173	1	top1	0.13	1.4e-14	0.657	0.511181	0.947481	rs112253784	2.25	rs13154469	0.129	7.63	-0.555	1173	1	top1	0.13	1.4e-14	-0.555	0.57889	0.941248
	AK6	5	69350984	69370013	0.0505	ast	rs1629142	-2.1	rs62354460	0.000105	-3.2	-1.011	154	154	blup	0.0048	0.081	0.976278	0.328927	0.911683	rs112253784	2.25	rs62354460	0.000105	-3.2	0.896	154	154	blup	0.0048	0.081	-0.3107	0.75601	0.95828
	OCLN	5	69492292	69558104	0.5486	ast	rs2172058	-2.23	rs4416559	0.0136	-5.02	0.152	874	50	enet	0.11	4.5e-12	-0.327628	0.743193	0.98319	rs112253784	2.25	rs4416559	0.0136	-5.02	-0.313	874	50	enet	0.11	4.5e-12	0.1748	0.86125	0.979615
	NAIP	5	70968483	71025114	0.6502	ast	rs6881126	2.07	rs71223697	0.126	6.51	-0.14	161	17	enet	0.24	9.8e-27	0.015704	0.987471	0.999397	rs16871757	2.52	rs71223697	0.126	6.51	-1.209	161	17	enet	0.24	9.8e-27	-0.217	0.82819	0.976601
	BDP1	5	71455651	71567820	0.0292	ast	rs282337	-3.21	rs4602607	-0.00233	3.23	-0.3767	1325	1325	blup	0.0084	0.033	-0.810935	0.417403	0.931063	rs76051795	-3.19	rs4602607	-0.00233	3.23	2.0584	1325	1325	blup	0.0084	0.033	1.0406	0.29806	0.848909
	AC025774.1	5	72087782	72108000	0.4318	ast	rs12655953	-3.71	rs1217823	0.338	-12.05	-2.283	1721	1	top1	0.34	8.6e-40	2.283	0.02243	0.636466	rs76051795	-3.19	rs1217823	0.338	-12.05	1.683	1721	1	top1	0.34	8.6e-40	-1.683	0.09238	0.673144
	MRPS27	5	72219409	72320646	0.0596	ast	rs12655953	-3.71	rs4057257	0.00805	2.93	0.108	358	1	top1	0.008	0.036	0.108	0.913996	0.999397	rs17358300	2.33	rs4057257	0.00805	2.93	0.698	358	1	top1	0.008	0.036	0.698	0.48518	0.916196
	AC063979.2	5	72687112	72771733	0.0523	ast	rs10474066	-3.5	rs6414950	0.00802	-4	1.33	1475	7	lasso	0.023	0.00096	-0.422338	0.672778	0.97456	rs10452487	2.73	rs6414950	0.00802	-4	1.518	1475	7	lasso	0.023	0.00096	-0.3515	0.72521	0.955108
	TNPO1	5	72816312	72916733	0.0415	ast	rs10474066	-3.5	rs75599919	0.0169	4.16	0.337	1644	8	lasso	0.017	0.004	-0.143529	0.885872	0.997151	rs10452487	2.73	rs75599919	0.0169	4.16	0.385	1644	8	lasso	0.017	0.004	0.0891	0.92899	0.99085
	ARHGEF28	5	73626158	73941993	0.0822	ast	rs286645	-3.21	rs1220625	0.0396	5.13	-1.234	2725	1	top1	0.04	2.2e-05	-1.234	0.217203	0.885194	rs10452487	2.73	rs1220625	0.0396	5.13	-0.998	2725	1	top1	0.04	2.2e-05	-0.998	0.31828	0.855194
	GFM2	5	74721206	74767147	0.0476	ast	rs7721009	-3.52	rs11743655	0.0348	4.51	-0.056	2100	1	top1	0.035	6.7e-05	-0.056	0.955342	0.999397	rs820867	-3.88	rs11743655	0.0348	4.51	-0.431	2100	1	top1	0.035	6.7e-05	-0.431	0.66647	0.946738
	GCNT4	5	75025346	75052770	0.1003	ast	rs35122945	3.44	rs11949107	0.000474	-3.72	0.186	325	13	enet	0.012	0.015	1.00257	0.316068	0.906456	rs59650752	3.46	rs11949107	0.000474	-3.72	-0.732	325	13	enet	0.012	0.015	1.3303	0.18341	0.78069
	ANKRD31	5	75068275	75236878	0.0251	ast	rs7721009	-3.52	rs190616816	-0.00114	3.72	0.0158	1825	1825	blup	0.011	0.019	0.330148	0.741288	0.98319	rs820867	-3.88	rs190616816	-0.00114	3.72	1.4376	1825	1825	blup	0.011	0.019	0.7094	0.4781	0.911927
	CERT1	5	75356345	75512138	0.0763	ast	rs35122945	3.44	rs6895132	0.0023	3.28	0.475	330	330	blup	0.012	0.012	-0.566931	0.570761	0.957976	rs12656840	2.34	rs6895132	0.0023	3.28	-0.032	330	330	blup	0.012	0.012	-0.8202	0.41209	0.894274
	POLK	5	75511756	75601144	0.0329	ast	rs35122945	3.44	rs4704228	0.0412	4.61	0.731	1856	1	top1	0.041	1.5e-05	0.731	0.464779	0.941645	rs12656840	2.34	rs4704228	0.0412	4.61	0.467	1856	1	top1	0.041	1.5e-05	0.467	0.6405	0.946077
	POC5	5	75674124	75717448	0.0497	ast	rs35122945	3.44	rs34339	0.0387	-4.63	0.651	1884	9	enet	0.044	7.2e-06	-0.919251	0.357965	0.924664	rs7448780	2.9	rs34339	0.0387	-4.63	-0.673	1884	9	enet	0.044	7.2e-06	0.6575	0.51083	0.921264
	ZBED3-AS1	5	77086688	77166909	0.0906	ast	rs3776773	-3.7	rs2972337	0.11	-6.98	-0.33	2133	1	top1	0.11	1.5e-12	0.33	0.7414	0.98319	rs57664206	2.65	rs2972337	0.11	-6.98	-1.008	2133	1	top1	0.11	1.5e-12	1.008	0.31345	0.853636
	WDR41	5	77425970	77620611	0.0838	ast	rs353948	-2.84	rs7712357	0.0553	-3.78	0.029	2159	10	enet	0.078	3.1e-09	0.150188	0.880616	0.996454	rs57664206	2.65	rs7712357	0.0553	-3.78	-0.243	2159	10	enet	0.078	3.1e-09	0.5026	0.61525	0.946077
	SCAMP1	5	78360611	78480739	0.0952	ast	rs10040315	-3.25	rs2277015	0.126	-7.41	-0.645	1889	1	top1	0.13	3.2e-14	0.645	0.518927	0.947481	rs1346566	2.65	rs2277015	0.126	-7.41	-0.471	1889	1	top1	0.13	3.2e-14	0.471	0.63764	0.946077
	LHFPL2	5	78485215	78770021	0.0728	ast	rs75862997	-3.47	rs7732938	0.0232	5.16	-0.493	2081	19	enet	0.035	7.2e-05	-0.660738	0.50878	0.947481	rs631305	-2.8	rs7732938	0.0232	5.16	2.495	2081	19	enet	0.035	7.2e-05	2.6012	0.00929	0.397569
	ARSB	5	78777209	78986087	0.1281	ast	rs75862997	-3.47	rs72762973	0.0318	6.15	-1.303	2043	9	lasso	0.13	1.1e-14	-1.92201	0.054604	0.762089	rs67156555	2.83	rs72762973	0.0318	6.15	0.004	2043	9	lasso	0.13	1.1e-14	0.5511	0.58154	0.941828
	DMGDH	5	78997564	79236038	0.1628	ast	rs75862997	-3.47	rs7448481	0.123	8.09	-2.225	2130	2130	blup	0.14	2e-15	-0.635357	0.525196	0.947481	rs67156555	2.83	rs7448481	0.123	8.09	-1.094	2130	2130	blup	0.14	2e-15	-0.946	0.34416	0.872273
	BHMT2	5	79069767	79090069	0.0954	ast	rs75862997	-3.47	rs7448481	0.0968	6.77	-2.225	1695	1	top1	0.097	3.6e-11	-2.225	0.026081	0.658642	rs67156555	2.83	rs7448481	0.0968	6.77	-1.094	1695	1	top1	0.097	3.6e-11	-1.094	0.27395	0.836103
	JMY	5	79236131	79327211	0.0429	ast	rs75862997	-3.47	rs7448481	0.0264	3.96	-2.225	1917	1	top1	0.026	0.00047	-2.225	0.026081	0.658642	rs67156555	2.83	rs7448481	0.0264	3.96	-1.094	1917	1	top1	0.026	0.00047	-1.094	0.27395	0.836103
	HOMER1	5	79372636	79514134	0.1864	ast	rs75862997	-3.47	rs10037105	0.0697	6.04	-2.531	1959	1959	blup	0.081	1.5e-09	-2.49798	0.01249	0.581306	rs67156555	2.83	rs10037105	0.0697	6.04	-0.941	1959	1959	blup	0.081	1.5e-09	-0.9452	0.34455	0.872462
	CMYA5	5	79689836	79800240	0.0612	ast	rs10066083	3.11	rs171941	0.00231	3.53	0.675	2076	2076	blup	0.012	0.013	-1.09492	0.273552	0.901165	rs34006305	4.33	rs171941	0.00231	3.53	-1.764	2076	2076	blup	0.012	0.013	-1.0945	0.27373	0.836103
	MTX3	5	79976731	79991265	0.0558	ast	rs6896220	2.73	rs1565513	0.0139	4.03	-1.207	2178	5	lasso	0.014	0.0076	-1.99643	0.045887	0.73438	rs34006305	4.33	rs1565513	0.0139	4.03	-0.319	2178	5	lasso	0.014	0.0076	-0.7547	0.45041	0.905207
	THBS4	5	79991311	80083287	0.0936	ast	rs34224848	-2.36	rs10044700	0.0342	-5.03	0.404	2320	1	top1	0.034	7.7e-05	-0.404	0.686213	0.977416	rs34006305	4.33	rs10044700	0.0342	-5.03	-0.838	2320	1	top1	0.034	7.7e-05	0.838	0.40203	0.891313
	AC012636.1	5	80052374	80083654	0.0864	ast	rs34224848	-2.36	rs2434320	0.0373	5.84	-0.359	2238	5	lasso	0.048	3.4e-06	-0.423082	0.672235	0.97456	rs34006305	4.33	rs2434320	0.0373	5.84	-1.161	2238	5	lasso	0.048	3.4e-06	-1.291	0.19669	0.793565
	SERINC5	5	80111651	80256048	0.0781	ast	rs34224848	-2.36	rs35820499	0.0409	5.2	0.601	2607	20	enet	0.068	3.1e-08	0.404411	0.685911	0.977416	rs34006305	4.33	rs35820499	0.0409	5.2	1.575	2607	20	enet	0.068	3.1e-08	0.4134	0.6793	0.946738
	AC010260.1	5	80128361	80143883	0.1056	ast	rs34224848	-2.36	rs4998063	0.00176	4.08	-0.625	2279	2279	blup	0.043	9.8e-06	-0.528983	0.596817	0.96534	rs34006305	4.33	rs4998063	0.00176	4.08	-2.059	2279	2279	blup	0.043	9.8e-06	-0.6284	0.52974	0.930254
	ZFYVE16	5	80408013	80483379	0.1184	ast	rs34224848	-2.36	rs10069319	0.024	4.51	-0.26	2396	2396	blup	0.052	1.2e-06	-1.0745	0.282601	0.901165	rs34006305	4.33	rs10069319	0.024	4.51	-2.561	2396	2396	blup	0.052	1.2e-06	-3.228	0.00125	0.16743
	AC008771.1	5	80411231	80488095	0.0405	ast	rs34224848	-2.36	rs6859345	-0.00107	4.06	0.656	2400	6	enet	0.015	0.0075	0.262921	0.792612	0.9872	rs34006305	4.33	rs6859345	-0.00107	4.06	-1.242	2400	6	enet	0.015	0.0075	-1.2009	0.22981	0.808984
	FAM151B	5	80487969	80542563	0.0493	ast	rs9293802	-2.32	rs13179066	-0.000474	3.46	-0.744	2430	2430	blup	0.0051	0.077	-1.58294	0.113435	0.834502	rs34006305	4.33	rs13179066	-0.000474	3.46	-2.097	2430	2430	blup	0.0051	0.077	-1.5426	0.12294	0.714781
	DHFR	5	80626226	80654983	0.1434	ast	rs72635628	-2.76	rs2405867	0.0687	5.59	-0.857	2372	2372	blup	0.084	7.4e-10	0.047716	0.961943	0.999397	rs34006305	4.33	rs2405867	0.0687	5.59	-0.66	2372	2372	blup	0.084	7.4e-10	-1.5288	0.12632	0.714781
	MSH3	5	80654652	80876815	0.1334	ast	rs72635628	-2.76	rs865646	0.111	-7.07	-0.674	2663	1	top1	0.11	1.2e-12	0.674	0.500311	0.947481	rs34006305	4.33	rs865646	0.111	-7.07	-1.817	2663	1	top1	0.11	1.2e-12	1.817	0.06922	0.636753
	CKMT2-AS1	5	81201341	81301565	0.4326	ast	rs72635628	-2.76	rs11739833	0.356	-12.28	-0.075	1818	1	top1	0.36	2.2e-42	0.075	0.940215	0.999397	rs13360497	-3.06	rs11739833	0.356	-12.28	-0.762	1818	1	top1	0.36	2.2e-42	0.762	0.44606	0.904238
	CKMT2	5	81233320	81266398	0.0862	ast	rs72635628	-2.76	rs12518716	0.0508	-5.7	-0.074	1709	1	top1	0.051	1.7e-06	0.074	0.94101	0.999397	rs6891635	3.05	rs12518716	0.0508	-5.7	-0.486	1709	1	top1	0.051	1.7e-06	0.486	0.62697	0.946077
	SSBP2	5	81413021	81751797	0.0708	ast	rs72635628	-2.76	rs72778518	0.00722	3.39	-1.295	1948	1948	blup	0.012	0.015	-1.62086	0.105048	0.827805	rs13360497	-3.06	rs72778518	0.00722	3.39	0.569	1948	1948	blup	0.012	0.015	1.2637	0.20634	0.801546
	ATG10	5	81972023	82276857	0.3632	ast	rs1544785	3.51	rs111249277	0.307	-11.55	-0.462	1921	10	lasso	0.4	1.9e-49	0.01718	0.986293	0.999397	rs13360497	-3.06	rs111249277	0.307	-11.55	-0.188	1921	10	lasso	0.4	1.9e-49	0.399	0.68991	0.947587
	ATP6AP1L	5	82279462	82386977	0.176	ast	rs1544785	3.51	rs226197	0.169	-8.75	-0.71	1748	1	top1	0.17	6.2e-19	0.71	0.477704	0.942925	rs12697722	3.67	rs226197	0.169	-8.75	-0.85	1748	1	top1	0.17	6.2e-19	0.85	0.39533	0.888732
	LINC01338	5	82848260	82859958	0.0883	ast	rs11960525	3.31	rs13180356	0.00607	-3.72	-0.268	363	363	blup	0.014	0.0082	0.068637	0.945279	0.999397	rs12697722	3.67	rs13180356	0.00607	-3.72	0.964	363	363	blup	0.014	0.0082	1.1957	0.2318	0.808984
	XRCC4	5	83077498	83353787	0.0684	ast	rs1544785	3.51	rs991050	0.0209	-4.12	0.546	2014	1	top1	0.021	0.0017	-0.546	0.585066	0.961166	rs12697722	3.67	rs991050	0.0209	-4.12	-0.141	2014	1	top1	0.021	0.0017	0.141	0.88787	0.983202
	VCAN	5	83471618	83582303	0.1673	ast	rs67893009	2.42	rs16900511	0.0226	-5.56	-0.576	322	3	lasso	0.092	1.3e-10	0.544368	0.586188	0.961166	rs2216561	-2.45	rs16900511	0.0226	-5.56	-0.07	322	3	lasso	0.092	1.3e-10	0.3148	0.75289	0.957406
	EDIL3	5	83940554	84384880	0.0542	ast	rs72766471	-3.43	rs342418	-0.00231	-3.51	-1.115	2236	2236	blup	0.012	0.015	0.157791	0.874621	0.996454	rs72768117	-2.84	rs342418	-0.00231	-3.51	-0.937	2236	2236	blup	0.012	0.015	-0.0479	0.96182	0.995804
	AC109492.1	5	86967321	87137712	0.3014	ast	rs62375387	4.8	rs34570808	0.115	7.71	-0.462	1176	4	lasso	0.21	5.1e-23	0.835197	0.403607	0.931	rs2640457	3.66	rs34570808	0.115	7.71	-0.047	1176	4	lasso	0.21	5.1e-23	-0.1399	0.88873	0.983342
	RASA1	5	87267883	87391931	0.0333	ast	rs1845273	4.76	rs7714020	0.0083	-3.15	-3.781	206	1	top1	0.0083	0.034	3.781	0.000156	0.0597591	rs710400	-3.62	rs7714020	0.0083	-3.15	-2.636	206	1	top1	0.0083	0.034	2.636	0.00839	0.380367
	LINC02144	5	87665345	87733269	0.2597	ast	rs30420	3.96	rs2195271	0.276	11.08	-0.215	816	32	enet	0.28	1.7e-32	-0.264546	0.79136	0.9872	rs710400	-3.62	rs2195271	0.276	11.08	-0.204	816	32	enet	0.28	1.7e-32	-0.4811	0.63044	0.946077
	AC114971.1	5	87863703	88144455	0.1195	ast	rs34972766	-3.13	rs11950674	0.138	7.97	-0.211	1161	1	top1	0.14	1.5e-15	-0.211	0.832887	0.989483	rs710400	-3.62	rs11950674	0.138	7.97	-0.202	1161	1	top1	0.14	1.5e-15	-0.202	0.83992	0.97761
	LINC02060	5	88408982	88439090	0.1689	ast	rs13153722	2.68	rs7722095	0.0824	-6.3	0.376	1037	29	enet	0.096	4.8e-11	-0.599031	0.549152	0.953397	rs76726500	2.54	rs7722095	0.0824	-6.3	0.881	1037	29	enet	0.096	4.8e-11	-1.0395	0.29858	0.849331
	AC091826.2	5	88433892	88498697	0.0225	ast	rs13153722	2.68	rs918428	-0.00223	3.42	1.655	1040	1040	blup	0.0026	0.15	0.138187	0.890093	0.997151	rs76726500	2.54	rs918428	-0.00223	3.42	1.623	1040	1040	blup	0.0026	0.15	0.6384	0.5232	0.925741
	LINC00461	5	88507546	88691057	0.0428	ast	rs13153722	2.68	rs918427	-0.00156	3.76	1.462	1086	1086	blup	0.013	0.011	0.40609	0.684677	0.977416	rs76726500	2.54	rs918427	-0.00156	3.76	1.5	1086	1086	blup	0.013	0.011	0.6481	0.51695	0.922072
	MEF2C-AS2	5	88676033	88779088	0.0344	ast	rs13153722	2.68	rs214134	0.0294	-4.08	0.041	951	1	top1	0.029	0.00023	-0.041	0.967296	0.999397	rs76726500	2.54	rs214134	0.0294	-4.08	1.171	951	1	top1	0.029	0.00023	-1.171	0.2416	0.811079
	CETN3	5	90392261	90409786	0.041	ast	rs1010084	-2.26	rs2972964	0.00994	-3.71	0.108	1185	7	enet	0.019	0.0024	0.446146	0.655492	0.972609	rs2460162	-4.37	rs2972964	0.00994	-3.71	1.487	1185	7	enet	0.019	0.0024	0.2623	0.79313	0.96635
	LYSMD3	5	90515611	90529584	0.0206	ast	rs1010084	-2.26	rs12655180	0.0171	3.85	-0.279	1353	1	top1	0.017	0.0041	-0.279	0.780245	0.985969	rs2460162	-4.37	rs12655180	0.0171	3.85	1.998	1353	1	top1	0.017	0.0041	1.998	0.04572	0.582051
	ADGRV1	5	90529344	91164437	0.0737	ast	rs1010084	-2.26	rs111421188	0.0752	6.13	0.899	2136	1	top1	0.075	5.9e-09	0.899	0.368653	0.924664	rs2460162	-4.37	rs111421188	0.0752	6.13	1.961	2136	1	top1	0.075	5.9e-09	1.961	0.04988	0.593252
	LUCAT1	5	91054834	91314547	0.047	ast	rs76296609	-2.25	rs10073018	-0.000513	3.65	-0.422	332	332	blup	0.014	0.0082	-0.393901	0.693654	0.977652	rs2460165	-4.32	rs10073018	-0.000513	3.65	-0.562	332	332	blup	0.014	0.0082	1.3217	0.18627	0.785351
	ARRDC3-AS1	5	91380349	91612566	0.0321	ast	rs76296609	-2.25	rs2941891	0.0152	3.9	0.725	307	1	top1	0.015	0.0063	0.725	0.468452	0.941645	rs10079218	3.46	rs2941891	0.0152	3.9	0.618	307	1	top1	0.015	0.0063	0.618	0.53658	0.93262
	AC106818.2	5	93621683	93675081	0.073	ast	rs7444996	-3.16	rs17375167	0.000244	3.47	-0.86	135	135	blup	0.012	0.013	-1.87566	0.060702	0.770186	rs76386532	-3.05	rs17375167	0.000244	3.47	0.632	135	135	blup	0.012	0.013	-0.0394	0.96861	0.996321
	KIAA0825	5	94152966	94618597	0.0426	ast	rs1841299	2.73	rs29911	0.000115	-3.51	1.411	1506	1506	blup	0.011	0.02	0.426121	0.67002	0.974076	rs9314107	-3.12	rs29911	0.000115	-3.51	0.048	1506	1506	blup	0.011	0.02	2.5616	0.01042	0.397785
	SPATA9	5	95652181	95698711	0.0439	ast	rs1047420	-3.23	rs9314132	0.0126	3.8	0.014	1293	1293	blup	0.013	0.011	0.109051	0.913162	0.999397	rs13187598	-3.09	rs9314132	0.0126	3.8	-0.917	1293	1293	blup	0.013	0.011	-1.2792	0.20082	0.796132
	CAST	5	96525267	96779595	0.1504	ast	rs10061380	2.71	rs245471	0.0112	-4.6	0.684	2346	34	enet	0.058	2.9e-07	0.113029	0.910007	0.999397	rs18059	3.43	rs245471	0.0112	-4.6	-0.128	2346	34	enet	0.058	2.9e-07	1.4322	0.15208	0.746208
	ERAP1	5	96760810	96808100	0.0523	ast	rs10061380	2.71	rs27042	0.0388	-4.36	0.057	2240	1	top1	0.039	2.7e-05	-0.057	0.954545	0.999397	rs18059	3.43	rs27042	0.0388	-4.36	-1.527	2240	1	top1	0.039	2.7e-05	1.527	0.12676	0.714781
	AC009126.1	5	96814028	96935809	0.0409	ast	rs10061380	2.71	rs9127	0.0224	-4.35	-0.67	2429	1	top1	0.022	0.0012	0.67	0.502858	0.947481	rs18059	3.43	rs9127	0.0224	-4.35	1.692	2429	1	top1	0.022	0.0012	-1.692	0.09065	0.669636
	ERAP2	5	96875939	96919716	0.1689	ast	rs10061380	2.71	rs2927608	0.182	9.1	0.155	2350	1	top1	0.18	2.1e-20	0.155	0.876821	0.996454	rs18059	3.43	rs2927608	0.182	9.1	-2.552	2350	1	top1	0.18	2.1e-20	-2.552	0.01071	0.397785
	RIOK2	5	97160867	97183247	0.0389	ast	rs10061380	2.71	rs31010	0.00427	-3.6	-0.687	2144	2144	blup	0.0054	0.07	0.000412	0.999672	1	rs18059	3.43	rs31010	0.00427	-3.6	0.076	2144	2144	blup	0.0054	0.07	-1.1091	0.26737	0.83531
	LINC01340	5	97504663	97690180	0.0538	ast	rs71636314	3.16	rs59936742	-0.00195	3.41	0.792	355	355	blup	0.013	0.012	-0.984563	0.324839	0.909846	rs18059	3.43	rs59936742	-0.00195	3.41	0.972	355	355	blup	0.013	0.012	-0.1877	0.85113	0.978271
	LINC02234	5	97840912	97923497	0.0582	ast	rs71636315	3.18	rs1974773	-0.00164	-3.43	0.099	2063	2063	blup	0.0023	0.16	-0.499734	0.617262	0.96606	rs257235	2.88	rs1974773	-0.00164	-3.43	-0.642	2063	2063	blup	0.0023	0.16	-0.0201	0.98393	0.996968
	LINC02062	5	98929171	98995013	0.1728	ast	rs12522765	-2.81	rs162611	0.076	6.21	-0.31	1958	1958	blup	0.083	9.6e-10	-1.17414	0.24034	0.891378	rs6872073	-3.04	rs162611	0.076	6.21	0.517	1958	1958	blup	0.083	9.6e-10	1.2501	0.21127	0.802935
	FAM174A	5	100535374	100586741	0.0197	ast	rs17724185	-2.38	rs247962	0.00337	3.79	-0.032	1336	1336	blup	0.0095	0.025	-1.21255	0.225303	0.886075	rs3995470	2.67	rs247962	0.00337	3.79	1.054	1336	1336	blup	0.0095	0.025	0.8658	0.38658	0.887779
	PAM	5	102753981	103031105	0.1095	ast	rs402232	-2.66	rs17355711	0.0763	-6.12	0.343	1792	1	top1	0.076	4.6e-09	-0.343	0.731598	0.98319	rs6867062	-2.67	rs17355711	0.0763	-6.12	-0.447	1792	1	top1	0.076	4.6e-09	0.447	0.65488	0.946077
	PPIP5K2	5	103120149	103212799	0.0335	ast	rs34252454	-2.81	rs34804	0.0318	-4.77	0.455	1361	1	top1	0.032	0.00013	-0.455	0.649109	0.969416	rs112510061	3.27	rs34804	0.0318	-4.77	-0.348	1361	1	top1	0.032	0.00013	0.348	0.72784	0.955108
	LINC01950	5	106815197	107011052	0.2687	ast	rs13182806	2.74	rs4073517	0.133	8.17	-0.236	2118	23	enet	0.18	1.2e-20	-0.415066	0.678094	0.9761	rs6893449	3.08	rs4073517	0.133	8.17	-0.519	2118	23	enet	0.18	1.2e-20	-0.4981	0.61838	0.946077
	EFNA5	5	107376889	107670937	0.1113	ast	rs10057438	2.75	rs6868799	0.074	-6.34	1.353	2440	15	enet	0.082	1.1e-09	-0.985027	0.324611	0.909846	rs6893449	3.08	rs6868799	0.074	-6.34	0.432	2440	15	enet	0.082	1.1e-09	-0.3017	0.7629	0.959655
	FBXL17	5	107859035	108382098	0.0685	ast	rs6859105	-3.79	rs73200683	-0.00237	3.27	0.17	551	551	blup	0.0049	0.081	-3.1154	0.001837	0.364883	rs6867180	3.04	rs73200683	-0.00237	3.27	-1.825	551	551	blup	0.0049	0.081	0.4667	0.64068	0.946077
	FER	5	108747841	109196841	0.0293	ast	rs13359859	-4.14	rs72791998	-0.00224	-3.29	0.67	3000	3000	blup	0.0064	0.055	-1.45333	0.146133	0.871726	rs72791976	-2.88	rs72791998	-0.00224	-3.29	1.093	3000	3000	blup	0.0064	0.055	-1.5171	0.12924	0.714781
	PJA2	5	109334713	109409974	0.1299	ast	rs10477969	-3.09	rs6594373	0.111	-7.44	0.0959	2380	5	lasso	0.11	8.2e-13	-0.402344	0.687431	0.977416	rs144104876	2.48	rs6594373	0.111	-7.44	1.4722	2380	5	lasso	0.11	8.2e-13	-1.4263	0.15379	0.746455
	TMEM232	5	110289233	110738956	0.0587	ast	rs72816847	2.69	rs244412	0.0462	-5.18	0.077	469	1	top1	0.046	4.8e-06	-0.077	0.938624	0.999397	rs313595	-2.7	rs244412	0.0462	-5.18	2.232	469	1	top1	0.046	4.8e-06	-2.232	0.02561	0.499442
	WDR36	5	111091716	111130502	0.1814	ast	rs79145470	3.29	rs11746289	0.064	6.06	1.31	1655	6	lasso	0.075	6.7e-09	1.33758	0.181034	0.885194	rs10058280	-3.47	rs11746289	0.064	6.06	0.723	1655	6	lasso	0.075	6.7e-09	1.2481	0.21198	0.802935
	CAMK4	5	111223653	111494886	0.4608	ast	rs79145470	3.29	rs62376847	0.404	-13.12	-0.945	2053	11	lasso	0.42	9.2e-52	1.66867	0.095183	0.820513	rs255887	3.69	rs62376847	0.404	-13.12	0.045	2053	11	lasso	0.42	9.2e-52	0.2004	0.84118	0.97761
	STARD4	5	111496033	111512590	0.0688	ast	rs79145470	3.29	rs1837253	-0.00236	-3.72	-0.659	1735	1735	blup	0.028	0.00035	1.59798	0.110048	0.833413	rs255887	3.69	rs1837253	-0.00236	-3.72	-1.179	1735	1735	blup	0.028	0.00035	0.584	0.55924	0.937938
	EPB41L4A	5	112142441	112419313	0.5369	ast	rs78924043	-3.58	rs458204	0.371	-12.85	0.76	2308	48	enet	0.41	7.7e-50	-1.20259	0.229133	0.88675	rs255887	3.69	rs458204	0.371	-12.85	1.047	2308	48	enet	0.41	7.7e-50	-0.971	0.33157	0.866997
	REEP5	5	112876385	112922289	0.0553	ast	rs6877524	-2.97	rs2289484	-4.28e-05	-3.6	0.165	358	358	blup	0.019	0.0028	0.043976	0.964923	0.999397	rs146715698	-2.99	rs2289484	-4.28e-05	-3.6	0.279	358	358	blup	0.019	0.0028	0.6739	0.50035	0.918586
	AC079465.1	5	113323028	113437174	0.0538	ast	rs4705758	3.38	rs2900079	0.00832	-4.14	0.481	2628	2628	blup	0.01	0.02	-1.87307	0.061059	0.770186	rs146715698	-2.99	rs2900079	0.00832	-4.14	-0.579	2628	2628	blup	0.01	0.02	0.8204	0.41197	0.894274
	YTHDC2	5	113513694	113595285	0.0595	ast	rs4705758	3.38	rs4705831	0.00977	4.44	1.465	2630	2630	blup	0.025	0.0007	0.888746	0.374139	0.924664	rs6893860	-2.56	rs4705831	0.00977	4.44	0.286	2630	2630	blup	0.025	0.0007	0.1792	0.85779	0.978608
	TICAM2	5	115578650	115602479	0.0466	ast	rs1990897	-2.94	rs269530	-0.00221	3.61	0.545	2007	2007	blup	0.0066	0.052	-0.961682	0.33621	0.91434	rs72813813	2.87	rs269530	-0.00221	3.61	-1.747	2007	2007	blup	0.0066	0.052	-1.3228	0.18592	0.784829
	TMED7	5	115613210	115632992	0.0535	ast	rs1990897	-2.94	rs141751665	-0.00222	-3.99	-1.355	453	453	blup	-0.0014	0.52	0.100921	0.919614	0.999397	rs72813813	2.87	rs141751665	-0.00222	-3.99	1.038	453	453	blup	-0.0014	0.52	-1.6293	0.10324	0.695573
	AP3S1	5	115841592	115914081	0.0669	ast	rs10155643	-2.91	rs7713314	0.0209	4.45	0.484	519	1	top1	0.021	0.0017	0.484	0.628386	0.966073	rs2099041	-2.44	rs7713314	0.0209	4.45	-0.298	519	1	top1	0.021	0.0017	-0.298	0.7657	0.960275
	COMMD10	5	116085016	116412762	0.0824	ast	rs10155643	-2.91	rs712572	0.0295	5.51	-0.163	3055	3055	blup	0.039	2.8e-05	-0.231189	0.817168	0.989483	rs154467	2.5	rs712572	0.0295	5.51	1.042	3055	3055	blup	0.039	2.8e-05	0.8487	0.39606	0.888732
	SEMA6A-AS1	5	116447547	116508276	0.0972	ast	rs1585313	-3.26	rs12518933	0.0026	-4.05	-1.608	584	584	blup	0.024	0.00086	0.143636	0.885788	0.997151	rs2099041	-2.44	rs12518933	0.0026	-4.05	-0.721	584	584	blup	0.024	0.00086	0.9592	0.33745	0.870907
	LINC02208	5	118000253	118562199	0.4558	ast	rs2442119	3.39	rs7701862	0.327	12	-0.467	3049	10	lasso	0.34	3.7e-40	-0.63688	0.524203	0.947481	rs2451229	2.92	rs7701862	0.327	12	0.959	3049	10	lasso	0.34	3.7e-40	0.9536	0.3403	0.872273
	DTWD2	5	118836074	118988547	0.0472	ast	rs2442119	3.39	rs17309689	0.0189	-4.19	-0.018	1800	1	top1	0.019	0.0027	0.018	0.985639	0.999397	rs6885949	2.87	rs17309689	0.0189	-4.19	-0.33	1800	1	top1	0.019	0.0027	0.33	0.7414	0.955108
	AC008629.1	5	119006347	119070902	0.4036	ast	rs2442119	3.39	rs299216	0.341	-12.08	0.381	1668	1	top1	0.34	2.9e-40	-0.381	0.703203	0.980571	rs6595187	2.65	rs299216	0.341	-12.08	-0.089	1668	1	top1	0.34	2.9e-40	0.089	0.92908	0.99085
	DMXL1	5	119037772	119249138	0.0926	ast	rs2442119	3.39	rs12719254	0.0169	4.19	-0.243	2009	1	top1	0.017	0.0043	-0.243	0.808005	0.989483	rs6595187	2.65	rs12719254	0.0169	4.19	0.007	2009	1	top1	0.017	0.0043	0.007	0.99441	0.998057
	HSD17B4	5	119452473	119637199	0.1051	ast	rs2442119	3.39	rs32649	0.0805	-5.58	-1.223	1951	1	top1	0.08	1.7e-09	1.223	0.22133	0.885194	rs6595187	2.65	rs32649	0.0805	-5.58	-1.26	1951	1	top1	0.08	1.7e-09	1.26	0.20767	0.802935
	SNCAIP	5	122311354	122464219	0.1153	ast	rs17440059	-3.28	rs13157506	0.0223	-4.53	-1.032	1660	1	lasso	0.048	3e-06	1.032	0.302072	0.903129	rs76405568	2.82	rs13157506	0.0223	-4.53	0.447	1660	1	lasso	0.048	3e-06	-0.447	0.65488	0.946077
	AC022101.1	5	122436497	122479087	0.1266	ast	rs17440059	-3.28	rs2061767	0.0268	4.81	-0.866	1474	1474	blup	0.053	1.1e-06	0.999433	0.317585	0.907724	rs76996714	-2.83	rs2061767	0.0268	4.81	-0.096	1474	1474	blup	0.053	1.1e-06	0.5602	0.57537	0.941248
	SNX2	5	122775079	122834543	0.0231	ast	rs17440059	-3.28	rs246302	0.00544	-3.68	-0.817	2042	1	top1	0.0054	0.07	0.817	0.413928	0.931	rs4836435	-4.12	rs246302	0.00544	-3.68	0.238	2042	1	top1	0.0054	0.07	-0.238	0.81188	0.970382
	LINC01170	5	124059794	124438625	0.0908	ast	rs10070443	-4.09	rs10055879	0.0367	-5.83	-1.44	2631	5	lasso	0.065	6.8e-08	1.18912	0.234392	0.891337	rs72781239	3.5	rs10055879	0.0367	-5.83	-0.074	2631	5	lasso	0.065	6.8e-08	0.5204	0.60281	0.943869
	GRAMD2B	5	126360132	126496494	0.1152	ast	rs72663347	-2.81	rs6875882	0.0986	-6.66	1.954	550	1	top1	0.099	2.3e-11	-1.954	0.050701	0.744957	rs6889852	2.95	rs6875882	0.0986	-6.66	0.11	550	1	top1	0.099	2.3e-11	-0.11	0.91241	0.988922
	ALDH7A1	5	126531200	126595362	0.0502	ast	rs34315243	-2.66	rs74470003	-0.00103	-3.44	0.75	2026	2	enet	0.003	0.13	-0.858729	0.39049	0.927299	rs13157865	-3.42	rs74470003	-0.00103	-3.44	-1.115	2026	2	enet	0.003	0.13	0.8197	0.41237	0.894274
	C5orf63	5	127042558	127073492	0.0559	ast	rs34315243	-2.66	rs2191209	0.0411	-5.04	0.636	1466	1	top1	0.041	1.6e-05	-0.636	0.524776	0.947481	rs35087652	2.91	rs2191209	0.0411	-5.04	0.421	1466	1	top1	0.041	1.6e-05	-0.421	0.67376	0.946738
	AC011416.3	5	127215159	127229828	0.4669	ast	rs34315243	-2.66	rs6899068	0.343	12.1	-0.875	1326	5	lasso	0.34	1.3e-40	-0.848092	0.396386	0.930809	rs35087652	2.91	rs6899068	0.343	12.1	-1.971	1326	5	lasso	0.34	1.3e-40	-2.1472	0.03178	0.534283
	AC011416.4	5	127231977	127290731	0.4399	ast	rs2546801	2.3	rs6899068	0.331	11.87	-0.875	1309	7	lasso	0.35	7.3e-42	-0.90523	0.365343	0.924664	rs35087652	2.91	rs6899068	0.331	11.87	-1.971	1309	7	lasso	0.35	7.3e-42	-2.0265	0.04272	0.57134
	LINC01184	5	127939152	128083172	0.0794	ast	rs72785137	-2.9	rs17764730	0.047	-4.73	-1.46	1587	1	top1	0.047	4.1e-06	1.46	0.14429	0.866848	rs1820151	2.85	rs17764730	0.047	-4.73	0.295	1587	1	top1	0.047	4.1e-06	-0.295	0.76799	0.961883
	HINT1	5	131159027	131171735	0.0129	ast	rs3776011	-3.11	rs6596003	0.0025	-3.47	0.598	870	870	blup	0.0032	0.12	-0.431289	0.666258	0.973694	rs56350914	2.29	rs6596003	0.0025	-3.47	-1.295	870	870	blup	0.0032	0.12	-0.0407	0.9675	0.996321
	RAPGEF6	5	131423921	131635236	0.042	ast	rs253946	-3.15	rs31256	0.0278	-4.9	-2.454	1091	16	enet	0.042	1.3e-05	2.09624	0.036061	0.683594	rs72801763	2.21	rs31256	0.0278	-4.9	0.788	1091	16	enet	0.042	1.3e-05	-0.6749	0.49973	0.918586
	MEIKIN	5	131806990	131945698	0.0302	ast	rs253946	-3.15	rs3776005	0.0148	-4.18	-2.263	1155	1155	blup	0.025	0.0006	2.40285	0.016268	0.59954	rs886285	3.94	rs3776005	0.0148	-4.18	0.335	1155	1155	blup	0.025	0.0006	-1.6275	0.10364	0.695874
	ACSL6	5	131949973	132012243	0.0535	ast	rs253946	-3.15	rs687429	0.0316	4.83	-3.122	1248	14	enet	0.038	3.3e-05	-2.17158	0.029887	0.66158	rs886285	3.94	rs687429	0.0316	4.83	0.155	1248	14	enet	0.038	3.3e-05	-0.2419	0.80889	0.969619
	SLC22A4	5	132294394	132344190	0.0609	ast	rs253946	-3.15	rs272855	0.0372	4.8	-1.061	1342	1	top1	0.037	3.9e-05	-1.061	0.28869	0.901165	rs886285	3.94	rs272855	0.0372	4.8	1.791	1342	1	top1	0.037	3.9e-05	1.791	0.07329	0.644312
	MIR3936HG	5	132311285	132370170	0.0613	ast	rs253946	-3.15	rs71583486	0.0526	5	0.613	223	1	top1	0.053	1.1e-06	0.613	0.539876	0.948986	rs6868372	-3.67	rs71583486	0.0526	5	-1.888	223	1	top1	0.053	1.1e-06	-1.888	0.05903	0.614069
	SLC22A5	5	132369752	132395614	0.0585	ast	rs253946	-3.15	rs55959116	0.0638	5.46	-1.5985	1358	10	lasso	0.07	1.8e-08	-2.07172	0.038292	0.688681	rs886285	3.94	rs55959116	0.0638	5.46	2.3985	1358	10	lasso	0.07	1.8e-08	3.1035	0.00191	0.208084
	RAD50	5	132556019	132646349	0.0501	ast	rs112580676	-3.14	rs11958559	0.0611	5.07	2.442	1579	1	top1	0.061	1.6e-07	2.442	0.014606	0.592331	rs72801474	4.09	rs11958559	0.0611	5.07	-1.069	1579	1	top1	0.061	1.6e-07	-1.069	0.28507	0.841404
	TH2LCRR	5	132630589	132664272	0.1363	ast	rs112580676	-3.14	rs17622517	-0.00177	-3.88	-2.635	243	243	blup	0.022	0.0012	0.669055	0.50346	0.947481	rs72801474	4.09	rs17622517	-0.00177	-3.88	0.395	243	243	blup	0.022	0.0012	-2.1231	0.03374	0.544997
	KIF3A	5	132692628	132737638	0.0791	ast	rs112580676	-3.14	rs17510339	0.0291	-4.82	1.25	1585	21	enet	0.039	2.6e-05	-2.57561	0.010006	0.580184	rs72801474	4.09	rs17510339	0.0291	-4.82	-2.53	1585	21	enet	0.039	2.6e-05	0.9556	0.33928	0.872248
	SEPTIN8	5	132750819	132807241	0.07	ast	rs112580676	-3.14	rs30507	0.0324	4.84	1.073	1585	1	top1	0.032	0.00012	1.073	0.283271	0.901165	rs72801474	4.09	rs30507	0.0324	4.84	-1.091	1585	1	top1	0.032	0.00012	-1.091	0.27527	0.837108
	SOWAHA	5	132813302	132816786	0.0582	ast	rs112580676	-3.14	rs4958168	-0.00217	3.22	-1.245	1492	1492	blup	0.013	0.011	-2.14483	0.031966	0.667057	rs72801474	4.09	rs4958168	-0.00217	3.22	-0.728	1492	1492	blup	0.013	0.011	1.3734	0.16963	0.761277
	SHROOM1	5	132822141	132830898	0.0631	ast	rs112580676	-3.14	rs803217	-0.00107	3.66	0.301	1503	1503	blup	0.012	0.013	-1.7589	0.078595	0.790816	rs72801474	4.09	rs803217	-0.00107	3.66	-0.95	1503	1503	blup	0.012	0.013	1.0089	0.31303	0.853472
	AFF4	5	132875395	132963634	0.0583	ast	rs112580676	-3.14	rs2548994	8.77e-05	3.29	0.148	335	335	blup	0.0071	0.045	0.590554	0.55482	0.954322	rs72801474	4.09	rs2548994	8.77e-05	3.29	0.2	335	335	blup	0.0071	0.045	0.3774	0.70585	0.950677
	ZCCHC10	5	132996985	133026604	0.0649	ast	rs112580676	-3.14	rs6596095	0.0272	3.98	-0.585	325	2	lasso	0.031	0.00017	-0.364784	0.715273	0.983059	rs72801474	4.09	rs6596095	0.0272	3.98	1.005	325	2	lasso	0.031	0.00017	0.4246	0.67113	0.946738
	FSTL4	5	133196455	133612541	0.185	ast	rs112580676	-3.14	rs73787952	-0.00102	-4.2	1.659	624	624	blup	0.041	1.7e-05	-1.36347	0.172733	0.885194	rs72801474	4.09	rs73787952	-0.00102	-4.2	-0.376	624	624	blup	0.041	1.7e-05	0.9083	0.36374	0.885611
	TCF7	5	134114681	134151865	0.0484	ast	rs78698739	-2.82	rs2449481	-0.00203	-3.28	-0.434	411	411	blup	0.0097	0.024	0.001174	0.999063	1	rs4285280	-2.4	rs2449481	-0.00203	-3.28	-0.751	411	411	blup	0.0097	0.024	0.7913	0.42874	0.897807
	PPP2CA	5	134194332	134226073	0.0467	ast	rs78698739	-2.82	rs329298	-0.00209	-3.56	-0.298	351	351	blup	0.0044	0.092	-0.204817	0.837715	0.991002	rs4285280	-2.41	rs329298	-0.00209	-3.56	-0.359	351	351	blup	0.0044	0.092	0.7427	0.45767	0.905646
	JADE2	5	134524312	134583230	0.0409	ast	rs78698739	-2.82	rs244691	-0.000528	3.52	0.737	231	3	lasso	-0.00036	0.36	0.642303	0.520676	0.947481	rs4285280	-2.29	rs244691	-0.000528	3.52	0.845	231	3	lasso	-0.00036	0.36	0.9333	0.35066	0.879632
	CAMLG	5	134738548	134752157	0.0895	ast	rs73288823	-3.05	rs12654944	0.0926	6.64	0.726	1016	1	top1	0.093	9.8e-11	0.726	0.467839	0.941645	rs631078	-2.92	rs12654944	0.0926	6.64	0.758	1016	1	top1	0.093	9.8e-11	0.758	0.44845	0.904238
	TXNDC15	5	134873803	134901525	0.3095	ast	rs73288823	-3.05	rs3733897	0.329	12.05	0.685	1023	5	lasso	0.34	8.3e-40	0.716166	0.473889	0.942202	rs681139	-3.02	rs3733897	0.329	12.05	0.094	1023	5	lasso	0.34	8.3e-40	0.0996	0.92069	0.988922
	SLC25A48	5	135579202	135889770	0.0382	ast	rs73288823	-3.05	rs6596258	-0.000708	-3.38	-0.48	2335	2335	blup	0.0075	0.041	0.934666	0.34996	0.921418	rs681139	-3.02	rs6596258	-0.000708	-3.38	1.591	2335	2335	blup	0.0075	0.041	-0.1317	0.89523	0.984886
	SPOCK1	5	136975298	137598379	0.1448	ast	rs6895118	-3.32	rs11242391	0.00864	-4.55	1.008	2156	14	enet	0.046	4.7e-06	0.823765	0.410073	0.931	rs2967807	-3	rs11242391	0.00864	-4.55	0.358	2156	14	enet	0.046	4.7e-06	-0.1	0.92036	0.988922
	FAM13B	5	137937960	138051961	0.0477	ast	rs11740501	2.94	rs6887727	0.0455	-4.78	-0.213	1183	1	top1	0.045	5.7e-06	0.213	0.831327	0.989483	rs6874506	3.7	rs6887727	0.0455	-4.78	-2.792	1183	1	top1	0.045	5.7e-06	2.792	0.00524	0.311761
	FAM53C	5	138331935	138349729	0.1007	ast	rs11740501	2.94	rs12655770	0.0673	-5.5	-1.056	1054	1	top1	0.067	3.7e-08	1.056	0.290968	0.901165	rs6874506	3.7	rs12655770	0.0673	-5.5	-2.105	1054	1	top1	0.067	3.7e-08	2.105	0.03529	0.55097
	REEP2	5	138439057	138446969	0.0438	ast	rs11740501	2.94	rs12516269	0.00886	-3.91	-1.636	1098	1	top1	0.0089	0.029	1.636	0.10184	0.826235	rs6874506	3.7	rs12516269	0.00886	-3.91	-1.426	1098	1	top1	0.0089	0.029	1.426	0.15387	0.746455
	CTNNA1	5	138610967	138935034	0.1547	ast	rs11740501	2.94	rs13159624	0.0938	6.75	1.678	1246	5	lasso	0.096	4.9e-11	1.88726	0.059125	0.770186	rs6874506	3.7	rs13159624	0.0938	6.75	0.495	1246	5	lasso	0.096	4.9e-11	0.3498	0.72647	0.955108
	SIL1	5	138946724	139293557	0.0367	ast	rs11740501	2.94	rs4309969	0.032	-4.06	-1.072	1198	1	top1	0.032	0.00013	1.072	0.28372	0.901165	rs6874506	3.7	rs4309969	0.032	-4.06	-1.453	1198	1	top1	0.032	0.00013	1.453	0.14622	0.737703
	AC011405.1	5	139012647	139051203	0.0219	ast	rs11740501	2.94	rs10074461	0.0061	-3.21	0.796	904	904	blup	0.0075	0.042	-0.78938	0.42989	0.94081	rs113278654	-2.92	rs10074461	0.0061	-3.21	0.898	904	904	blup	0.0075	0.042	0.1086	0.91348	0.988922
	DNAJC18	5	139408588	139444491	0.1007	ast	rs1422780	-2.97	rs3923059	0.0346	-5.28	1.281	861	861	blup	0.066	4.5e-08	-0.483588	0.628678	0.966073	rs113278654	-2.92	rs3923059	0.0346	-5.28	0.618	861	861	blup	0.066	4.5e-08	-0.5858	0.55802	0.937938
	PSD2	5	139795808	139844466	0.1336	ast	rs72796752	-3.01	rs59241695	0.0788	6.63	2.464	231	1	top1	0.079	2.5e-09	2.464	0.01374	0.584822	rs4150233	-2.99	rs59241695	0.0788	6.63	-0.264	231	1	top1	0.079	2.5e-09	-0.264	0.79178	0.96635
	NRG2	5	139846779	140043299	0.101	ast	rs1654176	-3.02	rs7737580	0.0389	5.04	-1.223	1068	1	top1	0.039	2.6e-05	-1.223	0.22133	0.885194	rs4150233	-2.99	rs7737580	0.0389	5.04	-0.289	1068	1	top1	0.039	2.6e-05	-0.289	0.77258	0.962898
	CYSTM1	5	140175156	140282052	0.0353	ast	rs72796752	-3.01	rs421211	0.0445	4.51	-1.98	240	1	top1	0.044	7.3e-06	-1.98	0.047704	0.737029	rs4150233	-2.99	rs421211	0.0445	4.51	-2.041	240	1	top1	0.044	7.3e-06	-2.041	0.04125	0.568478
	AC011379.1	5	140200163	140203187	0.0769	ast	rs1654176	-3.02	rs10073049	0.0951	6.63	-0.3134	1001	1	top1	0.095	5.4e-11	-0.313417	0.753964	0.983238	rs4150233	-2.99	rs10073049	0.0951	6.63	0.6697	1001	1	top1	0.095	5.4e-11	0.6697	0.50302	0.919303
	PFDN1	5	140245035	140303113	0.0272	ast	rs1654176	-3.02	rs13178142	0.0221	-3.83	-0.342	1149	1	top1	0.022	0.0013	0.342	0.732351	0.98319	rs4150233	-2.99	rs13178142	0.0221	-3.83	0.785	1149	1	top1	0.022	0.0013	-0.785	0.43245	0.897986
	SRA1	5	140537340	140558252	0.0832	ast	rs62384503	-3.61	rs12717988	0.108	7	-1.686	1085	1	top1	0.11	2.7e-12	-1.686	0.091796	0.816678	rs4150233	-2.99	rs12717988	0.108	7	-1.912	1085	1	top1	0.11	2.7e-12	-1.912	0.05588	0.610162
	EIF4EBP3	5	140547662	140549576	0.0418	ast	rs62384503	-3.61	rs6860077	0.00417	-3.81	-1.735	1076	1076	blup	0.014	0.0076	1.26324	0.206503	0.885194	rs4150233	-2.99	rs6860077	0.00417	-3.81	-2.344	1076	1076	blup	0.014	0.0076	1.2721	0.20334	0.800358
	WDR55	5	140664676	140674124	0.0669	ast	rs62384503	-3.61	rs78638091	0.000142	3.56	-0.889	1180	41	enet	0.024	0.00084	0.774361	0.438717	0.941645	rs4150233	-2.99	rs78638091	0.000142	3.56	-1.834	1180	41	enet	0.024	0.00084	-1.1229	0.26148	0.82995
	HARS	5	140673904	140691537	0.0488	ast	rs62384503	-3.61	rs801179	0.0612	-5.53	1.701	1199	1	top1	0.061	1.5e-07	-1.701	0.088943	0.811227	rs4150233	-2.99	rs801179	0.0612	-5.53	1.537	1199	1	top1	0.061	1.5e-07	-1.537	0.12429	0.714781
	AC005609.5	5	140785698	140828549	0.1831	ast	rs62384503	-3.61	rs67066116	0.00736	-3.27	-1.3613	1256	1256	blup	0.058	3e-07	-0.046694	0.962757	0.999397	rs4150233	-2.99	rs67066116	0.00736	-3.27	-0.6035	1256	1256	blup	0.058	3e-07	-1.1866	0.2354	0.808984
	PCDHA10	5	140855883	141012347	0.2058	ast	rs62384503	-3.61	rs11741879	0.0629	-6.4	-0.127	1374	21	enet	0.14	5.4e-16	1.24553	0.212935	0.885194	rs650955	2.81	rs11741879	0.0629	-6.4	-0.845	1374	21	enet	0.14	5.4e-16	0.4381	0.66133	0.946077
	PCDHB4	5	141121818	141125623	0.1136	ast	rs62384503	-3.61	rs397327	0.00176	3.69	0.591	1310	1310	blup	0.028	0.00034	1.86745	0.061839	0.770186	rs650955	2.81	rs397327	0.00176	3.69	-0.517	1310	1310	blup	0.028	0.00034	-0.4355	0.66317	0.946077
	PCDHB5	5	141135206	141138615	0.0271	ast	rs62384503	-3.61	rs61743469	0.00323	3.51	-2.563	1291	5	lasso	0.0088	0.03	-1.27001	0.204081	0.885194	rs650955	2.81	rs61743469	0.00323	3.51	-0.917	1291	5	lasso	0.0088	0.03	0.8296	0.40674	0.892372
	AC244517.11	5	141136683	141245380	0.0503	ast	rs62384503	-3.61	rs7731910	0.00412	-3.25	2.445	308	308	blup	0.0095	0.025	0.523484	0.600638	0.96578	rs4912611	-3.16	rs7731910	0.00412	-3.25	1.076	308	308	blup	0.0095	0.025	-0.7907	0.42914	0.897807
	PCDHB16	5	141181399	141186399	0.0895	ast	rs62384503	-3.61	rs246065	-0.00157	-3.25	-0.696	239	5	enet	0.033	0.0001	-1.18516	0.235956	0.891357	rs650955	2.81	rs246065	-0.00157	-3.25	0.267	239	5	enet	0.033	0.0001	-1.0902	0.27564	0.837108
	PCDHB9	5	141187127	141191541	0.0851	ast	rs62384503	-3.61	rs246693	0.0548	-4.07	0.143	1340	1	top1	0.055	6.8e-07	-0.143	0.88629	0.997151	rs650955	2.81	rs246693	0.0548	-4.07	1.875	1340	1	top1	0.055	6.8e-07	-1.875	0.06079	0.614069
	PCDHB10	5	141192353	141195647	0.08	ast	rs62384503	-3.61	rs31813	0.000672	3.21	0.751	250	250	blup	0.02	0.0019	-0.748071	0.454417	0.941645	rs650955	2.81	rs31813	0.000672	3.21	-1.761	250	250	blup	0.02	0.0019	-1.2189	0.22287	0.808074
	PCDHB11	5	141199610	141203779	0.073	ast	rs62384503	-3.61	rs2041260	0.0444	5.23	0.752	1361	1	top1	0.044	7.3e-06	0.752	0.452051	0.941645	rs650955	2.81	rs2041260	0.0444	5.23	1.876	1361	1	top1	0.044	7.3e-06	1.876	0.06066	0.614069
	PCDHB12	5	141208697	141212571	0.0789	ast	rs62384503	-3.61	rs2109038	0.0176	3.92	1.065	1364	1	top1	0.018	0.0036	1.065	0.286876	0.901165	rs650955	2.81	rs2109038	0.0176	3.92	1.944	1364	1	top1	0.018	0.0036	1.944	0.0519	0.595259
	PCDHB13	5	141213919	141218979	0.0264	ast	rs62384503	-3.61	rs2041260	-0.0022	3.42	0.752	1373	4	enet	0.00068	0.26	1.22163	0.221846	0.885194	rs1421894	3.1	rs2041260	-0.0022	3.42	1.876	1373	4	enet	0.00068	0.26	1.8427	0.06538	0.62789
	PCDHB14	5	141222932	141227759	0.0435	ast	rs62384503	-3.61	rs17844617	0.0204	3.91	0.765	1372	1	top1	0.02	0.0019	0.765	0.444272	0.941645	rs1421894	3.1	rs17844617	0.0204	3.91	1.854	1372	1	top1	0.02	0.0019	1.854	0.06374	0.625683
	DIAPH1	5	141515016	141619055	0.0931	ast	rs7703688	3.59	rs7704696	0.0482	4.89	-0.016	1783	1	top1	0.048	3.1e-06	-0.016	0.987234	0.999397	rs4912611	-3.16	rs7704696	0.0482	4.89	-0.529	1783	1	top1	0.048	3.1e-06	-0.529	0.59681	0.943869
	NDFIP1	5	142108779	142154440	0.0725	ast	rs56221992	3.58	rs10051379	0.0153	-4.21	0.019	2106	2106	blup	0.028	0.00029	-0.359781	0.719011	0.983059	rs4912611	-3.16	rs10051379	0.0153	-4.21	1.088	2106	2106	blup	0.028	0.00029	-2.0408	0.04127	0.568478
	PRELID2	5	145471799	145835369	0.1551	ast	rs35872813	3.09	rs11745791	0.102	-7	0.723	311	3	lasso	0.11	1.1e-12	-0.543363	0.58688	0.961166	rs6580396	2.33	rs11745791	0.102	-7	0.318	311	3	lasso	0.11	1.1e-12	0.0326	0.974	0.996321
	AC091887.1	5	146099406	146120412	0.042	ast	rs1014292	-2.46	rs145301823	0.0324	-4.56	1.1	1620	7	lasso	0.052	1.2e-06	-0.996881	0.318822	0.907724	rs28881928	-2.78	rs145301823	0.0324	-4.56	0.692	1620	7	lasso	0.052	1.2e-06	-0.5271	0.59812	0.943869
	LARS	5	146113034	146182650	0.0478	ast	rs1014292	-2.46	rs68022863	0.0804	6.39	1.094	1712	1	top1	0.08	1.8e-09	1.094	0.273955	0.901165	rs28881928	-2.78	rs68022863	0.0804	6.39	1.713	1712	1	top1	0.08	1.8e-09	1.713	0.08671	0.659611
	STK32A	5	147234963	147387855	0.1127	ast	rs35970066	-2.96	rs72822024	0.0167	4.29	0.287	364	3	lasso	0.024	0.00082	0.879772	0.378983	0.924664	rs30983	3.62	rs72822024	0.0167	4.29	0.494	364	3	lasso	0.024	0.00082	1.2314	0.21817	0.805553
	JAKMIP2	5	147585438	147782775	0.0969	ast	rs35694396	-2.98	rs28853315	-0.00131	4.08	0.92	2214	2214	blup	0.03	0.00021	0.236576	0.812986	0.989483	rs30983	3.62	rs28853315	-0.00131	4.08	-0.181	2214	2214	blup	0.03	0.00021	-2.0543	0.03994	0.566662
	AC011346.1	5	148088125	148383907	0.0613	ast	rs41291413	2.29	rs11742183	0.00448	2.78	1.648	359	1	top1	0.0045	0.089	1.648	0.099353	0.823485	rs17107298	2.69	rs11742183	0.00448	2.78	0.252	359	1	top1	0.0045	0.089	0.252	0.80104	0.96635
	ABLIM3	5	149141483	149260542	0.4377	ast	rs11952673	-2.95	rs13171669	0.404	-13.7	-2.757	2056	11	lasso	0.46	5e-58	2.71424	0.006643	0.512129	rs888954	2.35	rs13171669	0.404	-13.7	-0.322	2056	11	lasso	0.46	5e-58	0.5727	0.56682	0.937938
	HMGXB3	5	150000046	150053142	0.0558	ast	rs3756505	2.65	rs17110778	0.0493	5.16	-1.298	1782	1	top1	0.049	2.4e-06	-1.298	0.194287	0.885194	rs4958337	-3.04	rs17110778	0.0493	5.16	0.214	1782	1	top1	0.049	2.4e-06	0.214	0.83055	0.97761
	CAMK2A	5	150219491	150290291	0.0979	ast	rs78274883	-2.33	rs891942	0.023	-4.93	0.288	395	16	enet	0.025	0.0006	-0.426424	0.669799	0.974076	rs253296	-3.72	rs891942	0.023	-4.93	0.26	395	16	enet	0.025	0.0006	-0.8842	0.37659	0.885611
	RPS14	5	150442635	150449739	0.0635	ast	rs2116791	2.42	rs41508850	0.00845	-3.97	0.414	1504	4	lasso	0.058	3.1e-07	0.083471	0.933477	0.999397	rs253296	-3.72	rs41508850	0.00845	-3.97	0.23	1504	4	lasso	0.058	3.1e-07	-0.2324	0.81619	0.970382
	GPX3	5	151020438	151028992	0.0499	ast	rs12516391	-3.18	rs10063518	0.0236	3.88	-0.484	415	1	top1	0.024	0.0009	-0.484	0.628386	0.966073	rs871269	-4.1	rs10063518	0.0236	3.88	0.45	415	1	top1	0.024	0.0009	0.45	0.65271	0.946077
	ANXA6	5	151100706	151157785	0.0837	ast	rs6579845	-3.94	rs10061349	0.00256	3.87	1.542	2272	2272	blup	0.013	0.011	-0.336712	0.736334	0.98319	rs871269	-4.1	rs10061349	0.00256	3.87	-1.468	2272	2272	blup	0.013	0.011	-0.5419	0.58787	0.942525
	SLC36A1	5	151437046	151492379	0.0959	ast	rs6579845	-3.94	rs181548	0.079	-6.15	1.282	2314	1	top1	0.079	2.4e-09	-1.282	0.199843	0.885194	rs871269	-4.1	rs181548	0.079	-6.15	-0.851	2314	1	top1	0.079	2.4e-09	0.851	0.39477	0.888732
	LINC01933	5	151949571	152270449	0.0633	ast	rs1368368	-2.9	rs6887984	-0.00144	-3.4	-0.159	2743	58	enet	0.0072	0.044	0.433495	0.664655	0.973694	rs11954054	-3.08	rs6887984	-0.00144	-3.4	-1.794	2743	58	enet	0.0072	0.044	0.7739	0.43896	0.901362
	GRIA1	5	153489615	153813869	0.1059	ast	rs13178098	2.6	rs79282813	0.0161	-4.63	0.543	2781	24	enet	0.058	2.9e-07	-1.20998	0.226286	0.886466	rs12514791	-2.79	rs79282813	0.0161	-4.63	1.321	2781	24	enet	0.058	2.9e-07	-1.217	0.22359	0.808564
	MFAP3	5	154038906	154220478	0.1822	ast	rs3340	-3.05	rs2250995	0.175	-9.33	-0.458	2491	31	enet	0.21	5.4e-23	0.021838	0.982577	0.999397	rs12514791	-2.79	rs2250995	0.175	-9.33	-0.01	2491	31	enet	0.21	5.4e-23	0.2093	0.8342	0.97761
	GALNT10	5	154190730	154420984	0.1537	ast	rs3340	-3.05	rs6580068	0.0306	5.66	0.159	2218	2218	blup	0.052	1.2e-06	-0.438017	0.661374	0.973694	rs12514791	-2.79	rs6580068	0.0306	5.66	-0.018	2218	2218	blup	0.052	1.2e-06	-0.0763	0.93916	0.992155
	SAP30L-AS1	5	154325568	154445850	0.155	ast	rs3340	-3.05	rs6886795	2.7e-05	4.75	0.162	1983	1983	blup	0.03	0.00023	0.778256	0.436418	0.941645	rs12514791	-2.79	rs6886795	2.7e-05	4.75	0.334	1983	1983	blup	0.03	0.00023	0.0425	0.96612	0.996321
	GEMIN5	5	154887411	154938211	0.0714	ast	rs3340	-3.05	rs6580122	0.0147	4.23	-0.742	1752	1752	blup	0.032	0.00012	-0.810704	0.417536	0.931063	rs7718417	3.19	rs6580122	0.0147	4.23	-0.877	1752	1752	blup	0.032	0.00012	-1.9693	0.04891	0.593252
	MED7	5	157137424	157159019	0.0555	ast	rs6881590	3.1	rs62381220	-0.000579	-3.1	-0.55	1888	1888	blup	0.0077	0.039	1.02414	0.305772	0.903129	rs369890	-2.92	rs62381220	-0.000579	-3.1	-1.417	1888	1888	blup	0.0077	0.039	0.7392	0.45977	0.905646
	UBLCP1	5	159263290	159286036	0.0794	ast	rs138384115	-2.69	rs4321737	0.0161	4.2	0.189	1719	12	lasso	0.016	0.005	0.621414	0.534328	0.948437	rs6870828	3.72	rs4321737	0.0161	4.2	-0.083	1719	12	lasso	0.016	0.005	0.0551	0.95607	0.995035
	ADRA1B	5	159865080	159973012	0.1981	ast	rs138384115	-2.69	rs1009891	0.0694	6.49	-0.633	2085	6	lasso	0.13	2.1e-14	-1.30651	0.191379	0.885194	rs12055208	2.9	rs1009891	0.0694	6.49	-1.249	2085	6	lasso	0.13	2.1e-14	-1.5592	0.11894	0.714781
	PWWP2A	5	160061801	160119450	0.0472	ast	rs55756977	2.68	rs72804081	0.000729	-3.35	-0.154	2032	2032	blup	0.0043	0.095	0.640483	0.521859	0.947481	rs59520572	2.97	rs72804081	0.000729	-3.35	-0.104	2032	2032	blup	0.0043	0.095	0.3823	0.70223	0.949826
	CCNJL	5	160249106	160345396	0.1061	ast	rs55756977	2.68	rs75732770	0.0482	-5.62	-0.943	1919	1	top1	0.048	3.1e-06	0.943	0.345681	0.920601	rs59520572	2.97	rs75732770	0.0482	-5.62	0.423	1919	1	top1	0.048	3.1e-06	-0.423	0.6723	0.946738
	ATP10B	5	160563120	160852214	0.4467	ast	rs11948231	-2.73	rs13176802	0.454	-13.87	-0.599	2679	1	top1	0.45	1.7e-57	0.599	0.549173	0.953397	rs164369	3.22	rs13176802	0.454	-13.87	0.803	2679	1	top1	0.45	1.7e-57	-0.803	0.42197	0.89609
	AC113414.1	5	162424042	163437326	0.1444	ast	rs2913573	-3.69	rs9790999	0.0664	-5.87	0.092	3758	1	top1	0.066	4.6e-08	-0.092	0.926698	0.999397	rs12658739	-2.9	rs9790999	0.0664	-5.87	-0.899	3758	1	top1	0.066	4.6e-08	0.899	0.36865	0.885611
	TENM2	5	167284799	168264157	0.3075	ast	rs158907	-3.34	rs17404956	0.0884	-7.44	-1.468	3108	6	lasso	0.24	1.4e-26	0.957422	0.338354	0.915074	rs32405	3.04	rs17404956	0.0884	-7.44	-0.513	3108	6	lasso	0.24	1.4e-26	1.3791	0.16786	0.756138
	AC026689.1	5	168229583	168269415	0.0784	ast	rs10065106	3.06	rs10063149	0.00661	3.96	-0.212	445	3	lasso	0.036	5.3e-05	-1.51499	0.129776	0.86035	rs32405	3.04	rs10063149	0.00661	3.96	-0.919	445	3	lasso	0.036	5.3e-05	-1.4996	0.13372	0.722924
	WWC1	5	168291651	168472303	0.0644	ast	rs867477	-3.64	rs13159035	0.00204	3.34	0.675	2115	2115	blup	0.013	0.01	-0.826055	0.408773	0.931	rs32405	3.04	rs13159035	0.00204	3.34	1.465	2115	2115	blup	0.013	0.01	-0.5899	0.55524	0.937938
	RARS	5	168486451	168519301	0.0523	ast	rs867477	-3.64	rs590784	0.0551	-5	0.5	1964	1	top1	0.055	6.3e-07	-0.5	0.617075	0.96606	rs2174427	2.8	rs590784	0.0551	-5	0.667	1964	1	top1	0.055	6.3e-07	-0.667	0.50477	0.92015
	KCNIP1	5	170353487	170736632	0.1407	ast	rs71605759	-3.81	rs918485	0.056	6.25	1.09	2649	16	enet	0.089	2.3e-10	-0.435446	0.663239	0.973694	rs315745	-3.47	rs918485	0.056	6.25	-2.364	2649	16	enet	0.089	2.3e-10	-1.9855	0.04709	0.58868
	RANBP17	5	170861870	171300015	0.1636	ast	rs6555913	-3.47	rs2167414	0.308	11.72	0.261	2528	4	lasso	0.31	3.5e-36	0.198574	0.842596	0.991313	rs6878621	-3.36	rs2167414	0.308	11.72	0.183	2528	4	lasso	0.31	3.5e-36	0.1724	0.86309	0.98046
	FBXW11	5	171861549	172006873	0.0703	ast	rs9313582	3.03	rs6889761	0.00123	4.12	0.047	2159	17	enet	0.03	0.00021	0.746311	0.45548	0.941645	rs7707286	-3.83	rs6889761	0.00123	4.12	-1.037	2159	17	enet	0.03	0.00021	1.5965	0.11037	0.70466
	SH3PXD2B	5	172325000	172454525	0.0982	ast	rs9313582	3.03	rs2060227	0.00652	4.03	0.975	2199	31	enet	0.019	0.0025	-0.306488	0.759233	0.983238	rs7707286	-3.83	rs2060227	0.00652	4.03	-0.256	2199	31	enet	0.019	0.0025	0.0237	0.98111	0.996968
	RPL26L1	5	172958729	172969771	0.063	ast	rs1347156	-2.87	rs59749293	0.04	4.33	-1.321	1980	1	top1	0.04	2e-05	-1.321	0.186501	0.885194	rs77998380	-3.37	rs59749293	0.04	4.33	0.078	1980	1	top1	0.04	2e-05	0.078	0.93783	0.992155
	CPEB4	5	173888349	173961980	0.0523	ast	rs791629	-3.18	rs7736263	0.0331	-4.63	1.875	2471	1	top1	0.033	9.9e-05	-1.875	0.060793	0.770186	rs1864924	3.1	rs7736263	0.0331	-4.63	-0.43	2471	1	top1	0.033	9.9e-05	0.43	0.6672	0.946738
	SIMC1	5	176238367	176345991	0.0816	ast	rs4867852	-2.87	rs36103981	0.00344	-3.94	0.845	1348	1348	blup	0.021	0.0015	-1.01996	0.307746	0.903129	rs13357175	3.11	rs36103981	0.00344	-3.94	-0.245	1348	1348	blup	0.021	0.0015	-0.5883	0.55636	0.937938
	HIGD2A	5	176388751	176389761	0.0436	ast	rs115807225	2.61	rs10061697	0.000574	-3.56	1.01	329	8	enet	0.012	0.013	0.357292	0.720873	0.983059	rs4958979	-2.46	rs10061697	0.000574	-3.56	-0.597	329	8	enet	0.012	0.013	1.0394	0.29863	0.849331
	CLTB	5	176392455	176416569	0.0429	ast	rs115807225	2.61	rs11743054	0.0116	-3.86	1.012	331	1	top1	0.012	0.015	-1.012	0.311538	0.903129	rs4958979	-2.46	rs11743054	0.0116	-3.86	1.047	331	1	top1	0.012	0.015	-1.047	0.2951	0.848909
	MXD3	5	177301461	177312757	0.0778	ast	rs335429	3.85	rs11949767	0.0377	-4.39	0.601	943	1	top1	0.038	3.4e-05	-0.601	0.54784	0.953397	rs244706	-2.79	rs11949767	0.0377	-4.39	-0.936	943	1	top1	0.038	3.4e-05	0.936	0.34927	0.877347
	PRELID1	5	177303799	177306949	0.0477	ast	rs96656	3.62	rs244717	0.0148	3.54	0.613	220	1	top1	0.015	0.007	0.613	0.539876	0.948986	rs244706	-2.79	rs244717	0.0148	3.54	-0.766	220	1	top1	0.015	0.007	-0.766	0.44368	0.904238
	FAM193B	5	177519789	177554563	0.0493	ast	rs96656	3.62	rs28367897	0.042	-4.62	1.65	256	3	lasso	0.047	4.4e-06	-1.95447	0.050645	0.744957	rs244706	-2.79	rs28367897	0.042	-4.62	0.369	256	3	lasso	0.047	4.4e-06	-0.1926	0.84726	0.97761
	TMED9	5	177592203	177597242	0.0442	ast	rs96656	3.62	rs6864151	-0.000127	3.63	0.945	259	259	blup	0.0041	0.099	0.699931	0.48397	0.943849	rs244706	-2.79	rs6864151	-0.000127	3.63	-0.055	259	259	blup	0.0041	0.099	0.7982	0.42475	0.897807
	FAM153A	5	177707981	177783398	0.5253	ast	rs335429	3.85	rs11249686	0.582	15.72	0.041	1370	1	top1	0.58	5.6e-82	0.041	0.967296	0.999397	rs4073772	3.06	rs11249686	0.582	15.72	0.848	1370	1	top1	0.58	5.6e-82	0.848	0.39644	0.888783
	FAM153CP	5	178006348	178086529	0.4591	ast	rs62391085	-3.87	rs11249686	0.466	14	0.041	1840	33	enet	0.5	6.1e-66	-0.549728	0.582506	0.960267	rs13179262	-3.06	rs11249686	0.466	14	0.848	1840	33	enet	0.5	6.1e-66	0.6295	0.52901	0.929581
	COL23A1	5	178237618	178590393	0.0834	ast	rs78145832	-3.56	rs12515852	-0.00148	3.9	-0.296	790	15	enet	0.014	0.0091	0.135001	0.892611	0.997151	rs10078495	-3.02	rs12515852	-0.00148	3.9	1.053	790	15	enet	0.014	0.0091	2.0799	0.03753	0.562414
	ZNF354A	5	178711512	178730659	0.0852	ast	rs62391085	-3.87	rs34981103	0.0424	5.56	-0.297	3055	3	lasso	0.046	4.7e-06	-0.332876	0.739228	0.98319	rs13179262	-3.06	rs34981103	0.0424	5.56	-0.334	3055	3	lasso	0.046	4.7e-06	-0.3954	0.69252	0.947898
	ZNF354B	5	178859953	178888122	0.0432	ast	rs62391085	-3.87	rs10070092	0.0141	-3.77	-0.455	2967	1	top1	0.014	0.0083	0.455	0.649109	0.969416	rs455437	3.1	rs10070092	0.0141	-3.77	-0.359	2967	1	top1	0.014	0.0083	0.359	0.7196	0.955108
	ZFP2	5	178895898	178933212	0.0418	ast	rs62391085	-3.87	rs113030239	0.0318	-4.68	0.904	2986	6	enet	0.038	3.2e-05	0.304981	0.76038	0.983238	rs455437	3.1	rs113030239	0.0318	-4.68	-0.428	2986	6	enet	0.038	3.2e-05	-0.13	0.89661	0.984911
	ZNF454	5	178941191	178966433	0.051	ast	rs62391085	-3.87	rs75527045	0.0368	-4.82	-0.552	3012	1	top1	0.037	4.2e-05	0.552	0.580948	0.959921	rs455437	3.1	rs75527045	0.0368	-4.82	-0.349	3012	1	top1	0.037	4.2e-05	0.349	0.72709	0.955108
	RUFY1	5	179550554	179610012	0.0569	ast	rs6868960	-2.95	rs11745264	0.0358	4.04	-0.069	2111	1	top1	0.036	5.4e-05	-0.069	0.94499	0.999397	rs455437	3.1	rs11745264	0.0358	4.04	-0.068	2111	1	top1	0.036	5.4e-05	-0.068	0.94579	0.993032
	AC136604.2	5	179595904	179603741	0.0795	ast	rs6868960	-2.95	rs75942553	0.0103	3.97	0.926	2020	2020	blup	0.017	0.0045	0.171693	0.863679	0.996305	rs455437	3.1	rs75942553	0.0103	3.97	0.042	2020	2020	blup	0.017	0.0045	-0.9689	0.3326	0.867153
	MAPK9	5	180233143	180292099	0.0407	ast	rs918481	3.65	rs79872523	-0.000272	3.29	0.553	689	2	lasso	0.0021	0.17	0.509067	0.610705	0.96578	rs111274391	4.25	rs79872523	-0.000272	3.29	0.887	689	2	lasso	0.0021	0.17	0.9739	0.33009	0.866083
	GFPT2	5	180300698	180353336	0.1192	ast	rs918481	3.65	rs918481	0.0677	-3.58	3.65	695	1	top1	0.068	3.4e-08	-3.65	0.000262	0.0936737	rs111274391	4.25	rs918481	0.0677	-3.58	1.706	695	1	top1	0.068	3.4e-08	-1.706	0.08801	0.661988
	MGAT1	5	180784782	180815652	0.0475	ast	rs918481	3.65	rs12054728	-0.00158	-3.72	-0.363	2360	40	enet	0.022	0.0014	0.780771	0.434937	0.941645	rs80230999	-3.16	rs12054728	-0.00158	-3.72	1.018	2360	40	enet	0.022	0.0014	-0.6321	0.5273	0.928859
	LINC00847	5	180830326	180839742	0.067	ast	rs918481	3.65	rs2387201	-0.00181	3.45	-0.865	2168	29	enet	0.012	0.012	0.282376	0.777655	0.985383	rs80230999	-3.16	rs2387201	-0.00181	3.45	-1.176	2168	29	enet	0.012	0.012	-0.8703	0.38416	0.887779
	TRIM52-AS1	5	181261169	181272307	0.0523	ast	rs13177248	-2.81	rs13175656	0.0328	-4.6	-0.776	1152	1	top1	0.033	0.00011	0.776	0.437749	0.941645	rs80230999	-3.16	rs13175656	0.0328	-4.6	-0.138	1152	1	top1	0.033	0.00011	0.138	0.89024	0.983795
	EXOC2	6	485154	693139	0.1277	ast	rs2073018	-3.28	rs2804732	0.0765	-5.58	-0.284	2109	1	top1	0.076	4.4e-09	0.284	0.77641	0.984616	rs4960478	-3.75	rs2804732	0.0765	-5.58	1.041	2109	1	top1	0.076	4.4e-09	-1.041	0.297876	0.848909
	AL357054.2	6	692530	796781	0.0956	ast	rs9503164	-3.39	rs2804726	0.0104	-3.92	-0.824	2411	2411	blup	0.027	0.00044	2.34759	0.0189	0.59954	rs4960478	-3.7	rs2804726	0.0104	-3.92	-0.266	2411	2411	blup	0.027	0.00044	-0.89745	0.369478	0.885611
	GMDS-DT	6	2245718	2525976	0.1817	ast	rs2794568	2.83	rs2295009	0.00938	-4.12	-1.653	589	589	blup	0.048	3.3e-06	0.36591	0.71443	0.983059	rs72841916	-3.3	rs2295009	0.00938	-4.12	2.029	589	589	blup	0.048	3.3e-06	-2.19195	0.028383	0.511051
	LINC01600	6	2621913	2634619	0.2052	ast	rs2794568	2.83	rs10900927	0.109	-6.99	1.086	2201	26	enet	0.15	2.3e-16	-0.68413	0.49389	0.946412	rs6940344	-3.01	rs10900927	0.109	-6.99	0.428	2201	26	enet	0.15	2.3e-16	0.27899	0.78025	0.964057
	SERPINB6	6	2948159	2972165	0.1127	ast	rs2794568	2.83	rs9378350	0.0203	4.95	0.328	2534	9	lasso	0.027	0.00042	0.29225	0.77009	0.983429	rs76714428	4.05	rs9378350	0.0203	4.95	0.948	2534	9	lasso	0.027	0.00042	0.9901	0.322123	0.858187
	NQO2	6	2987987	3028869	0.1733	ast	rs2794568	2.83	rs12524504	0.103	-6.75	0.165	587	4	lasso	0.13	2.2e-14	-0.01628	0.98701	0.999397	rs6940344	-3.01	rs12524504	0.103	-6.75	0.105	587	4	lasso	0.13	2.2e-14	0.08981	0.928439	0.99085
	RIPK1	6	3063991	3115187	0.0957	ast	rs1107246	-2.5	rs398685	-0.000348	3.13	-0.983	579	579	blup	0.013	0.011	-0.72464	0.46867	0.941645	rs6940344	-3.01	rs398685	-0.000348	3.13	-1.086	579	579	blup	0.013	0.011	-2.5959	0.009434	0.397569
	AL033523.1	6	3585101	3720081	0.3385	ast	rs73353385	3.01	rs9378814	0.3	11.34	0.527	2412	9	lasso	0.31	9.2e-36	0.69772	0.48535	0.943849	rs76714428	4.05	rs9378814	0.3	11.34	-0.33	2412	9	lasso	0.31	9.2e-36	-0.23052	0.81769	0.970382
	ECI2	6	4115689	4135597	0.494	ast	rs73353385	3.01	rs1832059	0.384	-13.4	0.487	2566	11	lasso	0.46	6.3e-59	-1.01351	0.31082	0.903129	rs11752820	-3.39	rs1832059	0.384	-13.4	-1.1273	2566	11	lasso	0.46	6.3e-59	0.7265	0.46753	0.909727
	CDYL	6	4706159	4955551	0.0913	ast	rs6926122	-3.5	rs17138253	0.0124	4.14	-0.391	596	1	top1	0.012	0.012	-0.391	0.6958	0.978902	rs1765826	3.72	rs17138253	0.0124	4.14	0.461	596	1	top1	0.012	0.012	0.461	0.644799	0.946077
	LYRM4	6	5102593	5260939	0.0701	ast	rs6926122	-3.5	rs12190040	0.0434	4.45	0.752	596	1	top1	0.043	9.2e-06	0.752	0.45205	0.941645	rs1765826	3.72	rs12190040	0.0434	4.45	0.672	596	1	top1	0.043	9.2e-06	0.672	0.501584	0.918588
	FARS2	6	5261044	5829192	0.217	ast	rs6926122	-3.5	rs59548069	0.153	7.07	-1.666	862	1	top1	0.15	3.9e-17	-1.666	0.09571	0.822585	rs12197449	3.47	rs59548069	0.153	7.07	0.018	862	1	top1	0.15	3.9e-17	0.018	0.985639	0.996968
	RIOK1	6	7389793	7418037	0.0623	ast	rs1286005	-3.51	rs482393	-0.00147	-3.44	-0.603	2457	2457	blup	0.0082	0.035	1.09436	0.2738	0.901165	rs2182276	-3.5	rs482393	-0.00147	-3.44	1.876	2457	2457	blup	0.0082	0.035	-0.70222	0.482542	0.914058
	BLOC1S5	6	8013567	8064396	0.1003	ast	rs6912058	-3.17	rs11243202	-0.00206	-3.68	-0.147	2644	2644	blup	0.032	0.00013	1.12102	0.26228	0.901165	rs34538132	-2.53	rs11243202	-0.00206	-3.68	0.293	2644	2644	blup	0.032	0.00013	0.16881	0.865946	0.981591
	HULC	6	8435568	9294133	0.2386	ast	rs62395077	3.08	rs7741403	0.345	-12.35	0.369	3840	45	enet	0.39	1.8e-47	-0.37398	0.70842	0.983059	rs9476843	2.95	rs7741403	0.345	-12.35	0.013	3840	45	enet	0.39	1.8e-47	0.14819	0.882196	0.983202
	TMEM14B	6	10747759	10852753	0.0714	ast	rs17577729	3.58	rs518204	0.024	4.33	1.051	454	4	lasso	0.028	0.00034	0.86494	0.38707	0.924664	rs62395384	3.25	rs518204	0.024	4.33	0.28	454	4	lasso	0.028	0.00034	0.44717	0.654753	0.946077
	MAK	6	10762723	10838555	0.1053	ast	rs17577729	3.58	rs7754009	0.0329	4.24	-0.825	445	1	top1	0.033	0.0001	-0.825	0.40937	0.931	rs62395384	3.25	rs7754009	0.0329	4.24	-1.221	445	1	top1	0.033	0.0001	-1.221	0.222086	0.80749
	SYCP2L	6	10886831	10979320	0.1555	ast	rs17577729	3.58	rs518204	0.0399	4.96	1.051	438	1	lasso	0.068	3.4e-08	1.051	0.29326	0.901165	rs62395384	3.25	rs518204	0.0399	4.96	0.28	438	1	lasso	0.068	3.4e-08	0.28	0.779478	0.964057
	SMIM13	6	11093834	11138733	0.0485	ast	rs17577729	3.58	rs28602290	0.00818	3.54	-0.632	1934	1934	blup	0.0093	0.027	-1.83923	0.06588	0.770186	rs62395384	3.25	rs28602290	0.00818	3.54	-1.519	1934	1934	blup	0.0093	0.027	-0.69019	0.490076	0.917183
	AL139807.1	6	11173452	11259099	0.0972	ast	rs75892447	3.03	rs13214645	0.0127	-4.86	0.694	2114	2114	blup	0.038	3.5e-05	0.12638	0.89943	0.997252	rs62395384	3.25	rs13214645	0.0127	-4.86	1.151	2114	2114	blup	0.038	3.5e-05	1.06584	0.286496	0.843678
	NEDD9	6	11183298	11382348	0.0747	ast	rs75892447	3.03	rs56772372	0.0647	-5.51	0.512	2410	1	top1	0.065	6.8e-08	-0.512	0.60865	0.96578	rs62395384	3.25	rs56772372	0.0647	-5.51	2.836	2410	1	top1	0.065	6.8e-08	-2.836	0.004568	0.303688
	TMEM170B	6	11537749	11583524	0.0759	ast	rs9462447	-3.15	rs16868542	0.0446	-4.77	0.877	2432	1	top1	0.045	7.1e-06	-0.877	0.38049	0.924664	rs1883237	3.11	rs16868542	0.0446	-4.77	0.071	2432	1	top1	0.045	7.1e-06	-0.071	0.943398	0.993021
	PHACTR1	6	12716805	13290484	0.1461	ast	rs9357418	2.95	rs6925345	0.084	-6.12	-0.377	461	7	enet	0.085	6.2e-10	-0.09364	0.92539	0.999397	rs9474418	-3.01	rs6925345	0.084	-6.12	0.39	461	7	enet	0.085	6.2e-10	-0.149	0.881551	0.983202
	TBC1D7	6	13266542	13328583	0.0527	ast	rs13209002	2.53	rs11755663	-0.00236	3.24	0.385	1690	1690	blup	0.0078	0.039	-0.51033	0.60982	0.96578	rs2439543	-3.2	rs11755663	-0.00236	3.24	0.946	1690	1690	blup	0.0078	0.039	1.58052	0.113988	0.710084
	GFOD1	6	13357830	13487662	0.1318	ast	rs13209002	2.53	rs2165419	0.0424	-4.92	-1.603	1829	1	top1	0.042	1.2e-05	1.603	0.10893	0.831608	rs2439543	-3.2	rs2165419	0.0424	-4.92	1.921	1829	1	top1	0.042	1.2e-05	-1.921	0.054732	0.605964
	RNF182	6	13924446	13980310	0.0611	ast	rs9476550	-2.61	rs57967133	0.000438	-3.76	1.654	379	379	blup	0.0083	0.034	-1.93688	0.05276	0.761618	rs9474418	-3.01	rs57967133	0.000438	-3.76	-0.069	379	379	blup	0.0083	0.034	0.62771	0.530191	0.930437
	DTNBP1	6	15522801	15663058	0.0842	ast	rs72832862	3.23	rs12194321	0.036	-5.18	1.299	2140	1	top1	0.036	5e-05	-1.299	0.19394	0.885194	rs62394864	-3.58	rs12194321	0.036	-5.18	-0.282	2140	1	top1	0.036	5e-05	0.282	0.777944	0.964057
	CAP2	6	17393505	17557790	0.1384	ast	rs78932423	-2.63	rs9465033	0.11	-7.03	0.58	407	1	top1	0.11	1.4e-12	-0.58	0.56191	0.954553	rs57953043	2.27	rs9465033	0.11	-7.03	0.991	407	1	top1	0.11	1.4e-12	-0.991	0.321686	0.858187
	KIF13A	6	17759183	17987635	0.0609	ast	rs2068261	-3.22	rs6921836	0.031	4.42	-1.149	2355	18	enet	0.039	2.3e-05	-0.56453	0.57239	0.957976	rs7770419	-2.73	rs6921836	0.031	4.42	0.464	2355	18	enet	0.039	2.3e-05	-1.27022	0.204007	0.800358
	RNF144B	6	18387350	18468874	0.0767	ast	rs10949533	-4.39	rs55881812	0.00651	-4	-0.042	2447	2447	blup	0.022	0.0013	0.63121	0.5279	0.947481	rs7770419	-2.73	rs55881812	0.00651	-4	-0.36	2447	2447	blup	0.022	0.0013	0.38803	0.697994	0.947898
	AL357052.1	6	19290319	19321021	0.2185	ast	rs1155101	-3.17	rs1463780	0.0631	5.48	-0.853	2226	11	lasso	0.076	4.9e-09	-0.8851	0.3761	0.924664	rs10806886	3.26	rs1463780	0.0631	5.48	0.457	2226	11	lasso	0.076	4.9e-09	0.93929	0.347584	0.875984
	AL022068.1	6	19323428	19839080	0.2201	ast	rs1155101	-3.17	rs9350185	0.0548	5.45	-0.871	3242	15	lasso	0.072	1.3e-08	-1.04988	0.29377	0.901165	rs10806886	3.26	rs9350185	0.0548	5.45	1.815	3242	15	lasso	0.072	1.3e-08	1.27224	0.203288	0.800358
	AL513188.1	6	20756103	20800694	0.0584	ast	rs10434841	-2.51	rs7454011	0.0539	-5.04	0.559	1911	1	top1	0.054	8.2e-07	-0.559	0.57616	0.958388	rs1576086	-2.35	rs7454011	0.0539	-5.04	1.08	1911	1	top1	0.054	8.2e-07	-1.08	0.280142	0.838747
	DCDC2	6	24171755	24358059	0.1076	ast	rs17302729	2.77	rs793858	0.0486	5.27	-1.286	2777	21	enet	0.064	7.8e-08	-1.35313	0.17602	0.885194	rs73383879	3	rs793858	0.0486	5.27	-1.329	2777	21	enet	0.064	7.8e-08	-1.96622	0.049274	0.593252
	GPLD1	6	24424565	24495205	0.0458	ast	rs17302729	2.77	rs1883415	0.0236	4.69	0.878	2213	1	top1	0.024	0.00088	0.878	0.37994	0.924664	rs216265	3.03	rs1883415	0.0236	4.69	0.073	2213	1	top1	0.024	0.00088	0.073	0.941806	0.992155
	ALDH5A1	6	24494867	24537207	0.0721	ast	rs17302729	2.77	rs77818310	-0.000652	3.86	-0.924	2114	2114	blup	0.014	0.0095	-1.76942	0.07682	0.790438	rs216265	3.03	rs77818310	-0.000652	3.86	-0.632	2114	2114	blup	0.014	0.0095	-0.74003	0.459284	0.905646
	TDP2	6	24649979	24666930	0.0634	ast	rs1447243	3.36	rs4712831	-3.92e-05	-3.65	-1.892	2155	2155	blup	0.013	0.011	-0.06086	0.95147	0.999397	rs216265	3.03	rs4712831	-3.92e-05	-3.65	-0.11	2155	2155	blup	0.013	0.011	0.00708	0.994352	0.998057
	C6orf62	6	24704861	24719998	0.0942	ast	rs1447243	3.36	rs9467247	0.0237	-4.5	0.046	2126	12	lasso	0.026	0.00049	-0.38667	0.699	0.979664	rs216265	3.03	rs9467247	0.0237	-4.5	-0.348	2126	12	lasso	0.026	0.00049	-0.10268	0.918219	0.988922
	RIPOR2	6	24804282	25042170	0.0964	ast	rs75374392	2.83	rs414243	0.0374	-4.66	-0.027	621	1	top1	0.037	3.7e-05	0.027	0.97846	0.999397	rs7762537	2.88	rs414243	0.0374	-4.66	0.139	621	1	top1	0.037	3.7e-05	-0.139	0.88945	0.983733
	CARMIL1	6	25279078	25620530	0.1327	ast	rs1447243	3.36	rs10946731	0.0293	4.18	0.267	3060	22	enet	0.053	9.1e-07	1.8366	0.06627	0.770186	rs2328875	3.25	rs10946731	0.0293	4.18	0.471	3060	22	enet	0.053	9.1e-07	1.42884	0.153052	0.746455
	RPS10	6	34417454	34426069	0.0381	ast	rs1906953	-3.54	rs1201874	-0.00224	3.33	-1.696	1584	6	enet	0.0092	0.027	-1.57704	0.11479	0.839862	rs9469860	-3.08	rs1201874	-0.00224	3.33	-1.57	1584	6	enet	0.0092	0.027	-0.76413	0.444793	0.904238
	UHRF1BP1	6	34792015	34883138	0.0744	ast	rs9296128	-2.46	rs6906606	0.0773	6.42	-1.635	1488	6	lasso	0.078	3.2e-09	-1.9702	0.04882	0.743812	rs9469860	-3.08	rs6906606	0.0773	6.42	-1.907	1488	6	lasso	0.078	3.2e-09	-1.60762	0.107918	0.700718
	TAF11	6	34877462	34888071	0.0677	ast	rs9296128	-2.46	rs847861	-0.000176	3.65	-0.262	1361	4	lasso	0.0091	0.028	-1.26625	0.20543	0.885194	rs9469860	-3.08	rs847861	-0.000176	3.65	0.318	1361	4	lasso	0.0091	0.028	0.04782	0.961863	0.995804
	PPARD	6	35342558	35428191	0.0286	ast	rs2817031	2.77	rs3800378	0.0166	-4.27	-0.153	1285	1	top1	0.017	0.0045	0.153	0.8784	0.996454	rs9654581	-2.96	rs3800378	0.0166	-4.27	1.825	1285	1	top1	0.017	0.0045	-1.825	0.068001	0.634242
	RPL10A	6	35468401	35470785	0.0551	ast	rs2817031	2.77	rs11755391	0.0231	-4.38	0.047	1186	1	top1	0.023	0.001	-0.047	0.96251	0.999397	rs28435135	-2.82	rs11755391	0.0231	-4.38	1.544	1186	1	top1	0.023	0.001	-1.544	0.122588	0.714781
	Z84485.1	6	36146698	36197205	0.125	ast	rs851006	2.93	rs77036729	0.0283	5.26	1.236	1564	32	enet	0.065	6.7e-08	2.25778	0.02396	0.652184	rs28435135	-2.82	rs77036729	0.0283	5.26	-0.578	1564	32	enet	0.065	6.7e-08	0.49298	0.622028	0.946077
	STK38	6	36493892	36547479	0.0207	ast	rs236434	-3.08	rs6928087	0.00433	-3.44	0.395	2014	1	top1	0.0043	0.093	-0.395	0.69284	0.977629	rs58238975	-2.74	rs6928087	0.00433	-3.44	-0.811	2014	1	top1	0.0043	0.093	0.811	0.417366	0.895145
	C6orf89	6	36871870	36928964	0.1213	ast	rs236434	-3.08	rs3957238	0.0342	-5.37	-0.007	2052	2052	blup	0.072	1.2e-08	-0.42685	0.66949	0.974076	rs2177845	2.73	rs3957238	0.0342	-5.37	0.741	2052	2052	blup	0.072	1.2e-08	0.36384	0.715981	0.954635
	PI16	6	36948263	36964837	0.2495	ast	rs236434	-3.08	rs1150786	0.114	-7.3	0.59	1905	1905	blup	0.14	7.7e-16	-1.04488	0.29608	0.901165	rs2177845	2.73	rs1150786	0.114	-7.3	0.308	1905	1905	blup	0.14	7.7e-16	-0.15751	0.874842	0.982955
	MTCH1	6	36968141	36986298	0.0796	ast	rs236434	-3.08	rs12523725	0.0356	-4.54	0.632	1889	1	top1	0.036	5.6e-05	-0.632	0.52739	0.947481	rs2177845	2.73	rs12523725	0.0356	-4.54	0.816	1889	1	top1	0.036	5.6e-05	-0.816	0.4145	0.895145
	RNF8	6	37353979	37394734	0.1388	ast	rs9470677	-2.65	rs2284923	0.121	-7.44	-0.537	2114	19	enet	0.15	4e-17	0.69451	0.48737	0.943849	rs2177845	2.73	rs2284923	0.121	-7.44	0.053	2114	19	enet	0.15	4e-17	-0.00357	0.997154	0.998271
	MDGA1	6	37630679	37699306	0.2004	ast	rs9470677	-2.65	rs6937280	0.0621	-5.81	0.98	2018	1	top1	0.062	1.2e-07	-0.98	0.32709	0.909846	rs34852592	2.69	rs6937280	0.0621	-5.81	1.829	2018	1	top1	0.062	1.2e-07	-1.829	0.0674	0.634242
	BTBD9	6	38168451	38640148	0.0866	ast	rs1004280	-2.96	rs73734424	0.0602	5.49	-0.343	2820	1	top1	0.06	1.9e-07	-0.343	0.7316	0.98319	rs10305420	-3.32	rs73734424	0.0602	5.49	-2.336	2820	1	top1	0.06	1.9e-07	-2.336	0.019491	0.482178
	KIF6	6	39329990	39725408	0.2177	ast	rs1004280	-2.96	rs111529654	0.145	8.49	0.043	2584	1	top1	0.14	3e-16	0.043	0.9657	0.999397	rs10305420	-3.32	rs111529654	0.145	8.49	-1.391	2584	1	top1	0.14	3e-16	-1.391	0.164225	0.754057
	AL590999.1	6	39881804	39900071	0.1733	ast	rs1998391	-2.87	rs2504082	0.122	7.82	-2.333	1607	3	lasso	0.13	3.3e-14	-1.93475	0.05302	0.761618	rs150273714	2.67	rs2504082	0.122	7.82	0.037	1607	3	lasso	0.13	3.3e-14	0.10767	0.914255	0.988922
	LRFN2	6	40391591	40587364	0.1358	ast	rs62397191	3.28	rs12205516	0.0476	-5.6	0.285	2153	4	lasso	0.08	1.9e-09	-0.86626	0.38635	0.924664	rs10947942	-4.34	rs12205516	0.0476	-5.6	-0.584	2153	4	lasso	0.08	1.9e-09	0.39803	0.690609	0.947761
	OARD1	6	41033627	41097787	0.0846	ast	rs62397191	3.28	rs7760860	0.00194	3.77	0.943	2064	2064	blup	0.019	0.0028	1.10491	0.2692	0.901165	rs9394778	-5.09	rs7760860	0.00194	3.77	0.24	2064	2064	blup	0.019	0.0028	0.45329	0.650337	0.946077
	APOBEC2	6	41053304	41064511	0.0451	ast	rs62397191	3.28	rs2268193	0.0363	4.38	0.413	1949	1	top1	0.036	4.7e-05	0.41348	0.67925	0.9761	rs9394778	-5.09	rs2268193	0.0363	4.38	-2.3853	1949	1	top1	0.036	4.7e-05	-2.38528	0.017066	0.478545
	USP49	6	41789896	41895361	0.0643	ast	rs12195244	3.18	rs4428488	9.09e-05	-3.57	-0.639	2002	2002	blup	0.0066	0.052	0.18178	0.85576	0.993875	rs28494563	3.29	rs4428488	9.09e-05	-3.57	-1.736	2002	2002	blup	0.0066	0.052	1.29706	0.194612	0.79246
	CCND3	6	41934933	42050357	0.0789	ast	rs12195244	3.18	rs2493833	0.0649	5.49	0.905	535	1	top1	0.065	6.5e-08	0.905	0.36547	0.924664	rs28494563	3.29	rs2493833	0.0649	5.49	0.424	535	1	top1	0.065	6.5e-08	0.424	0.671566	0.946738
	TAF8	6	42050513	42087461	0.0928	ast	rs12195244	3.18	rs7762770	0.00691	-3.24	-0.981	466	466	blup	0.013	0.011	0.40092	0.68848	0.977548	rs28494563	3.29	rs7762770	0.00691	-3.24	0.069	466	466	blup	0.013	0.011	0.37717	0.706048	0.950677
	GUCA1B	6	42183284	42194956	0.0463	ast	rs12195244	3.18	rs10807277	0.0246	4.46	-0.352	1580	1	top1	0.025	0.00071	-0.352	0.72484	0.983059	rs28494563	3.29	rs10807277	0.0246	4.46	1.095	1580	1	top1	0.025	0.00071	1.095	0.273517	0.836103
	MRPS10	6	42206807	42217861	0.102	ast	rs12195244	3.18	rs10807277	0.0421	5.3	-0.352	1596	1	top1	0.042	1.2e-05	-0.352	0.72484	0.983059	rs28494563	3.29	rs10807277	0.0421	5.3	1.095	1596	1	top1	0.042	1.2e-05	1.095	0.273517	0.836103
	RPL7L1	6	42879616	42889925	0.0498	ast	rs72867536	2.14	rs115450061	0.00398	-3.75	1.092	1220	1220	blup	0.004	0.1	-0.15177	0.87937	0.996454	rs113955756	-3.26	rs115450061	0.00398	-3.75	-0.892	1220	1220	blup	0.004	0.1	-0.88987	0.373537	0.885611
	PEX6	6	42963865	42979181	0.1028	ast	rs72867536	2.14	rs9471975	0.085	6.21	0.612	1283	1	top1	0.085	5.9e-10	0.612	0.54054	0.949219	rs113955756	-3.26	rs9471975	0.085	6.21	1.092	1283	1	top1	0.085	5.9e-10	1.092	0.274833	0.837108
	KLC4	6	43040777	43075095	0.0596	ast	rs72867536	2.14	rs4714665	-0.00207	-3.26	-0.643	243	243	blup	0.007	0.046	0.64338	0.51998	0.947481	rs111342015	-3.19	rs4714665	-0.00207	-3.26	0.352	243	243	blup	0.007	0.046	0.32623	0.74425	0.95516
	DNPH1	6	43225629	43229484	0.0512	ast	rs72867536	2.14	rs3805946	0.0363	4.16	0.649	1039	3	lasso	0.037	4.1e-05	0.46598	0.64123	0.968649	rs113955756	-3.26	rs3805946	0.0363	4.16	1.384	1039	3	lasso	0.037	4.1e-05	0.40931	0.682309	0.946738
	TTBK1	6	43243481	43288258	0.079	ast	rs7741669	2.78	rs2756176	0.0158	3.88	0.714	1122	1	top1	0.016	0.0056	0.714	0.47523	0.942925	rs113955756	-3.26	rs2756176	0.0158	3.88	-0.418	1122	1	top1	0.016	0.0056	-0.418	0.675947	0.946738
	POLH	6	43576150	43615660	0.0884	ast	rs2146324	-2.97	rs112248510	0.0442	5.28	0.783	1376	1	top1	0.044	7.7e-06	0.783	0.43363	0.941645	rs113955756	-3.26	rs112248510	0.0442	5.28	-0.695	1376	1	top1	0.044	7.7e-06	-0.695	0.487055	0.916196
	TMEM63B	6	44126914	44155519	0.0593	ast	rs2146324	-2.97	rs9381248	0.00211	3.61	0.614	1804	1804	blup	0.0069	0.048	-1.27318	0.20295	0.885194	rs12193814	3.64	rs9381248	0.00211	3.61	-0.055	1804	1804	blup	0.0069	0.048	-1.54547	0.122232	0.714781
	SUPT3H	6	44809317	45377953	0.1527	ast	rs6912271	3.33	rs1402599	0.012	-4.73	0.309	2610	4	lasso	0.055	5.9e-07	0.81136	0.41716	0.931063	rs12193814	3.64	rs1402599	0.012	-4.73	-0.047	2610	4	lasso	0.055	5.9e-07	0.01426	0.98862	0.998025
	RUNX2	6	45328157	45664349	0.0706	ast	rs6912271	3.33	rs12196775	0.00169	-3.58	0.748	367	367	blup	0.023	0.0011	-1.38104	0.16727	0.885194	rs9463090	2.75	rs12196775	0.00169	-3.58	-1.667	367	367	blup	0.023	0.0011	-0.64716	0.517529	0.92213
	CLIC5	6	45880827	46080348	0.0635	ast	rs6912271	3.33	rs7754915	0.0419	-4.84	-1.367	1883	1	top1	0.042	1.3e-05	1.367	0.17163	0.885194	rs1316330	-3.29	rs7754915	0.0419	-4.84	-0.55	1883	1	top1	0.042	1.3e-05	0.55	0.582319	0.941828
	AL035701.1	6	46096004	46129857	0.1515	ast	rs6912271	3.33	rs1048077	0.114	-7.54	-1.398	1633	44	enet	0.16	1.3e-17	1.18182	0.23728	0.891357	rs79968595	-2.56	rs1048077	0.114	-7.54	-0.608	1633	44	enet	0.16	1.3e-17	0.71782	0.472865	0.909867
	ENPP4	6	46129989	46146688	0.2124	ast	rs6912271	3.33	rs4530856	0.0413	-5.74	-0.459	1569	54	enet	0.15	1.1e-16	1.16464	0.24416	0.895643	rs79968595	-2.56	rs4530856	0.0413	-5.74	0.003	1569	54	enet	0.15	1.1e-16	0.25309	0.800202	0.96635
	ENPP5	6	46159185	46170980	0.1666	ast	rs6912271	3.33	rs4530856	0.2	-9.3	-0.459	1532	1	top1	0.2	2.1e-22	0.459	0.64623	0.968754	rs79968595	-2.56	rs4530856	0.2	-9.3	0.003	1532	1	top1	0.2	2.1e-22	-0.003	0.997606	0.998351
	RCAN2	6	46220736	46491972	0.0413	ast	rs6912271	3.33	rs1867015	0.0177	-3.33	1.182	1972	5	lasso	0.018	0.0033	-1.21621	0.22391	0.886075	rs79968595	-2.56	rs1867015	0.0177	-3.33	0.301	1972	5	lasso	0.018	0.0033	-0.41858	0.675521	0.946738
	CYP39A1	6	46549580	46652830	0.1097	ast	rs10807348	3.36	rs10807344	0.0409	4.98	0.331	1640	17	enet	0.041	1.6e-05	0.37001	0.71137	0.983059	rs6941183	2.83	rs10807344	0.0409	4.98	-1.709	1640	17	enet	0.041	1.6e-05	-0.40278	0.687109	0.947587
	SLC25A27	6	46652915	46678190	0.2748	ast	rs10807348	3.36	rs2270450	0.181	8.93	-0.025	1481	1	top1	0.18	2.8e-20	-0.025	0.98005	0.999397	rs1884042	3.27	rs2270450	0.181	8.93	-1.188	1481	1	top1	0.18	2.8e-20	-1.188	0.234833	0.808984
	TDRD6	6	46687875	46704319	0.1896	ast	rs10807348	3.36	rs2270450	0.166	-8.59	-0.025	1489	1	top1	0.17	1.3e-18	0.025	0.98005	0.999397	rs1884042	3.27	rs2270450	0.166	-8.59	-1.188	1489	1	top1	0.17	1.3e-18	1.188	0.234833	0.808984
	TNFRSF21	6	47231532	47309905	0.0588	ast	rs9381563	-4.04	rs4374821	0.0166	-3.73	-0.222	2172	1	top1	0.017	0.0046	0.222	0.82431	0.989483	rs9369695	6.15	rs4374821	0.0166	-3.73	-0.572	2172	1	top1	0.017	0.0046	0.572	0.567322	0.938129
	CD2AP	6	47477789	47627263	0.0782	ast	rs9381563	-4.04	rs6934355	-0.00152	-3.62	-2.755	2246	20	enet	0.032	0.00012	3.8667	0.00011	0.0453792	rs9369695	6.15	rs6934355	-0.00152	-3.62	-2.747	2246	20	enet	0.032	0.00012	2.06786	0.038653	0.562955
	MMUT	6	49430360	49463253	0.1044	ast	rs10807410	-2.7	rs2493439	0.117	7.12	-1.209	1747	1	top1	0.12	2.5e-13	-1.209	0.22666	0.886636	rs2516118	-3.48	rs2493439	0.117	7.12	-1.552	1747	1	top1	0.12	2.5e-13	-1.552	0.120662	0.714781
	CENPQ	6	49463370	49493107	0.0551	ast	rs10807410	-2.7	rs6917522	-0.00231	3.59	0.364	1710	21	enet	0.014	0.0089	-0.04016	0.96796	0.999397	rs2516118	-3.48	rs6917522	-0.00231	3.59	-0.141	1710	21	enet	0.014	0.0089	1.2869	0.198128	0.793565
	PAQR8	6	52361421	52407777	0.0734	ast	rs74542499	3.14	rs2067002	0.0187	4.72	-0.296	2017	1	top1	0.019	0.0028	-0.296	0.76723	0.983238	rs75952274	2.97	rs2067002	0.0187	4.72	1.958	2017	1	top1	0.019	0.0028	1.958	0.05023	0.594666
	EFHC1	6	52362123	52529886	0.219	ast	rs34992722	-3.3	rs3748066	0.11	-7.03	-0.236	2298	1	top1	0.11	1.5e-12	0.236	0.81343	0.989483	rs75952274	2.97	rs3748066	0.11	-7.03	-0.116	2298	1	top1	0.11	1.5e-12	0.116	0.907653	0.988497
	TRAM2	6	52497408	52577060	0.0621	ast	rs222453	3.31	rs74446605	0.0189	-4.28	1.483	2089	2089	blup	0.023	0.001	-1.14957	0.25032	0.899207	rs75952274	2.97	rs74446605	0.0189	-4.28	-2.361	2089	2089	blup	0.023	0.001	0.73598	0.461745	0.906257
	TRAM2-AS1	6	52576787	52643058	0.056	ast	rs6904695	-3.59	rs576003	-0.000706	3.24	0.964	2062	2062	blup	0.012	0.015	2.75406	0.00589	0.512129	rs75952274	2.97	rs576003	-0.000706	3.24	2.156	2062	2062	blup	0.012	0.015	0.1841	0.853933	0.978274
	GSTA4	6	52977948	52995304	0.0593	ast	rs2744458	3.52	rs421926	0.00111	-3.73	0.047	446	1	top1	0.0011	0.23	-0.047	0.96251	0.999397	rs72942784	3.33	rs421926	0.00111	-3.73	-1.327	446	1	top1	0.0011	0.23	1.327	0.184509	0.781381
	ELOVL5	6	53267398	53349179	0.1034	ast	rs6904695	-3.59	rs2562896	0.0587	5.45	-0.373	2112	1	top1	0.059	2.7e-07	-0.373	0.70915	0.983059	rs72942784	3.33	rs2562896	0.0587	5.45	-0.413	2112	1	top1	0.059	2.7e-07	-0.413	0.679607	0.946738
	GCLC	6	53497341	53616970	0.052	ast	rs6904695	-3.59	rs2268326	0.0172	-4.43	-0.424	2094	4	lasso	0.025	0.00071	-0.55646	0.5779	0.958388	rs72942784	3.33	rs2268326	0.0172	-4.43	-1.633	2094	4	lasso	0.025	0.00071	1.64982	0.09898	0.688529
	AL590652.1	6	53739266	53794904	0.0736	ast	rs7452766	2.63	rs34113003	0.0191	-4.34	-1.476	2004	1	top1	0.019	0.0025	1.476	0.13994	0.86035	rs72942784	3.33	rs34113003	0.0191	-4.34	1.05	2004	1	top1	0.019	0.0025	-1.05	0.293718	0.8477
	LRRC1	6	53794497	53924125	0.132	ast	rs7452766	2.63	rs3813850	0.0404	-5.96	0.285	2068	2068	blup	0.063	1e-07	0.02341	0.98132	0.999397	rs72942784	3.33	rs3813850	0.0404	-5.96	-0.238	2068	2068	blup	0.063	1e-07	0.13869	0.889692	0.983795
	HMGCLL1	6	55434369	55579214	0.0379	ast	rs3122169	-3.08	rs4339457	-0.00207	-3.39	-0.156	444	7	enet	0.00054	0.27	2.26804	0.02333	0.644935	rs7760858	-2.67	rs4339457	-0.00207	-3.39	-0.092	444	7	enet	0.00054	0.27	1.31197	0.189531	0.788561
	COL21A1	6	56056590	56394094	0.3008	ast	rs16887916	3.75	rs3857614	0.184	-8.98	1.061	2669	1	lasso	0.2	6.3e-22	1.862	0.0626	0.770186	rs80061842	3.4	rs3857614	0.184	-8.98	1.036	2669	1	lasso	0.2	6.3e-22	1.776	0.075733	0.650406
	DST	6	56457987	56954649	0.0744	ast	rs16887916	3.75	rs72866945	0.000435	-3.19	0.805	2331	2331	blup	0.019	0.0029	1.01008	0.31246	0.903355	rs115186957	3.49	rs72866945	0.000435	-3.19	2.065	2331	2331	blup	0.019	0.0029	-1.48046	0.138751	0.730124
	AL512422.1	6	56843928	56864078	0.0443	ast	rs16887916	3.75	rs13205022	0.0117	3.79	-0.947	1226	1226	blup	0.026	0.0005	-1.63285	0.1025	0.826235	rs115186957	3.49	rs13205022	0.0117	3.79	-1.66	1226	1226	blup	0.026	0.0005	-2.01419	0.04399	0.576818
	BEND6	6	56955107	57027346	0.076	ast	rs2191651	2.6	rs28360535	0.0391	-5.81	-1.665	1015	14	enet	0.059	2.3e-07	0.43102	0.66645	0.973694	rs115186957	3.49	rs28360535	0.0391	-5.81	-0.096	1015	14	enet	0.059	2.3e-07	-0.63424	0.525927	0.927635
	PRIM2	6	57314805	57646850	0.0355	ast	rs3880465	3.33	rs758860	0.00275	3.46	2.553	184	184	blup	0.014	0.0094	1.45982	0.14434	0.866848	rs115186957	3.49	rs758860	0.00275	3.46	1.02	184	184	blup	0.014	0.0094	1.35806	0.174444	0.767538
	AL445250.1	6	57961438	58438364	0.0304	ast	rs3880465	3.33	rs4928433	0.00255	-3.7	0.07	169	169	blup	0.016	0.0049	-0.07446	0.94065	0.999397	rs11211721	-2.83	rs4928433	0.00255	-3.7	0.054	169	169	blup	0.016	0.0049	0.23213	0.816436	0.970382
	PHF3	6	63635820	63779336	0.0328	ast	rs12210986	2.55	rs9343790	0.0112	4.37	2.197	1541	1541	blup	0.028	0.00034	1.45737	0.14502	0.868016	rs60289981	3.22	rs9343790	0.0112	4.37	0.44	1541	1541	blup	0.028	0.00034	0.68962	0.490434	0.917183
	EYS	6	63719980	65707226	0.0607	ast	rs140315430	-2.77	rs80223342	0.0121	4.2	2.15	5911	1	top1	0.012	0.013	2.14952	0.03159	0.663671	rs7772364	3.67	rs80223342	0.0121	4.2	0.3798	5911	1	top1	0.012	0.013	0.37982	0.70408	0.950586
	AL606923.2	6	68332019	68576191	0.4371	ast	rs9445990	-3.19	rs9354787	0.356	-12.49	0.926	2938	11	lasso	0.38	2.1e-45	-1.08018	0.28006	0.901165	rs76494202	4.04	rs9354787	0.356	-12.49	-0.636	2938	11	lasso	0.38	2.1e-45	0.45082	0.65212	0.946077
	AL391807.1	6	68627879	68635161	0.1154	ast	rs9445990	-3.19	rs2802699	0.0766	6.13	-0.877	567	1	top1	0.077	4.2e-09	-0.877	0.38049	0.924664	rs76494202	4.04	rs2802699	0.0766	6.13	-0.464	567	1	top1	0.077	4.2e-09	-0.464	0.642648	0.946077
	LMBRD1	6	69672757	69867236	0.0383	ast	rs2092817	4.11	rs13194531	-0.0022	-3.86	-1.134	2499	2499	blup	0.0095	0.025	1.50468	0.13241	0.86035	rs1293043	-3.01	rs13194531	-0.0022	-3.86	0.369	2499	2499	blup	0.0095	0.025	2.04342	0.041011	0.568478
	SMAP1	6	70667776	70862011	0.0565	ast	rs77269904	4.9	rs3734369	0.0528	-4.99	1.729	449	1	top1	0.053	1.1e-06	-1.729	0.08381	0.795527	rs117659082	-2.56	rs3734369	0.0528	-4.99	-0.549	449	1	top1	0.053	1.1e-06	0.549	0.583005	0.941828
	B3GAT2	6	70856679	70957060	0.1069	ast	rs77269904	4.9	rs2748328	0.0449	-4.99	-0.186	1862	1	top1	0.045	6.5e-06	0.186	0.85244	0.992108	rs9294891	-2.56	rs2748328	0.0449	-4.99	0.161	1862	1	top1	0.045	6.5e-06	-0.161	0.872093	0.982955
	AL096709.1	6	71028582	71058476	0.252	ast	rs77269904	4.9	rs2748328	0.213	-9.79	-0.186	1813	12	lasso	0.22	1.1e-24	0.12939	0.89705	0.997151	rs79442416	-2.86	rs2748328	0.213	-9.79	0.161	1813	12	lasso	0.22	1.1e-24	-0.0773	0.938383	0.992155
	AL589935.1	6	71221457	71328228	0.0868	ast	rs483894	-3.12	rs9354993	0.0653	5.31	-0.822	2101	1	top1	0.065	5.9e-08	-0.822	0.41108	0.931	rs79879622	-2.89	rs9354993	0.0653	5.31	0.704	2101	1	top1	0.065	5.9e-08	0.704	0.481433	0.913632
	OGFRL1	6	71288811	71309059	0.0369	ast	rs483894	-3.12	rs16881192	0.036	-4.24	-0.329	1947	1	top1	0.036	5.1e-05	0.329	0.74216	0.98319	rs79879622	-2.89	rs16881192	0.036	-4.24	-0.693	1947	1	top1	0.036	5.1e-05	0.693	0.48831	0.91696
	LINC00472	6	71343427	71420745	0.0395	ast	rs483894	-3.12	rs852950	-0.00235	3.51	0.237	2122	2122	blup	0.0045	0.089	1.45175	0.14657	0.872425	rs79879622	-2.89	rs852950	-0.00235	3.51	0.511	2122	2122	blup	0.0045	0.089	0.42271	0.672506	0.946738
	RIMS1	6	71886703	72403143	0.3678	ast	rs12190234	-2.98	rs1486613	0.318	11.83	-2.18	2786	37	enet	0.35	1.4e-41	-1.87564	0.06071	0.770186	rs9351947	3.27	rs1486613	0.318	11.83	-0.434	2786	37	enet	0.35	1.4e-41	-0.0418	0.96666	0.996321
	KHDC1	6	73241314	73310365	0.0806	ast	rs311680	2.72	rs7752970	0.00856	-4.06	1.343	314	4	lasso	0.022	0.0012	-1.5601	0.11874	0.84907	rs6930202	3.19	rs7752970	0.00856	-4.06	-0.406	314	4	lasso	0.022	0.0012	0.31289	0.754363	0.957777
	AC019205.1	6	73263212	73301789	0.0461	ast	rs58345476	-3.21	rs114328585	9.71e-05	-3.18	1.479	1780	1780	blup	0.0097	0.024	-1.77325	0.07619	0.790438	rs9351947	3.27	rs114328585	9.71e-05	-3.18	-0.336	1780	1780	blup	0.0097	0.024	0.83334	0.404651	0.891632
	MTO1	6	73461578	73509236	0.0422	ast	rs58345476	-3.21	rs7751342	0.00763	-4.21	-0.896	2006	4	lasso	0.015	0.0063	0.49155	0.62304	0.966073	rs9350493	2.51	rs7751342	0.00763	-4.21	-0.051	2006	4	lasso	0.015	0.0063	-0.68224	0.495088	0.918104
	SLC17A5	6	73593379	73653992	0.0778	ast	rs58345476	-3.21	rs9446993	0.0423	4.24	0.559	2398	1	top1	0.042	1.2e-05	0.559	0.57616	0.958388	rs9350493	2.51	rs9446993	0.0423	4.24	0.357	2398	1	top1	0.042	1.2e-05	0.357	0.721092	0.955108
	CD109	6	73695785	73828316	0.0626	ast	rs58345476	-3.21	rs4708076	-0.000419	-4.27	0.233	2744	40	enet	0.024	0.00088	0.50848	0.61111	0.96578	rs62437376	-2.6	rs4708076	-0.000419	-4.27	0.601	2744	40	enet	0.024	0.00088	1.20219	0.229291	0.808984
	FILIP1	6	75291859	75493800	0.0837	ast	rs9359151	-3.27	rs140584628	0.0839	6.38	0.331	1281	1	top1	0.084	7.7e-10	0.331	0.74064	0.98319	rs9341502	3.68	rs140584628	0.0839	6.38	-0.639	1281	1	top1	0.084	7.7e-10	-0.639	0.522823	0.925379
	SENP6	6	75601509	75718281	0.0733	ast	rs9359151	-3.27	rs9447490	0.0116	4.26	0.359	1389	6	lasso	0.027	0.00042	1.06763	0.28569	0.901165	rs635567	3.02	rs9447490	0.0116	4.26	0.664	1389	6	lasso	0.027	0.00042	1.42308	0.154713	0.746455
	MYO6	6	75749192	75919537	0.3736	ast	rs9359151	-3.27	rs1280050	0.351	12.3	-0.314	1750	30	enet	0.36	2.2e-43	0.02552	0.97964	0.999397	rs9343335	-2.84	rs1280050	0.351	12.3	0.245	1750	30	enet	0.36	2.2e-43	0.51608	0.6058	0.943869
	AL391840.1	6	79420172	79529276	0.0977	ast	rs75716974	-2.83	rs9352713	0.0209	-4.21	-0.831	2053	2053	blup	0.03	0.00022	0.00059	0.99953	1	rs13191682	3.1	rs9352713	0.0209	-4.21	-0.787	2053	2053	blup	0.03	0.00022	0.18151	0.855966	0.978274
	LCA5	6	79484991	79537458	0.0464	ast	rs75716974	-2.83	rs6927389	0.0116	-3.82	-0.588	437	1	top1	0.012	0.015	0.588	0.55653	0.954322	rs4706788	2.78	rs6927389	0.0116	-3.82	0.844	437	1	top1	0.012	0.015	-0.844	0.398669	0.889442
	SH3BGRL2	6	79631329	79703655	0.0682	ast	rs2473825	-2.71	rs10806179	0.0293	4.82	-1.285	1995	4	lasso	0.029	0.00023	-0.84259	0.39946	0.930953	rs13191682	3.1	rs10806179	0.0293	4.82	-0.79	1995	4	lasso	0.029	0.00023	-1.18379	0.236495	0.808984
	ELOVL4	6	79914814	79947553	0.0673	ast	rs2473825	-2.71	rs139002060	-0.000831	-3.4	1.153	400	400	blup	0.019	0.0025	0.15045	0.88041	0.996454	rs9352835	-3.02	rs139002060	-0.000831	-3.4	1.742	400	400	blup	0.019	0.0025	0.57652	0.564265	0.937938
	BCKDHB	6	80106647	80346270	0.1253	ast	rs2473825	-2.71	rs12527889	0.106	7.19	-0.286	2759	8	lasso	0.11	4.7e-13	-0.08237	0.93435	0.999397	rs77038669	-3.64	rs12527889	0.106	7.19	0.173	2759	8	lasso	0.11	4.7e-13	-0.11495	0.908482	0.988497
	AL359715.1	6	80441295	80466674	0.2582	ast	rs62406468	-2.62	rs9343988	0.16	8.51	-0.683	2400	29	enet	0.23	2.3e-25	-0.7664	0.44344	0.941645	rs77038669	-3.64	rs9343988	0.16	8.51	-1.38	2400	29	enet	0.23	2.3e-25	-0.55262	0.580526	0.941828
	AL359715.2	6	80466958	80469080	0.1184	ast	rs62406468	-2.62	rs9343988	0.0385	6.31	-0.683	2357	8	lasso	0.11	3.3e-12	-0.31176	0.75522	0.983238	rs77038669	-3.64	rs9343988	0.0385	6.31	-1.38	2357	8	lasso	0.11	3.3e-12	0.16307	0.870466	0.982802
	TENT5A	6	81491439	81752774	0.1106	ast	rs12526513	-2.42	rs171835	0.0556	-4.97	0.92	361	3	lasso	0.066	4.9e-08	-0.75652	0.44934	0.941645	rs112952559	-3.94	rs171835	0.0556	-4.97	-0.385	361	3	lasso	0.066	4.9e-08	0.56977	0.568836	0.938938
	DOP1A	6	83067666	83171350	0.0848	ast	rs9449620	3.1	rs12204453	0.0286	-4.39	-1.206	1544	1	top1	0.029	0.00028	1.206	0.22782	0.88675	rs907843	2.69	rs12204453	0.0286	-4.39	-0.661	1544	1	top1	0.029	0.00028	0.661	0.508612	0.921264
	RWDD2A	6	83193357	83198935	0.0733	ast	rs9449620	3.1	rs209407	0.0309	4.23	0.898	1434	1	top1	0.031	0.00016	0.898	0.36919	0.924664	rs907843	2.69	rs209407	0.0309	4.23	-0.853	1434	1	top1	0.031	0.00016	-0.853	0.393659	0.888732
	ME1	6	83210402	83431051	0.0853	ast	rs9449620	3.1	rs35156665	0.0671	6.13	1.701	1542	1	top1	0.067	3.9e-08	1.701	0.08894	0.811227	rs907843	2.69	rs35156665	0.0671	6.13	0.862	1542	1	top1	0.067	3.9e-08	0.862	0.388688	0.887779
	PRSS35	6	83512534	83525704	0.0835	ast	rs9449620	3.1	rs67040414	0.0145	-3.74	0.112	988	988	blup	0.021	0.0018	1.22019	0.22239	0.885711	rs215969	3.08	rs67040414	0.0145	-3.74	-1.436	988	988	blup	0.021	0.0018	2.69379	0.007065	0.354108
	SNAP91	6	83552880	83709691	0.1529	ast	rs9449620	3.1	rs1171534	0.0578	6.51	0.174	1121	4	lasso	0.09	1.8e-10	-0.10677	0.91497	0.999397	rs215969	3.08	rs1171534	0.0578	6.51	-1.339	1121	4	lasso	0.09	1.8e-10	-2.53192	0.011344	0.400249
	NT5E	6	85449584	85495791	0.2649	ast	rs313161	4.33	rs4373339	0.155	8.19	0.342	2325	5	lasso	0.22	2.8e-24	1.35925	0.17407	0.885194	rs6910456	-3.24	rs4373339	0.155	8.19	-0.841	2325	5	lasso	0.22	2.8e-24	-1.45714	0.145079	0.734711
	SNHG5	6	85650491	85678932	0.053	ast	rs313161	4.33	rs7766485	0.05	5.1	0.678	2001	1	top1	0.05	2e-06	0.678	0.49777	0.947481	rs6910456	-3.24	rs7766485	0.05	5.1	0.625	2001	1	top1	0.05	2e-06	0.625	0.531971	0.930657
	SMIM8	6	87322583	87399749	0.0927	ast	rs2245604	-2.27	rs2031518	0.158	8.37	0.645	1793	1	top1	0.16	1.2e-17	0.645	0.51893	0.947481	rs72908425	2.76	rs2031518	0.158	8.37	0.547	1793	1	top1	0.16	1.2e-17	0.547	0.584379	0.941828
	CFAP206	6	87407972	87464465	0.0321	ast	rs2245604	-2.27	rs981087	0.000294	4.26	0.381	1792	1792	blup	0.024	0.00082	0.83487	0.40379	0.931	rs72908425	2.76	rs981087	0.000294	4.26	-0.649	1792	1792	blup	0.024	0.00082	0.44829	0.653944	0.946077
	SLC35A1	6	87470623	87512336	0.0274	ast	rs2245604	-2.27	rs9450779	0.0209	-4.19	1.719	1839	1	top1	0.021	0.0017	-1.719	0.08561	0.802669	rs72908425	2.76	rs9450779	0.0209	-4.19	0.963	1839	1	top1	0.021	0.0017	-0.963	0.335548	0.868925
	CNR1	6	88139864	88166359	0.1054	ast	rs12527253	-2.84	rs9450905	-0.00203	-3.31	0.657	477	477	blup	0.0071	0.045	0.56921	0.56921	0.957976	rs202202876	-3.17	rs9450905	-0.00203	-3.31	1.164	477	477	blup	0.0071	0.045	0.35895	0.719629	0.955108
	UBE2J1	6	89326625	89352722	0.0424	ast	rs117034109	2.97	rs422751	0.000504	-3.19	-0.095	1641	1641	blup	0.0083	0.033	1.31235	0.1894	0.885194	rs4706344	3.96	rs422751	0.000504	-3.19	-0.407	1641	1641	blup	0.0083	0.033	1.98289	0.04738	0.589557
	ANKRD6	6	89433152	89633834	0.1382	ast	rs11965495	3.04	rs854875	0.0274	4.47	0.448	2058	43	enet	0.056	4.8e-07	0.90396	0.36602	0.924664	rs4706344	3.96	rs854875	0.0274	4.47	3.278	2058	43	enet	0.056	4.8e-07	1.57845	0.114463	0.71214
	LYRM2	6	89568144	89638749	0.0824	ast	rs11965495	3.04	rs12528828	0.00441	-4.47	0.54	1808	1808	blup	0.03	0.00019	-0.62492	0.53202	0.948437	rs4706344	3.96	rs12528828	0.00441	-4.47	-0.159	1808	1808	blup	0.03	0.00019	0.70226	0.482516	0.914058
	MDN1	6	89642498	89819794	0.1258	ast	rs10806429	3.41	rs62416053	0.0399	-5.2	-1.356	508	508	blup	0.052	1.2e-06	-0.05274	0.95794	0.999397	rs12213524	3.77	rs62416053	0.0399	-5.2	0.339	508	508	blup	0.052	1.2e-06	-2.37901	0.017359	0.478545
	CASP8AP2	6	89829894	89874436	0.0597	ast	rs10806429	3.41	rs10455509	0.0357	-4.67	0.232	1512	1	top1	0.036	5.4e-05	-0.232	0.81654	0.989483	rs4706344	3.96	rs10455509	0.0357	-4.67	3.025	1512	1	top1	0.036	5.4e-05	-3.025	0.002486	0.232088
	MAP3K7	6	90513573	90587072	0.0371	ast	rs10806429	3.41	rs72921754	-0.00238	-3.32	0.394	1820	1820	blup	0.00011	0.31	-0.01005	0.99198	0.999575	rs711265	-3.24	rs72921754	-0.00238	-3.32	1.357	1820	1820	blup	0.00011	0.31	-2.35724	0.018412	0.480104
	EPHA7	6	93240020	93419559	0.1451	ast	rs2485804	-3.19	rs1027167	0.0433	-6.11	1.101	2251	36	enet	0.13	2e-14	-1.36527	0.17217	0.885194	rs10455553	2.88	rs1027167	0.0433	-6.11	1.42	2251	36	enet	0.13	2e-14	-1.70117	0.088912	0.663192
	AL591519.1	6	93416951	93677954	0.2374	ast	rs2485804	-3.19	rs648529	0.0873	6.75	-1.188	2140	54	enet	0.16	1.4e-17	-1.58851	0.11217	0.833413	rs10455553	2.88	rs648529	0.0873	6.75	-1.568	2140	54	enet	0.16	1.4e-17	-1.08851	0.27637	0.837341
	AL034348.1	6	95917143	96015391	0.2526	ast	rs760620	2.65	rs12206747	0.203	9.46	-0.616	2057	18	enet	0.21	5.6e-24	-0.71517	0.47451	0.942517	rs74591205	3.1	rs12206747	0.203	9.46	-0.061	2057	18	enet	0.21	5.6e-24	-0.00512	0.995915	0.998057
	FUT9	6	96015974	96215612	0.0659	ast	rs28555281	2.96	rs112123507	0.00546	4.26	1.452	2259	15	enet	0.033	0.0001	1.24432	0.21338	0.885194	rs13198871	3.09	rs112123507	0.00546	4.26	-1.149	2259	15	enet	0.033	0.0001	-0.50418	0.614137	0.946077
	UFL1-AS1	6	96199840	96521717	0.3416	ast	rs28555281	2.96	rs17056637	0.209	-9.94	2.065	2504	18	lasso	0.31	1.5e-36	-1.65349	0.09823	0.823485	rs13198871	3.09	rs17056637	0.209	-9.94	-0.98	2504	18	lasso	0.31	1.5e-36	0.88666	0.37526	0.885611
	UFL1	6	96521595	96555276	0.0472	ast	rs28555281	2.96	rs2472907	0.0474	-4.88	0.412	1936	1	top1	0.047	3.7e-06	-0.41245	0.68001	0.9761	rs13198871	3.09	rs2472907	0.0474	-4.88	-0.4321	1936	1	top1	0.047	3.7e-06	0.43214	0.665641	0.946738
	KLHL32	6	96924620	97140754	0.2571	ast	rs28555281	2.96	rs28360505	0.164	-8.44	0.203	1749	6	lasso	0.18	8.6e-20	-0.65291	0.51382	0.947481	rs13198871	3.09	rs28360505	0.164	-8.44	-0.282	1749	6	lasso	0.18	8.6e-20	0.10735	0.914512	0.988922
	MMS22L	6	97142161	97283217	0.0527	ast	rs9387597	-2.97	rs10499009	0.0038	-3.92	-1.025	1629	9	enet	0.011	0.017	0.90446	0.36575	0.924664	rs13198871	3.09	rs10499009	0.0038	-3.92	2.687	1629	9	enet	0.011	0.017	-2.54862	0.010815	0.397785
	AL589740.1	6	97283303	98400869	0.1402	ast	rs9387597	-2.97	rs3104083	0.0437	5.4	0.561	463	12	enet	0.094	6.3e-11	0.90258	0.36675	0.924664	rs2743879	2.82	rs3104083	0.0437	5.4	-0.35	463	12	enet	0.094	6.3e-11	-0.15331	0.878155	0.983123
	POU3F2	6	98834574	98839458	0.0966	ast	rs9492037	-2.43	rs9385517	-0.00104	3.98	0.802	326	326	blup	0.03	0.0002	1.4314	0.15231	0.879214	rs2747740	3.22	rs9385517	-0.00104	3.98	-0.179	326	326	blup	0.03	0.0002	1.42308	0.154712	0.746455
	FBXL4	6	98868535	98948006	0.1338	ast	rs9492037	-2.43	rs195843	0.114	7.52	0.093	1743	12	enet	0.13	5.6e-15	-0.46394	0.64269	0.968649	rs2572131	3.25	rs195843	0.114	7.52	2.844	1743	12	enet	0.13	5.6e-15	2.87906	0.003989	0.281487
	USP45	6	99432379	99521728	0.0426	ast	rs4840097	-4.03	rs9402863	0.0609	5.39	-0.23	2270	1	top1	0.061	1.6e-07	-0.23	0.81809	0.989483	rs56043967	-3.88	rs9402863	0.0609	5.39	-0.247	2270	1	top1	0.061	1.6e-07	-0.247	0.804908	0.966729
	CCNC	6	99542387	99568825	0.0361	ast	rs2397672	-3.6	rs62434575	0.0251	-4.24	0.633	458	1	top1	0.025	0.00063	-0.633	0.52673	0.947481	rs4990843	-3.87	rs62434575	0.0251	-4.24	0.364	458	1	top1	0.025	0.00063	-0.364	0.715858	0.954635
	GRIK2	6	101181257	102070083	0.3992	ast	rs9485637	-3.51	rs7771570	0.188	9.49	-0.891	3261	13	lasso	0.21	3.6e-23	-0.86843	0.38516	0.924664	rs12193068	2.46	rs7771570	0.188	9.49	1.587	3261	13	lasso	0.21	3.6e-23	1.26049	0.207494	0.802879
	HACE1	6	104728094	104859919	0.049	ast	rs75981964	-2.92	rs6940468	0.00312	-3.63	-2.065	347	4	lasso	0.015	0.0063	0.66603	0.50539	0.947481	rs2143014	2.91	rs6940468	0.00312	-3.63	-0.255	347	4	lasso	0.015	0.0063	-0.18373	0.854227	0.978274
	CRYBG1	6	106360808	106571978	0.0817	ast	rs4345426	-3.52	rs9373884	0.0735	5.85	0.414	2370	1	top1	0.074	8.7e-09	0.414	0.67887	0.9761	rs783403	-3.13	rs9373884	0.0735	5.85	0.462	2370	1	top1	0.074	8.7e-09	0.462	0.644081	0.946077
	RTN4IP1	6	106570771	106629498	0.0529	ast	rs6904836	-2.95	rs1870867	0.0266	4.53	0.561	2087	1	top1	0.027	0.00045	0.561	0.5748	0.957976	rs783403	-3.13	rs1870867	0.0266	4.53	0.745	2087	1	top1	0.027	0.00045	0.745	0.456272	0.905646
	QRSL1	6	106629578	106668417	0.0879	ast	rs6904836	-2.95	rs17565019	0.058	-6.05	0.112	2105	9	enet	0.061	1.7e-07	0.084	0.93306	0.999397	rs783403	-3.13	rs17565019	0.058	-6.05	-1.573	2105	9	enet	0.061	1.7e-07	1.71732	0.085921	0.659611
	AL139106.1	6	108441880	108558286	0.0534	ast	rs4946938	-2.68	rs4945813	-0.000164	-3.56	-0.135	289	289	blup	0.015	0.007	1.27621	0.20188	0.885194	rs2018420	-3.38	rs4945813	-0.000164	-3.56	-1.819	289	289	blup	0.015	0.007	0.16744	0.867023	0.981601
	FOXO3	6	108559835	108684774	0.0495	ast	rs71558348	3.47	rs9486899	0.000116	-3	-2.545	262	2	lasso	0.0032	0.13	2.69057	0.00713	0.516732	rs2018420	-3.38	rs9486899	0.000116	-3	-2.195	262	2	lasso	0.0032	0.13	1.77282	0.076258	0.650406
	LINC00222	6	108751654	108769942	0.0412	ast	rs71558348	3.47	rs11153138	-0.00163	3.19	2.066	1240	1240	blup	0.0069	0.048	1.61982	0.10527	0.827805	rs2018420	-3.38	rs11153138	-0.00163	3.19	-0.285	1240	1240	blup	0.0069	0.048	2.02008	0.043375	0.575792
	Z95118.2	6	108798929	108837113	0.1406	ast	rs71558348	3.47	rs1268055	0.0194	5.24	1.184	1411	1411	blup	0.054	7.2e-07	2.13114	0.03308	0.670277	rs2018420	-3.38	rs1268055	0.0194	5.24	-0.115	1411	1411	blup	0.054	7.2e-07	2.33447	0.019571	0.482178
	CD164	6	109366514	109382467	0.0352	ast	rs71558348	3.47	rs4946954	0.0255	4.37	-0.011	1603	1	top1	0.025	0.00058	-0.011	0.99122	0.999575	rs34088376	2.73	rs4946954	0.0255	4.37	-1.154	1603	1	top1	0.025	0.00058	-1.154	0.2485	0.813764
	PPIL6	6	109390215	109441171	0.0453	ast	rs71558348	3.47	rs4947015	0.0123	4.6	-0.472	1682	7	lasso	0.033	9.3e-05	0.72678	0.46736	0.941645	rs10872057	-2.91	rs4947015	0.0123	4.6	0.425	1682	7	lasso	0.033	9.3e-05	1.01608	0.309593	0.853472
	AK9	6	109492856	109691217	0.0424	ast	rs71558348	3.47	rs4546525	0.0179	-4.38	0.902	1735	15	enet	0.023	0.00093	-0.44307	0.65772	0.97294	rs10872057	-2.91	rs4546525	0.0179	-4.38	-0.114	1735	15	enet	0.023	0.00093	0.15127	0.879765	0.983202
	FIG4	6	109691312	109825428	0.0407	ast	rs1812230	3.12	rs72934088	-0.000142	3.02	0.032	265	265	blup	0.0039	0.1	0.00729	0.99418	0.999585	rs12201521	2.88	rs72934088	-0.000142	3.02	0.193	265	265	blup	0.0039	0.1	-1.2042	0.228514	0.808984
	METTL24	6	110245928	110358272	0.0712	ast	rs72946878	-2.7	rs13204962	0.0354	4.71	-0.871	333	1	top1	0.035	5.8e-05	-0.871	0.38375	0.924664	rs62435953	-2.98	rs13204962	0.0354	4.71	-0.266	333	1	top1	0.035	5.8e-05	-0.266	0.790239	0.96635
	AMD1	6	110874770	110898879	0.0449	ast	rs113442447	2.35	rs1917212	0.028	2.85	0.535	289	1	top1	0.028	0.00032	0.535	0.59265	0.963651	rs78243804	-2.77	rs1917212	0.028	2.85	0.405	289	1	top1	0.028	0.00032	0.405	0.685478	0.947587
	GTF3C6	6	110958706	110967890	0.0459	ast	rs12526365	-2.34	rs9398242	0.0302	-4.21	1.778	1501	1	top1	0.03	0.00019	-1.778	0.0754	0.790438	rs78243804	-2.77	rs9398242	0.0302	-4.21	0.564	1501	1	top1	0.03	0.00019	-0.564	0.572754	0.940722
	REV3L	6	111299028	111483715	0.0326	ast	rs74564705	2.75	rs62421925	-0.00213	-3.5	0.477	1710	11	enet	0.0099	0.023	-0.24622	0.80551	0.989483	rs78243804	-2.77	rs62421925	-0.00213	-3.5	0.78	1710	11	enet	0.0099	0.023	-0.05058	0.959659	0.995804
	TRAF3IP2-AS1	6	111483511	111598302	0.0839	ast	rs74564705	2.75	rs174399	0.0547	-6.15	0.322	1573	5	lasso	0.07	1.9e-08	-0.48232	0.62958	0.966073	rs78243804	-2.77	rs174399	0.0547	-6.15	1.434	1573	5	lasso	0.07	1.9e-08	-2.0041	0.045059	0.582051
	TRAF3IP2	6	111555381	111606906	0.0287	ast	rs74564705	2.75	rs174401	0.0461	-4.84	0.581	1373	1	top1	0.046	5e-06	-0.581	0.56124	0.954322	rs78243804	-2.77	rs174401	0.0461	-4.84	2.397	1373	1	top1	0.046	5e-06	-2.397	0.01653	0.4755
	FYN	6	111660332	111873452	0.0591	ast	rs74564705	2.75	rs7768046	0.00162	-3.69	2.126	1695	2	lasso	0.013	0.011	-2.12569	0.03353	0.670277	rs13202473	2.86	rs7768046	0.00162	-3.69	-0.011	1695	2	lasso	0.013	0.011	0.01098	0.991236	0.998025
	HDAC2-AS2	6	113969701	114471705	0.0727	ast	rs6568839	-2.85	rs1323056	0.0362	5.57	-1.711	2436	5	lasso	0.053	9.5e-07	-1.42291	0.15476	0.879214	rs785130	-3.41	rs1323056	0.0362	5.57	-1.758	2436	5	lasso	0.053	9.5e-07	-2.48533	0.012943	0.418379
	HS3ST5	6	114055586	114343045	0.1384	ast	rs6568839	-2.85	rs1323056	0.0819	6.63	-1.711	2132	7	lasso	0.095	5.4e-11	-1.41327	0.15758	0.885194	rs785130	-3.41	rs1323056	0.0819	6.63	-1.758	2132	7	lasso	0.095	5.4e-11	-2.72166	0.006496	0.341549
	AL590550.1	6	114822994	115002280	0.0984	ast	rs7754407	-2.73	rs1997649	0.0487	-4.95	-0.312	351	1	top1	0.049	2.8e-06	0.312	0.75504	0.983238	rs62444448	3.03	rs1997649	0.0487	-4.95	2.894	351	1	top1	0.049	2.8e-06	-2.894	0.003804	0.279464
	FRK	6	115931149	116060891	0.0726	ast	rs2637677	3.23	rs9689075	0.025	-4.75	1.648	1703	1703	blup	0.043	1e-05	-0.99152	0.32143	0.908834	rs35498647	3.05	rs9689075	0.025	-4.75	0.0684	1703	1703	blup	0.043	1e-05	-0.76941	0.44165	0.90234
	NT5DC1	6	116100851	116249497	0.0528	ast	rs2637677	3.23	rs62414125	0.0207	-3.35	0.185	1626	1	top1	0.021	0.0017	-0.185	0.85323	0.992382	rs35498647	3.05	rs62414125	0.0207	-3.35	-0.528	1626	1	top1	0.021	0.0017	0.528	0.597499	0.943869
	COL10A1	6	116118909	116158747	0.033	ast	rs2637677	3.23	rs80345252	-0.00179	3.32	-0.934	1523	1523	blup	0.0046	0.086	-0.01263	0.98993	0.999575	rs35498647	3.05	rs80345252	-0.00179	3.32	-0.313	1523	1523	blup	0.0046	0.086	-0.74247	0.457804	0.905646
	DSE	6	116254173	116444860	0.0689	ast	rs2637677	3.23	rs7770203	0.0295	4.96	0.814	1656	1	top1	0.03	0.00023	0.814	0.41564	0.931063	rs35498647	3.05	rs7770203	0.0295	4.96	-1.56	1656	1	top1	0.03	0.00023	-1.56	0.11876	0.714781
	DCBLD1	6	117453817	117569858	0.1648	ast	rs17637404	-2.67	rs929058	0.153	-8.5	-0.08	1887	1	top1	0.15	3.9e-17	0.08	0.93624	0.999397	rs7744083	-2.84	rs929058	0.153	-8.5	-0.761	1887	1	top1	0.15	3.9e-17	0.761	0.446657	0.904238
	NUS1	6	117675469	117710727	0.1384	ast	rs17637404	-2.67	rs472340	0.0343	-5.14	-1.078	1716	1716	blup	0.059	2.5e-07	0.99497	0.31975	0.908273	rs7744083	-2.84	rs472340	0.0343	-5.14	0.16	1716	1716	blup	0.059	2.5e-07	0.16943	0.865461	0.981591
	SLC35F1	6	117907264	118317676	0.0997	ast	rs11153730	3.11	rs7756527	0.0268	-4.28	-0.557	394	1	top1	0.027	0.00043	0.557	0.57753	0.958388	rs4640917	2.37	rs7756527	0.0268	-4.28	0.499	394	1	top1	0.027	0.00043	-0.499	0.617779	0.946077
	Z99496.2	6	118565660	118576840	0.0575	ast	rs376875	3.46	rs9387586	0.0382	4.89	-1.613	1455	1	top1	0.038	3e-05	-1.613	0.10674	0.829633	rs205957	-2.46	rs9387586	0.0382	4.89	-0.416	1455	1	top1	0.038	3e-05	-0.416	0.67741	0.946738
	MCM9	6	118813442	118935162	0.0769	ast	rs9374728	-3.39	rs62422262	0.0405	-5.38	-1.343	1826	5	lasso	0.047	4.1e-06	1.49407	0.13516	0.86035	rs2092218	-3	rs62422262	0.0405	-5.38	-1.302	1826	5	lasso	0.047	4.1e-06	1.25168	0.210686	0.802935
	AL137009.1	6	118934770	119182745	0.0466	ast	rs11757666	-3.21	rs9320678	0.0137	4.12	-2.091	2044	2	lasso	0.017	0.0045	-2.60207	0.00927	0.580184	rs2092218	-3	rs9320678	0.0137	4.12	0.052	2044	2	lasso	0.017	0.0045	0.40158	0.687991	0.947587
	FAM184A	6	118959763	119149387	0.1383	ast	rs11757666	-3.21	rs34455711	0.0555	-5.54	1.376	1963	1963	blup	0.058	3.5e-07	-0.52198	0.60168	0.96578	rs2092218	-3	rs34455711	0.0555	-5.54	-0.768	1963	1963	blup	0.058	3.5e-07	-0.42133	0.673515	0.946738
	MAN1A1	6	119177205	119349761	0.0582	ast	rs11757666	-3.21	rs11153778	0.0106	-4.59	1.095	2051	2051	blup	0.048	3.6e-06	0.34211	0.73227	0.98319	rs2092218	-3	rs11153778	0.0106	-4.59	0.498	2051	2051	blup	0.048	3.6e-06	-0.24583	0.805814	0.967229
	AL078600.1	6	119349920	119391829	0.27	ast	rs11757666	-3.21	rs4946409	0.194	-9.56	-2.491	1871	18	enet	0.23	1.5e-25	2.29491	0.02174	0.629951	rs2092218	-3	rs4946409	0.194	-9.56	0.924	1871	18	enet	0.23	1.5e-25	-1.24299	0.213873	0.803145
	AL096854.1	6	120462511	120706789	0.0437	ast	rs11968749	2.78	rs9481999	-0.00208	3.28	-0.793	2448	2448	blup	0.0076	0.04	0.90073	0.36773	0.924664	rs72960851	2.48	rs9481999	-0.00208	3.28	0.871	2448	2448	blup	0.0076	0.04	2.44467	0.014499	0.446886
	GJA1	6	121435595	121449727	0.0458	ast	rs9401381	2.41	rs7766150	-0.00112	3.54	0.121	276	276	blup	0.0091	0.028	-0.61876	0.53607	0.948437	rs62428058	2.39	rs7766150	-0.00112	3.54	-1.408	276	276	blup	0.0091	0.028	-0.80695	0.419698	0.895145
	PKIB	6	122471917	122726373	0.1039	ast	rs9490575	-3.23	rs544099	0.0375	-4.65	1.447	2374	1	top1	0.037	3.6e-05	-1.447	0.1479	0.873184	rs12194377	-3.13	rs544099	0.0375	-4.65	1.201	2374	1	top1	0.037	3.6e-05	-1.201	0.229751	0.808984
	CLVS2	6	122996235	123072925	0.0569	ast	rs9490575	-3.23	rs4629698	0.0156	4.58	2.721	2117	7	enet	0.027	0.00037	2.35227	0.01866	0.59954	rs12194377	-3.13	rs4629698	0.0156	4.58	0.607	2117	7	enet	0.027	0.00037	0.30437	0.760846	0.959033
	TRDN	6	123216339	123637093	0.1234	ast	rs9490575	-3.23	rs9320939	0.0807	6.06	-0.009	2488	3	lasso	0.081	1.5e-09	-0.01116	0.99109	0.999575	rs12194377	-3.13	rs9320939	0.0807	6.06	-0.772	2488	3	lasso	0.081	1.5e-09	-0.75713	0.448969	0.904238
	AL445259.1	6	123519697	123557670	0.2	ast	rs66908869	-2.66	rs13194024	0.0568	6.24	0.046	347	347	blup	0.12	2.5e-13	-0.11974	0.90469	0.998489	rs9482328	-2.88	rs13194024	0.0568	6.24	-0.902	347	347	blup	0.12	2.5e-13	-2.0699	0.038461	0.562414
	AL133257.1	6	123589711	123685323	0.1574	ast	rs66908869	-2.66	rs72980540	0.153	8.41	0.077	1777	4	lasso	0.15	2.9e-17	0.04094	0.96734	0.999397	rs2145735	-2.86	rs72980540	0.153	8.41	-0.88	1777	4	lasso	0.15	2.9e-17	-0.64803	0.516966	0.922072
	NKAIN2	6	123803865	124825640	0.1137	ast	rs73571146	-3.08	rs72980540	0.113	7.18	0.077	3297	1	top1	0.11	7.5e-13	0.077	0.93862	0.999397	rs1853932	-3.15	rs72980540	0.113	7.18	-0.88	3297	1	top1	0.11	7.5e-13	-0.88	0.378859	0.886041
	TPD52L1	6	125119049	125264407	0.0499	ast	rs77374887	-3.06	rs482263	0.00372	-3.51	0.052	336	7	enet	0.0058	0.064	0.08866	0.92935	0.999397	rs1853932	-3.15	rs482263	0.00372	-3.51	0.366	336	7	enet	0.0058	0.064	-0.34025	0.733668	0.955108
	HDDC2	6	125219962	125302078	0.0786	ast	rs77374887	-3.06	rs112982980	0.0426	-4.62	2.022	317	1	top1	0.043	1.1e-05	-2.022	0.04318	0.725714	rs1853932	-3.15	rs112982980	0.0426	-4.62	0.678	317	1	top1	0.043	1.1e-05	-0.678	0.497772	0.918586
	AL365259.1	6	125577545	125749190	0.407	ast	rs77374887	-3.06	rs3799712	0.46	-14.1	0.307	1312	30	enet	0.47	1.4e-60	0.08838	0.92957	0.999397	rs12208297	-2.38	rs3799712	0.46	-14.1	1.504	1312	30	enet	0.47	1.4e-60	-1.66716	0.095483	0.680951
	HEY2	6	125747664	125761269	0.1898	ast	rs2474156	2.44	rs7753038	0.173	-8.89	-0.222	1086	26	enet	0.17	2.5e-19	-0.15653	0.87561	0.996454	rs12208297	-2.38	rs7753038	0.173	-8.89	1.755	1086	26	enet	0.17	2.5e-19	-1.64792	0.09937	0.688529
	ECHDC1	6	127288712	127343609	0.0753	ast	rs41285264	3.31	rs9401944	0.0345	-5.4	3.086	1463	1463	blup	0.038	3.6e-05	-1.36331	0.17279	0.885194	rs75062551	2.72	rs9401944	0.0345	-5.4	0.2313	1463	1463	blup	0.038	3.6e-05	0.29174	0.770488	0.96278
	L3MBTL3	6	130013699	130141451	0.0728	ast	rs12197456	-3.29	rs12206651	0.0137	4.17	-1.341	533	533	blup	0.025	0.00069	-1.53511	0.12476	0.858053	rs6914557	3.32	rs12206651	0.0137	4.17	-0.542	533	533	blup	0.025	0.00069	2.30001	0.021448	0.483549
	EPB41L2	6	130839347	131063322	0.0602	ast	rs6569733	-2.99	rs6569724	0.0119	-3.87	-0.033	418	1	top1	0.012	0.014	0.033	0.97367	0.999397	rs6914557	3.32	rs6569724	0.0119	-3.87	0.084	418	1	top1	0.012	0.014	-0.084	0.933056	0.991693
	MED23	6	131573966	131628242	0.0439	ast	rs7769712	3.38	rs72985829	2.77e-05	3.52	0.196	324	324	blup	0.0041	0.1	-0.32116	0.74809	0.983238	rs9402348	-4.09	rs72985829	2.77e-05	3.52	0.81	324	324	blup	0.0041	0.1	0.84954	0.395582	0.888732
	AL133346.1	6	131950946	132077393	0.0876	ast	rs17794361	-3.51	rs412319	0.0286	-4.94	-1.376	1822	4	lasso	0.04	2.1e-05	0.4646	0.64222	0.968649	rs9402351	-4.27	rs412319	0.0286	-4.94	-0.077	1822	4	lasso	0.04	2.1e-05	-0.68534	0.49313	0.917718
	RPS12	6	132814569	132817564	0.1383	ast	rs17794361	-3.51	rs117437398	0.0851	6.34	-0.36	339	1	top1	0.085	5.7e-10	-0.3595	0.71922	0.983059	rs572004	3.18	rs117437398	0.0851	6.34	-0.0903	339	1	top1	0.085	5.7e-10	-0.09031	0.928044	0.99085
	SLC2A12	6	133987581	134052624	0.1928	ast	rs9373079	3.57	rs2811689	0.139	7.79	1.397	1794	1	top1	0.14	1.4e-15	1.397	0.16241	0.885194	rs9493884	-2.57	rs2811689	0.139	7.79	-0.468	1794	1	top1	0.14	1.4e-15	-0.468	0.639785	0.946077
	HBS1L	6	134960378	135103056	0.1106	ast	rs9483724	-3.46	rs11759999	0.0685	-7.56	-0.654	1496	6	lasso	0.12	4.2e-13	0.86188	0.38875	0.925784	rs6938154	-3.04	rs11759999	0.0685	-7.56	-0.882	1496	6	lasso	0.12	4.2e-13	1.28213	0.199796	0.795107
	AHI1	6	135283532	135497765	0.058	ast	rs72971630	-3.35	rs2207000	0.152	-8.1	0.813	1369	1	top1	0.15	5.1e-17	-0.813	0.41622	0.931063	rs6938154	-3.04	rs2207000	0.152	-8.1	-0.557	1369	1	top1	0.15	5.1e-17	0.557	0.577527	0.941248
	PDE7B	6	135851701	136195574	0.1097	ast	rs72971630	-3.35	rs4333432	0.0622	-4.3	-0.047	972	3	lasso	0.073	1e-08	0.24342	0.80768	0.989483	rs56172380	-2.6	rs4333432	0.0622	-4.3	-0.7	972	3	lasso	0.073	1e-08	-0.93176	0.351463	0.880381
	MAP3K5	6	136557046	136792477	0.0365	ast	rs1055268	3	rs200708418	0.00045	3.67	-1.979	1094	1094	blup	0.014	0.0095	-1.62019	0.10519	0.827805	rs2327784	2.58	rs200708418	0.00045	3.67	-0.2148	1094	1094	blup	0.014	0.0095	-1.19277	0.232959	0.808984
	PEX7	6	136822564	136913934	0.0467	ast	rs1055268	3	rs9494600	0.0262	-4.36	2.978	1229	1	top1	0.026	0.00049	-2.978	0.0029	0.409282	rs2327784	2.58	rs9494600	0.0262	-4.36	-0.091	1229	1	top1	0.026	0.00049	0.091	0.927493	0.99085
	IL20RA	6	136999971	137045180	0.0608	ast	rs1055268	3	rs9376244	0.0585	-5.13	0.471	308	1	top1	0.059	2.8e-07	-0.471	0.63764	0.968649	rs2327784	2.58	rs9376244	0.0585	-5.13	0.877	308	1	top1	0.059	2.8e-07	-0.877	0.380487	0.886535
	AL590617.2	6	138692548	138697288	0.3657	ast	rs2498672	2.77	rs3088031	0.254	10.57	-0.545	1553	5	lasso	0.26	5.2e-29	-0.64024	0.52201	0.947481	rs12197358	-3.33	rs3088031	0.254	10.57	0.16	1553	5	lasso	0.26	5.2e-29	0.10414	0.917059	0.988922
	CCDC28A	6	138773509	138793319	0.059	ast	rs2473520	2.68	rs34074612	0.0506	-5.43	0.568	385	2	lasso	0.058	3.4e-07	-0.73337	0.46333	0.941645	rs9373218	-3.19	rs34074612	0.0506	-5.43	-3.112	385	2	lasso	0.058	3.4e-07	2.82737	0.004693	0.303688
	ECT2L	6	138795926	138904070	0.1733	ast	rs2498672	2.77	rs1188863	0.103	-6.93	0.24	1818	40	enet	0.12	9.4e-14	-0.17855	0.85829	0.994563	rs12197358	-3.33	rs1188863	0.103	-6.93	-1.022	1818	40	enet	0.12	9.4e-14	1.49877	0.133933	0.72298
	REPS1	6	138903493	138988261	0.0632	ast	rs2473520	2.68	rs13210650	-0.00198	3.34	0.929	475	475	blup	0.0072	0.044	0.02499	0.98006	0.999397	rs9373218	-3.19	rs13210650	-0.00198	3.34	-2.074	475	475	blup	0.0072	0.044	-0.32469	0.745414	0.955212
	AL031772.1	6	139144204	139239653	0.0749	ast	rs9385868	3.18	rs9403023	0.00841	-3.9	0.437	2081	1	top1	0.0084	0.033	-0.437	0.66211	0.973694	rs12197358	-3.33	rs9403023	0.00841	-3.9	-0.268	2081	1	top1	0.0084	0.033	0.268	0.788699	0.965854
	LINC01277	6	142966293	143059682	0.1052	ast	rs161070	3.44	rs9321888	0.0237	-4.48	-0.337	1524	1524	blup	0.045	7.2e-06	-1.15113	0.24968	0.899207	rs4896601	3.18	rs9321888	0.0237	-4.48	1.491	1524	1524	blup	0.045	7.2e-06	-3.76455	0.000167	0.0497567
	AIG1	6	143060496	143341058	0.0688	ast	rs161070	3.44	rs6931802	0.0586	5.3	-0.515	463	1	top1	0.059	2.8e-07	-0.515	0.60655	0.96578	rs199244	-3.02	rs6931802	0.0586	5.3	0.905	463	1	top1	0.059	2.8e-07	0.905	0.365465	0.885611
	FUCA2	6	143494812	143511720	0.0464	ast	rs161070	3.44	rs161062	0.0316	-4.79	-0.16	1641	1	top1	0.032	0.00014	0.16	0.87288	0.996454	rs200147	-3.03	rs161062	0.0316	-4.79	0.722	1641	1	top1	0.032	0.00014	-0.722	0.470294	0.909867
	PHACTR2	6	143536845	143831185	0.0421	ast	rs161070	3.44	rs170344	0.0128	-3.23	1.437	447	1	top1	0.013	0.011	-1.437	0.15072	0.876421	rs849668	-3.31	rs170344	0.0128	-3.23	-0.047	447	1	top1	0.013	0.011	0.047	0.962513	0.995804
	PLAGL1	6	143940300	144064599	0.1053	ast	rs161070	3.44	rs9403540	0.0844	-6.43	0.555	1705	1	top1	0.084	6.9e-10	-0.555	0.57889	0.958388	rs849668	-3.31	rs9403540	0.0844	-6.43	-1.114	1705	1	top1	0.084	6.9e-10	1.114	0.265279	0.832957
	UTRN	6	144285701	144853034	0.0873	ast	rs12154084	-3.29	rs13212915	0.000412	-3.76	-1.381	2252	2252	blup	0.016	0.0053	0.33324	0.73896	0.98319	rs849668	-3.31	rs13212915	0.000412	-3.76	-0.317	2252	2252	blup	0.016	0.0053	1.0093	0.312833	0.853472
	AL356599.1	6	145749917	145887430	0.0928	ast	rs74932681	-2.55	rs9386125	0.17	9.19	-0.995	1492	11	lasso	0.18	3.8e-20	-0.99956	0.31752	0.907724	rs867056	-3.15	rs9386125	0.17	9.19	1.941	1492	11	lasso	0.18	3.8e-20	1.72759	0.084062	0.659407
	FBXO30	6	145793502	145814795	0.04	ast	rs74932681	-2.55	rs7756778	0.0118	3.86	0.977	1261	1261	blup	0.014	0.0087	1.62777	0.10357	0.826235	rs867056	-3.15	rs7756778	0.0118	3.86	-1.867	1261	1261	blup	0.014	0.0087	-1.80154	0.071618	0.642287
	SHPRH	6	145864245	145964423	0.0242	ast	rs74932681	-2.55	rs443628	0.00557	3.7	-1.101	1339	1339	blup	0.015	0.007	-0.82049	0.41194	0.931	rs867056	-3.15	rs443628	0.00557	3.7	1.99	1339	1339	blup	0.015	0.007	2.19175	0.028397	0.511051
	STXBP5-AS1	6	146824539	147204614	0.0843	ast	rs71566465	-2.7	rs7775043	0.00462	-4.25	2.542	1891	14	enet	0.018	0.0031	-2.16502	0.03039	0.66158	rs11964099	3.03	rs7775043	0.00462	-4.25	-0.72	1891	14	enet	0.018	0.0031	0.57489	0.565364	0.937938
	UST	6	148747030	149076990	0.5199	ast	rs786757	-3.03	rs9498177	0.416	13.28	0.304	2960	1	top1	0.42	2.6e-51	0.304	0.76113	0.983238	rs34346989	2.93	rs9498177	0.416	13.28	-0.837	2960	1	top1	0.42	2.6e-51	-0.837	0.402593	0.891541
	AL031056.1	6	149217926	149245554	0.2283	ast	rs375595326	-3.03	rs9498250	0.179	8.91	0.118	1940	1	top1	0.18	4.5e-20	0.118	0.90607	0.99923	rs34346989	2.93	rs9498250	0.179	8.91	-1.649	1940	1	top1	0.18	4.5e-20	-1.649	0.099148	0.688529
	TAB2	6	149218641	149411613	0.2847	ast	rs786757	-3.03	rs9498250	0.124	7.75	0.118	2215	54	enet	0.17	1.3e-18	-0.09601	0.92352	0.999397	rs34346989	2.93	rs9498250	0.124	7.75	-1.649	2215	54	enet	0.17	1.3e-18	-1.59458	0.110807	0.705323
	SUMO4	6	149400262	149401278	0.1614	ast	rs786757	-3.03	rs9498344	0.0121	-4.34	-2.259	1884	1884	blup	0.054	8.3e-07	0.8647	0.38721	0.924664	rs34346989	2.93	rs9498344	0.0121	-4.34	-0.374	1884	1884	blup	0.054	8.3e-07	-0.85833	0.390711	0.887779
	NUP43	6	149724315	149749665	0.0481	ast	rs786757	-3.03	rs9286597	0.0556	5.73	-1.012	2035	2035	blup	0.056	4.8e-07	-1.67273	0.09438	0.820513	rs9331657	-2.76	rs9286597	0.0556	5.73	-1.847	2035	2035	blup	0.056	4.8e-07	-1.15154	0.249509	0.814435
	PCMT1	6	149749443	149811420	0.0426	ast	rs786757	-3.03	rs9505982	-0.00152	-3.62	-1.421	2120	2120	blup	0.019	0.0024	1.24148	0.21443	0.885194	rs9331657	-2.76	rs9505982	-0.00152	-3.62	-1.637	2120	2120	blup	0.019	0.0024	2.12927	0.033232	0.54007
	LRP11	6	149818757	149864359	0.0303	ast	rs786757	-3.03	rs11753294	-0.00237	3.17	-0.97	2049	2049	blup	0.00091	0.24	-1.22167	0.22183	0.885194	rs9331657	-2.76	rs11753294	-0.00237	3.17	0.603	2049	2049	blup	0.00091	0.24	-1.05513	0.291368	0.8477
	AL355312.3	6	149863494	149919507	0.0749	ast	rs786757	-3.03	rs9478192	0.0779	6.69	-2.157	2142	4	lasso	0.08	1.7e-09	-2.33996	0.01929	0.59954	rs9331657	-2.76	rs9478192	0.0779	6.69	-1.0811	2142	4	lasso	0.08	1.7e-09	-0.70455	0.481089	0.913303
	PPP1R14C	6	150143044	150250392	0.061	ast	rs12206873	-2.64	rs138090921	-0.00142	3.66	0.434	2619	2619	blup	0.0066	0.052	0.87295	0.38269	0.924664	rs9479950	2.74	rs138090921	-0.00142	3.66	0.339	2619	2619	blup	0.0066	0.052	0.19432	0.845927	0.97761
	MTHFD1L	6	150865549	151101887	0.0736	ast	rs472703	3.08	rs62441057	0.0484	-5.55	0.742	3110	1	top1	0.048	2.9e-06	-0.74167	0.45829	0.941645	rs59902406	3.01	rs62441057	0.0484	-5.55	-0.6064	3110	1	top1	0.048	2.9e-06	0.60641	0.544245	0.935685
	AL138733.1	6	151088103	151228447	0.0524	ast	rs472703	3.08	rs117874551	-0.00154	-3.94	0.381	2694	17	enet	0.015	0.0067	-0.28036	0.7792	0.985578	rs59902406	3.01	rs117874551	-0.00154	-3.94	0.549	2694	17	enet	0.015	0.0067	-0.42677	0.669543	0.946738
	AKAP12	6	151239967	151358559	0.1523	ast	rs472703	3.08	rs9397040	0.0821	-6.79	0.435	2458	15	enet	0.1	1.8e-11	0.22519	0.82184	0.989483	rs59902406	3.01	rs9397040	0.0821	-6.79	-0.492	2458	15	enet	0.1	1.8e-11	0.44814	0.654053	0.946077
	ARMT1	6	151452258	151470101	0.052	ast	rs472703	3.08	rs12525623	0.0507	-4.88	1.321	2146	1	top1	0.051	1.7e-06	-1.321	0.1865	0.885194	rs59902406	3.01	rs12525623	0.0507	-4.88	0.076	2146	1	top1	0.051	1.7e-06	-0.076	0.939419	0.992155
	CCDC170	6	151494017	151621193	0.0733	ast	rs472703	3.08	rs2128170	0.0106	-4.62	0.426	2327	3	lasso	0.029	0.00026	0.30838	0.75779	0.983238	rs59902406	3.01	rs2128170	0.0106	-4.62	1.824	2327	3	lasso	0.029	0.00026	-2.29613	0.021668	0.483549
	ESR1	6	151656691	152129619	0.1991	ast	rs12206044	-3.06	rs10872676	0.0797	-6.07	-1.426	3093	23	enet	0.092	1.2e-10	1.61861	0.10553	0.828494	rs9371600	3.03	rs10872676	0.0797	-6.07	1.361	3093	23	enet	0.092	1.2e-10	-1.80047	0.071786	0.642718
	SYNE1	6	152121684	152637801	0.2736	ast	rs12206044	-3.06	rs2695252	0.243	-10.32	1.197	3203	1	top1	0.24	1.6e-27	-1.197	0.23131	0.889451	rs9371600	3.03	rs2695252	0.243	-10.32	0.786	3203	1	top1	0.24	1.6e-27	-0.786	0.431867	0.897986
	AL080276.2	6	152983331	152991322	0.082	ast	rs10214842	-3.15	rs219026	0.0399	4.54	-0.366	2250	1	top1	0.04	2.1e-05	-0.366	0.71437	0.983059	rs3799125	2.79	rs219026	0.0399	4.54	1.953	2250	1	top1	0.04	2.1e-05	1.953	0.05082	0.595259
	MTRF1L	6	152987362	153002709	0.2021	ast	rs10214842	-3.15	rs2038333	0.109	-7.88	1.048	2255	5	lasso	0.13	3.6e-15	-0.58331	0.55968	0.954322	rs3799125	2.79	rs2038333	0.109	-7.88	1.231	2255	5	lasso	0.13	3.6e-15	-1.55098	0.120906	0.714781
	RGS17	6	153004459	153131282	0.0825	ast	rs10214842	-3.15	rs503366	0.00831	4.46	0.114	2554	2554	blup	0.036	5.4e-05	0.52551	0.59923	0.96578	rs574273	-3.18	rs503366	0.00831	4.46	1.651	2554	2554	blup	0.036	5.4e-05	1.71949	0.085525	0.659611
	AL590867.1	6	153231320	153347488	0.1393	ast	rs10214842	-3.15	rs503366	0.0892	6.37	0.114	2789	1	top1	0.089	2.2e-10	0.114	0.90924	0.999397	rs574273	-3.18	rs503366	0.0892	6.37	1.651	2789	1	top1	0.089	2.2e-10	1.651	0.098739	0.688529
	CNKSR3	6	154387515	154510685	0.1005	ast	rs653107	-3.75	rs9397706	0.0614	5.55	0.152	2016	1	top1	0.061	1.5e-07	0.152	0.87919	0.996454	rs9479917	-2.94	rs9397706	0.0614	5.55	0.355	2016	1	top1	0.061	1.5e-07	0.355	0.72259	0.955108
	TFB1M	6	155256134	155314493	0.1769	ast	rs72999099	-3.37	rs2989458	0.165	-8.8	1.085	1801	50	enet	0.18	3.6e-20	-0.53179	0.59487	0.964627	rs79823829	-3.17	rs2989458	0.165	-8.8	1.3	1801	50	enet	0.18	3.6e-20	-1.61858	0.105538	0.695874
	ZDHHC14	6	157381133	157678157	0.0912	ast	rs9384526	3.04	rs9457429	0.0362	-5.07	0.579	2429	2	lasso	0.061	1.7e-07	0.88846	0.37429	0.924664	rs12196947	-2.65	rs9457429	0.0362	-5.07	1.136	2429	2	lasso	0.061	1.7e-07	0.23241	0.816222	0.970382
	SERAC1	6	158109519	158168280	0.0713	ast	rs628389	2.87	rs55840699	0.000452	3.74	0.553	2544	2544	blup	0.014	0.0094	-1.16178	0.24532	0.897443	rs9364976	-3.32	rs55840699	0.000452	3.74	-0.081	2544	2544	blup	0.014	0.0094	-0.34615	0.729227	0.955108
	GTF2H5	6	158168350	158199344	0.069	ast	rs586102	2.78	rs7756922	0.0068	3.93	-0.965	452	6	lasso	0.013	0.011	-0.69589	0.4865	0.943849	rs9364976	-3.32	rs7756922	0.0068	3.93	-1.483	452	6	lasso	0.013	0.011	-0.48863	0.625106	0.946077
	TULP4	6	158232236	158511828	0.0753	ast	rs6455572	-2.79	rs10945540	0.0479	5.39	-1.396	3014	7	lasso	0.052	1.4e-06	-1.12858	0.25908	0.901165	rs34953003	-3.45	rs10945540	0.0479	5.39	1.105	3014	7	lasso	0.052	1.4e-06	1.28622	0.198366	0.793565
	AL035530.2	6	158988178	159088114	0.0755	ast	rs671281	-3.01	rs12194933	0.0441	-4.94	-2.212	528	4	lasso	0.045	5.8e-06	2.43204	0.01501	0.596286	rs79185180	-4.7	rs12194933	0.0441	-4.94	-1.699	528	4	lasso	0.045	5.8e-06	2.57768	0.009947	0.397785
	AL078604.4	6	159468601	159662627	0.0625	ast	rs430833	-3.57	rs4709369	0.0188	-4.48	-0.96	2563	2563	blup	0.025	0.00062	0.52406	0.60023	0.96578	rs79185180	-4.7	rs4709369	0.0188	-4.48	-0.152	2563	2563	blup	0.025	0.00062	0.45011	0.652633	0.946077
	SOD2	6	159669069	159745186	0.0921	ast	rs430833	-3.57	rs9295109	0.0167	-4.29	-0.728	2250	32	enet	0.025	0.00071	-1.24721	0.21232	0.885194	rs444369	-3.47	rs9295109	0.0167	-4.29	0.702	2250	32	enet	0.025	0.00071	0.69696	0.485827	0.916196
	MRPL18	6	159789812	159798436	0.0384	ast	rs6919792	-2.87	rs2842986	-0.0014	-3.69	-0.612	2161	2161	blup	0.005	0.078	1.08511	0.27787	0.901165	rs444369	-3.47	rs2842986	-0.0014	-3.69	-0.797	2161	2161	blup	0.005	0.078	1.51489	0.129801	0.716076
	PACRG	6	162727132	163315492	0.1549	ast	rs7383635	-3.27	rs145546648	0.116	7.19	0.426	3666	1	top1	0.12	3.8e-13	0.42557	0.67042	0.974076	rs79293762	2.92	rs145546648	0.116	7.19	-0.5129	3666	1	top1	0.12	3.8e-13	-0.51292	0.608007	0.943869
	CAHM	6	163413065	163413960	0.0486	ast	rs7383635	-3.27	rs16895531	-0.00234	3.39	0.278	2139	2139	blup	0.0024	0.16	-0.24753	0.8045	0.989483	rs79293762	2.92	rs16895531	-0.00234	3.39	1.407	2139	2139	blup	0.0024	0.16	-0.41841	0.675648	0.946738
	QKI	6	163414000	163578592	0.058	ast	rs9346954	-3.26	rs9295251	0.0375	-4.22	0.361	548	1	top1	0.037	3.6e-05	-0.361	0.7181	0.983059	rs79293762	2.92	rs9295251	0.0375	-4.22	1.434	548	1	top1	0.037	3.6e-05	-1.434	0.151572	0.746208
	AL078602.1	6	163671577	164231610	0.4706	ast	rs11759268	-3.43	rs1040644	0.327	-11.81	1.436	3539	1	top1	0.33	2.8e-38	-1.436	0.151	0.876421	rs79293762	2.92	rs1040644	0.327	-11.81	1.206	3539	1	top1	0.33	2.8e-38	-1.206	0.227817	0.808984
	AL450345.2	6	164791288	164827683	0.1336	ast	rs11759268	-3.43	rs113225545	0.048	5.97	1.019	2551	4	lasso	0.089	2.3e-10	0.51806	0.60442	0.96578	rs10452574	-2.34	rs113225545	0.048	5.97	-0.219	2551	4	lasso	0.089	2.3e-10	-0.42019	0.67435	0.946738
	AL133538.1	6	164928191	165077495	0.1853	ast	rs11759268	-3.43	rs752485	0.1	-6.93	-1.033	2905	2905	blup	0.12	4.6e-13	1.40073	0.16129	0.885194	rs146020215	-2.49	rs752485	0.1	-6.93	0.014	2905	2905	blup	0.12	4.6e-13	0.18769	0.851117	0.978271
	C6orf118	6	165279664	165309605	0.083	ast	rs9459490	-2.63	rs73039515	-0.00118	-3.99	0.814	596	4	enet	0.018	0.003	-0.61623	0.53774	0.948437	rs3008057	-3.56	rs73039515	-0.00118	-3.99	-1.348	596	4	enet	0.018	0.003	1.02671	0.304559	0.853472
	AL121956.4	6	166275462	166277077	0.0928	ast	rs13215161	-3.82	rs10455972	0.0161	3.94	0.01	630	1	top1	0.016	0.0052	0.01	0.99202	0.999575	rs3099345	-2.97	rs10455972	0.0161	3.94	1.382	630	1	top1	0.016	0.0052	1.382	0.166972	0.756138
	RNASET2	6	166929504	166957191	0.1197	ast	rs28491147	-3.42	rs3823208	0.0489	-5.68	-0.767	2601	4	lasso	0.069	2.3e-08	0.89164	0.37259	0.924664	rs2236313	3.77	rs3823208	0.0489	-5.68	0.926	2601	4	lasso	0.069	2.3e-08	-0.74022	0.459165	0.905646
	FGFR1OP	6	166999317	167094789	0.0793	ast	rs11752332	-2.91	rs2237276	0.0676	-5.5	-0.716	2587	1	top1	0.068	3.4e-08	0.716	0.47399	0.942202	rs2236313	3.77	rs2237276	0.0676	-5.5	-1.793	2587	1	top1	0.068	3.4e-08	1.793	0.072973	0.644312
	AFDN	6	167826922	167972023	0.0741	ast	rs117919360	-4.05	rs9355044	0.0164	4.31	0.335	2931	1	top1	0.016	0.0048	0.335	0.73763	0.98319	rs77059929	-3.1	rs9355044	0.0164	4.31	0.101	2931	1	top1	0.016	0.0048	0.101	0.91955	0.988922
	BX322234.1	6	169213254	169245773	0.0999	ast	rs34927895	-2.98	rs74389378	0.0207	5.42	0.319	590	10	enet	0.084	7.7e-10	1.05622	0.29087	0.901165	rs6931721	-2.52	rs74389378	0.0207	5.42	-0.814	590	10	enet	0.084	7.7e-10	-0.79223	0.428224	0.897807
	C6orf120	6	169702190	169704856	0.0563	ast	rs78202389	-3.04	rs201574414	0.00148	3.49	-0.849	482	482	blup	0.013	0.011	-0.68551	0.49302	0.946101	rs9371127	3.17	rs201574414	0.00148	3.49	0.597	482	482	blup	0.013	0.011	-0.83704	0.40257	0.891541
	FAM120B	6	170290703	170407065	0.0955	ast	rs10946281	-4.26	rs12196499	0.0212	5.66	0.232	437	3	lasso	0.057	3.7e-07	-0.15172	0.87941	0.996454	rs725290	2.95	rs12196499	0.0212	5.66	-0.987	437	3	lasso	0.057	3.7e-07	-0.90583	0.365026	0.885611
	PDCD2	6	170575295	170584692	0.0466	ast	rs10946281	-4.26	rs1474644	0.00113	3.4	-0.646	334	22	enet	0.0097	0.024	0.40071	0.68864	0.977548	rs875421	-2.6	rs1474644	0.00113	3.4	-0.056	334	22	enet	0.0097	0.024	-0.50323	0.6148	0.946077
	PDGFA	7	497258	520296	0.0925	ast	rs3924019	3.45	rs36142816	0.0127	-4.44	-0.811	2754	2754	blup	0.022	0.0012	-0.22412	0.823	0.989483	rs9718346	-3.31	rs36142816	0.0127	-4.44	0.373	2754	2754	blup	0.022	0.0012	-0.8957	0.37	0.885611
	SUN1	7	816615	896435	0.1312	ast	rs11978952	-3.77	rs10267796	0.0227	4.62	-1.24	759	759	blup	0.038	3.5e-05	0.33717	0.736	0.98319	rs9718346	-3.31	rs10267796	0.0227	4.62	-0.698	759	759	blup	0.038	3.5e-05	-0.5291	0.597	0.943869
	COX19	7	898778	975549	0.0731	ast	rs11978952	-3.77	rs112583257	0.0012	-3.92	0.687	2594	2594	blup	0.023	0.0011	-1.34538	0.179	0.885194	rs9718346	-3.31	rs112583257	0.0012	-3.92	2.517	2594	2594	blup	0.023	0.0011	-1.5168	0.129	0.714781
	C7orf50	7	996986	1138260	0.0947	ast	rs11978952	-3.77	rs114835993	0.0363	-5.12	-0.25	2724	1	top1	0.036	4.8e-05	0.25	0.803	0.989483	rs9718346	-3.31	rs114835993	0.0363	-5.12	-1.251	2724	1	top1	0.036	4.8e-05	1.251	0.211	0.802935
	AC091729.3	7	1160374	1165607	0.0887	ast	rs11978952	-3.77	rs2949185	0.0169	-4.8	-0.629	2335	2335	blup	0.035	6.4e-05	-0.15926	0.873	0.996454	rs10235056	-3.27	rs2949185	0.0169	-4.8	-0.306	2335	2335	blup	0.035	6.4e-05	0.0442	0.965	0.996321
	INTS1	7	1470277	1504389	0.1497	ast	rs11978952	-3.77	rs11972070	0.118	-7.23	0.596	2317	4	lasso	0.12	1.7e-13	-0.94669	0.344	0.918761	rs983231873	3.38	rs11972070	0.118	-7.23	1.389	2317	4	lasso	0.12	1.7e-13	-1.4103	0.158	0.750773
	SNX8	7	2251770	2354318	0.1613	ast	rs78721875	3.9	rs2301942	0.0941	6.64	1.586	2381	16	enet	0.094	6.5e-11	0.97451	0.33	0.911683	rs4719676	-3.44	rs2301942	0.0941	6.64	0.921	2381	16	enet	0.094	6.5e-11	0.5909	0.555	0.937938
	CHST12	7	2403588	2448484	0.1426	ast	rs78721875	3.9	rs2906175	0.0724	-5.93	0.614	2161	1	top1	0.072	1.1e-08	-0.614	0.539	0.948437	rs4719676	-3.44	rs2906175	0.0724	-5.93	-0.548	2161	1	top1	0.072	1.1e-08	0.548	0.584	0.941828
	LFNG	7	2512529	2529177	0.0632	ast	rs78721875	3.9	rs11764189	-0.00192	3.26	1.016	538	538	blup	-0.00046	0.37	-1.42609	0.154	0.879214	rs4719676	-3.44	rs11764189	-0.00192	3.26	-1.695	538	538	blup	-0.00046	0.37	1.3355	0.182	0.779605
	AMZ1	7	2679522	2775500	0.1391	ast	rs78721875	3.9	rs798498	0.069	5.99	-0.003	2779	6	lasso	0.088	2.6e-10	-0.17666	0.86	0.995038	rs4719676	-3.44	rs798498	0.069	5.99	-0.348	2779	6	lasso	0.088	2.6e-10	-0.8118	0.417	0.895145
	GNA12	7	2728105	2844308	0.1467	ast	rs78721875	3.9	rs208358	0.09	6.47	1.586	3018	30	enet	0.1	5.7e-12	0.28459	0.776	0.984616	rs4719676	-3.44	rs208358	0.09	6.47	-1.515	3018	30	enet	0.1	5.7e-12	-2.7305	0.00632	0.338942
	SDK1	7	3301252	4269000	0.1856	ast	rs1880857	-4.87	rs9969312	0.197	9.37	-2.413	4991	7	lasso	0.2	2.5e-22	-2.19461	0.0282	0.66158	rs757789	-3.35	rs9969312	0.197	9.37	-0.932	4991	7	lasso	0.2	2.5e-22	-0.9458	0.344	0.872273
	RADIL	7	4797055	4883716	0.0891	ast	rs1117769	3.35	rs11973119	0.0448	5.48	-0.146	2808	7	lasso	0.098	2.9e-11	1.07642	0.282	0.901165	rs4720572	-3.36	rs11973119	0.0448	5.48	-0.173	2808	7	lasso	0.098	2.9e-11	0.3842	0.701	0.949359
	MMD2	7	4905989	4959213	0.0715	ast	rs1117769	3.35	rs12216591	0.0924	6.49	0.815	2554	1	top1	0.092	1e-10	0.815	0.415	0.931	rs4720572	-3.36	rs12216591	0.0924	6.49	0.608	2554	1	top1	0.092	1e-10	0.608	0.543	0.935167
	RBAK	7	5045821	5069487	0.1186	ast	rs56134672	-3.19	rs4640971	0.0551	5.35	0.046	699	4	lasso	0.055	6.2e-07	0.25225	0.801	0.989483	rs6950111	-3.26	rs4640971	0.0551	5.35	0.013	699	4	lasso	0.055	6.2e-07	-0.0745	0.941	0.992155
	WIPI2	7	5190196	5233840	0.0752	ast	rs56134672	-3.19	rs58612269	0.0144	-4.08	-0.217	740	1	top1	0.014	0.0077	0.217	0.828	0.989483	rs6950111	-3.26	rs58612269	0.0144	-4.08	0.589	740	1	top1	0.014	0.0077	-0.589	0.556	0.937938
	SLC29A4	7	5274369	5306870	0.0572	ast	rs56035622	-3.34	rs9791967	0.00324	3.95	0.246	2467	2467	blup	0.0063	0.056	0.83645	0.403	0.931	rs4720572	-3.36	rs9791967	0.00324	3.95	0.421	2467	2467	blup	0.0063	0.056	-1.0112	0.312	0.853472
	TNRC18	7	5306790	5425414	0.0854	ast	rs56134672	-3.19	rs7826	-0.000332	-3.4	0.204	819	819	blup	0.0038	0.11	-0.09624	0.923	0.999397	rs6950111	-3.26	rs7826	-0.000332	-3.4	0.913	819	819	blup	0.0038	0.11	0.588	0.557	0.937938
	CCZ1	7	5898725	5926550	0.1176	ast	rs62453578	2.67	rs150717320	0.0796	6.03	1.408	1800	25	enet	0.17	4.9e-19	1.01659	0.309	0.903129	rs1138495	-3.13	rs150717320	0.0796	6.03	0.9577	1800	25	enet	0.17	4.9e-19	-0.2077	0.835	0.97761
	AIMP2	7	6009255	6023834	0.0526	ast	rs3828946	-2.85	rs6959740	0.0408	-4.77	1.119	1711	1	top1	0.041	1.7e-05	-1.119	0.263	0.901165	rs77619625	-3.57	rs6959740	0.0408	-4.77	1.004	1711	1	top1	0.041	1.7e-05	-1.004	0.315	0.853636
	EIF2AK1	7	6022247	6059175	0.073	ast	rs6463547	-2.66	rs2301910	-0.00198	3.97	0.613	532	532	blup	0.011	0.019	-0.5294	0.597	0.96534	rs77619625	-3.57	rs2301910	-0.00198	3.97	0.786	532	532	blup	0.011	0.019	-1.2206	0.222	0.80749
	DAGLB	7	6409126	6484190	0.0583	ast	rs112815321	-2.75	rs12702510	0.0532	-4.92	2.535	568	1	top1	0.053	9.7e-07	-2.535	0.0112	0.580184	rs77619625	-3.57	rs12702510	0.0532	-4.92	2.105	568	1	top1	0.053	9.7e-07	-2.105	0.0353	0.55097
	GRID2IP	7	6497462	6551436	0.0599	ast	rs3828946	-2.85	rs73057397	0.0033	-4.8	-1.801	2353	9	enet	0.022	0.0015	1.33669	0.181	0.885194	rs77619625	-3.57	rs73057397	0.0033	-4.8	0.969	2353	9	enet	0.022	0.0015	-0.5621	0.574	0.940722
	AC073343.2	7	6663974	6708901	0.1616	ast	rs3828946	-2.85	rs9639027	0.127	-7.55	-0.003	2537	1	top1	0.13	2.6e-14	0.003	0.998	1	rs77619625	-3.57	rs9639027	0.127	-7.55	1.284	2537	1	top1	0.13	2.6e-14	-1.284	0.199	0.793565
	ZNF12	7	6688433	6706947	0.113	ast	rs7809323	2.82	rs112155324	0.0159	-3.83	-1.533	608	1	top1	0.016	0.0054	1.533	0.125	0.858053	rs77619625	-3.57	rs112155324	0.0159	-3.83	-1.704	608	1	top1	0.016	0.0054	1.704	0.0884	0.663062
	CCZ1B	7	6794134	6826770	0.1842	ast	rs3828946	-2.85	rs4476910	0.0553	-5.72	0.438	2797	73	enet	0.15	8.8e-17	-0.29257	0.77	0.983429	rs77619625	-3.57	rs4476910	0.0553	-5.72	0.198	2797	73	enet	0.15	8.8e-17	0.0407	0.968	0.996321
	C1GALT1	7	7156934	7248651	0.2117	ast	rs6463711	-2.88	rs7780273	0.144	8.17	-1.306	3118	3	lasso	0.15	6e-17	-1.31218	0.189	0.885194	rs12530748	-3.06	rs7780273	0.144	8.17	-0.617	3118	3	lasso	0.15	6e-17	-0.7356	0.462	0.906257
	COL28A1	7	7356203	7535873	0.0786	ast	rs6944658	3.38	rs6977800	0.0331	5.03	-0.246	3583	1	top1	0.033	9.9e-05	-0.246	0.806	0.989483	rs12530748	-3.06	rs6977800	0.0331	5.03	1.189	3583	1	top1	0.033	9.9e-05	1.189	0.234	0.808984
	UMAD1	7	7640711	7968020	0.0703	ast	rs6944658	3.38	rs6969660	0.024	4.64	-2.303	3253	6	lasso	0.042	1.2e-05	-2.3519	0.0187	0.59954	rs4725076	-3.21	rs6969660	0.024	4.64	0.699	3253	6	lasso	0.042	1.2e-05	0.6682	0.504	0.919303
	ICA1	7	8113184	8262687	0.0762	ast	rs6944658	3.38	rs78468065	-0.00211	-3.56	0.68	2854	2854	blup	0.013	0.011	-1.98033	0.0477	0.737029	rs4725076	-3.21	rs78468065	-0.00211	-3.56	-0.573	2854	2854	blup	0.013	0.011	1.3186	0.187	0.785818
	AC004160.1	7	11180902	11520175	0.0673	ast	rs9638670	-2.87	rs73287988	5.49e-05	3.61	-0.644	705	705	blup	0.0055	0.068	-1.27396	0.203	0.885194	rs77	3.12	rs73287988	5.49e-05	3.61	0.41	705	705	blup	0.0055	0.068	0.4377	0.662	0.946077
	THSD7A	7	11370365	11832198	0.135	ast	rs76749787	3.5	rs4617046	0.0519	-6.24	1.895	3887	8	lasso	0.082	1.3e-09	-1.08502	0.278	0.901165	rs78980603	-4.15	rs4617046	0.0519	-6.24	0.493	3887	8	lasso	0.082	1.3e-09	-0.1657	0.868	0.981795
	AC011287.1	7	12726152	13751920	0.0808	ast	rs2214683	-3.23	rs7784835	0.00151	4.1	-0.618	5281	8	lasso	0.012	0.013	-0.90373	0.366	0.924664	rs4721058	-3.9	rs7784835	0.00151	4.1	2.011	5281	8	lasso	0.012	0.013	1.028	0.304	0.853472
	DGKB	7	14145049	14974777	0.549	ast	rs75655272	-3.56	rs170094	0.343	-12.09	-0.611	3756	64	enet	0.47	1.4e-59	1.15729	0.247	0.89853	rs12112961	-3.5	rs170094	0.343	-12.09	-0.858	3756	64	enet	0.47	1.4e-59	1.1227	0.262	0.82995
	AGMO	7	15200317	15562015	0.038	ast	rs75655272	-3.56	rs38233	-0.00168	-3.42	-0.74	2774	2774	blup	0.0065	0.053	1.6326	0.103	0.826235	rs78702250	-3.77	rs38233	-0.00168	-3.42	1.864	2774	2774	blup	0.0065	0.053	-0.3174	0.751	0.956819
	CRPPA	7	16087525	16421538	0.056	ast	rs55646047	-4.16	rs1987710	4.98e-05	-3.61	-0.587	2917	15	enet	0.0055	0.069	0.5376	0.591	0.963651	rs78702250	-3.77	rs1987710	4.98e-05	-3.61	1.7	2917	15	enet	0.0055	0.069	-1.5861	0.113	0.710084
	AHR	7	16916359	17346152	0.1034	ast	rs55646047	-4.16	rs117562695	-0.00236	4.01	-2.031	875	875	blup	0.007	0.047	1.06361	0.288	0.901165	rs657199	2.66	rs117562695	-0.00236	4.01	-0.357	875	875	blup	0.007	0.047	0.0296	0.976	0.996321
	CDCA7L	7	21900899	21945903	0.1538	ast	rs73066466	-3.2	rs1029597	0.153	-8.07	0.381	2502	1	top1	0.15	3.8e-17	-0.381	0.703	0.980571	rs113805148	-3.43	rs1029597	0.153	-8.07	0.933	2502	1	top1	0.15	3.8e-17	-0.933	0.351	0.879632
	FAM126A	7	22889371	23014130	0.1151	ast	rs113811657	2.5	rs12113985	0.0424	4.28	1.11	440	1	top1	0.042	1.2e-05	1.11	0.267	0.901165	rs2069845	4.09	rs12113985	0.0424	4.28	0.796	440	1	top1	0.042	1.2e-05	0.796	0.426	0.897807
	KLHL7	7	23105758	23177914	0.0737	ast	rs113811657	2.5	rs10256996	0.082	5.57	-0.519	1753	1	top1	0.082	1.2e-09	-0.519	0.604	0.96578	rs2069845	4.09	rs10256996	0.082	5.57	-1.044	1753	1	top1	0.082	1.2e-09	-1.044	0.296	0.848909
	NUP42	7	23181841	23201011	0.1051	ast	rs113811657	2.5	rs2141305	0.0851	-7.56	-0.614	1723	5	lasso	0.088	2.6e-10	0.58859	0.556	0.954322	rs2069845	4.09	rs2141305	0.0851	-7.56	0.334	1723	5	lasso	0.088	2.6e-10	-0.3351	0.738	0.955108
	FAM221A	7	23680130	23703249	0.0457	ast	rs17148459	-2.94	rs227957	0.0258	-3.99	1.071	412	1	top1	0.026	0.00054	-1.071	0.284	0.901165	rs77340587	-3.54	rs227957	0.0258	-3.99	1.903	412	1	top1	0.026	0.00054	-1.903	0.057	0.610162
	MPP6	7	24573268	24694193	0.1433	ast	rs2717896	3.83	rs6952491	0.028	-5.71	-2.135	2553	42	enet	0.09	1.8e-10	0.21408	0.83	0.989483	rs886234	3.57	rs6952491	0.028	-5.71	2.562	2553	42	enet	0.09	1.8e-10	-1.9145	0.0556	0.609781
	OSBPL3	7	24796540	24981634	0.1278	ast	rs2717896	3.83	rs10265239	0.105	-6.9	-0.132	2742	15	enet	0.11	3.6e-12	0.19984	0.842	0.991313	rs886234	3.57	rs10265239	0.105	-6.9	-0.264	2742	15	enet	0.11	3.6e-12	0.6807	0.496	0.918586
	AC004540.2	7	26369310	26376701	0.3009	ast	rs34035272	2.74	rs2698719	0.115	7.64	0.28	1842	1842	blup	0.13	2.8e-14	1.04745	0.295	0.901165	rs6960320	-2.5	rs2698719	0.115	7.64	-0.935	1842	1842	blup	0.13	2.8e-14	-0.7342	0.463	0.906931
	AC004540.1	7	26398593	26497595	0.361	ast	rs34035272	2.72	rs2699816	0.0363	-5.94	-0.071	1879	1879	blup	0.15	1.1e-16	-0.04124	0.967	0.999397	rs774260	-2.52	rs2699816	0.0363	-5.94	0.972	1879	1879	blup	0.15	1.1e-16	-1.3233	0.186	0.784829
	JAZF1	7	27830573	28180795	0.1326	ast	rs177462	-3.31	rs498475	0.066	6.08	1.952	650	21	enet	0.079	2.7e-09	1.60204	0.109	0.831608	rs10447553	2.95	rs498475	0.066	6.08	0.205	650	21	enet	0.079	2.7e-09	0.5887	0.556	0.937938
	AC005162.3	7	28979967	29013367	0.0669	ast	rs310361	-3.52	rs221144	0.0308	-4.94	0.533	2259	7	lasso	0.032	0.00012	-1.01168	0.312	0.903129	rs79323807	3.6	rs221144	0.0308	-4.94	0.453	2259	7	lasso	0.032	0.00012	-0.9246	0.355	0.882645
	CPVL	7	28995235	29195451	0.0846	ast	rs310361	-3.52	rs11975458	0.0102	4.38	-0.677	2763	17	enet	0.019	0.0029	-1.11807	0.264	0.901165	rs79323807	3.6	rs11975458	0.0102	4.38	1.205	2763	17	enet	0.019	0.0029	0.9158	0.36	0.884821
	WIPF3	7	29806486	29917066	0.0537	ast	rs11983807	2.68	rs10479824	0.0444	-4.79	1.57	1985	1	top1	0.044	7.3e-06	-1.57	0.116	0.844109	rs4719976	2.97	rs10479824	0.0444	-4.79	0.693	1985	1	top1	0.044	7.3e-06	-0.693	0.488	0.91696
	PLEKHA8	7	30027404	30130483	0.073	ast	rs11983807	2.68	rs11984307	0.0687	5.55	1.861	1780	1	top1	0.069	2.7e-08	1.861	0.0627	0.770186	rs38449	-3.01	rs11984307	0.0687	5.55	-0.258	1780	1	top1	0.069	2.7e-08	-0.258	0.796	0.96635
	ZNRF2	7	30284597	30367689	0.0562	ast	rs7811357	2.63	rs1558067	0.00827	3.79	0.956	347	347	blup	0.0091	0.028	1.08663	0.277	0.901165	rs740819	-3.26	rs1558067	0.00827	3.79	1.494	347	347	blup	0.0091	0.028	1.6747	0.094	0.678304
	GGCT	7	30496621	30504841	0.0541	ast	rs7811357	2.82	rs38455	0.00404	-4.07	-0.019	1285	1285	blup	0.026	0.00049	1.04842	0.294	0.901165	rs73082218	3.71	rs38455	0.00404	-4.07	-2.03	1285	1285	blup	0.026	0.00049	0.8839	0.377	0.885611
	GARS-DT	7	30516309	30595286	0.2212	ast	rs12111795	2.94	rs758000	0.0979	-7.08	1.331	1399	37	enet	0.12	7.4e-14	-1.36883	0.171	0.885194	rs73082218	3.71	rs758000	0.0979	-7.08	-1.149	1399	37	enet	0.12	7.4e-14	1.5575	0.119	0.714781
	MINDY4	7	30771417	30892387	0.073	ast	rs6942902	-3.27	rs1990010	0.0544	5.08	1.957	438	1	top1	0.054	7.3e-07	1.957	0.0503	0.744957	rs73082218	3.71	rs1990010	0.0544	5.08	2.022	438	1	top1	0.054	7.3e-07	2.022	0.0432	0.575792
	AQP1	7	30911694	30925517	0.054	ast	rs10251476	-3.51	rs58125099	0.023	-4.18	-1.397	1674	14	enet	0.023	0.001	0.91806	0.359	0.924664	rs73082218	3.71	rs58125099	0.023	-4.18	1.447	1674	14	enet	0.023	0.001	-0.7428	0.458	0.905646
	ADCYAP1R1	7	31052461	31111479	0.0554	ast	rs6942902	-3.27	rs13223005	0.00971	4.34	0.032	492	1	lasso	0.055	5.7e-07	0.032	0.974	0.999397	rs73082218	3.71	rs13223005	0.00971	4.34	-0.286	492	1	lasso	0.055	5.7e-07	-0.286	0.775	0.963897
	PDE1C	7	31751179	32428131	0.0958	ast	rs6942902	-3.27	rs215700	0.0178	4.3	0.111	796	3	lasso	0.019	0.0028	0.36479	0.715	0.983059	rs79142405	2.76	rs215700	0.0178	4.3	0.873	796	3	lasso	0.019	0.0028	1.3929	0.164	0.754057
	LSM5	7	32485338	32495283	0.0724	ast	rs112619884	3.02	rs3213972	-0.00189	3.52	2.615	2565	2565	blup	0.025	0.00072	1.68388	0.0922	0.816678	rs3750083	-2.64	rs3213972	-0.00189	3.52	1.672	2565	2565	blup	0.025	0.00072	1.1724	0.241	0.811079
	AVL9	7	32495426	32588726	0.1048	ast	rs77818421	-3.01	rs10276207	0.0234	5.2	0.426	500	5	lasso	0.072	1.2e-08	0.66799	0.504	0.947481	rs3750083	-2.64	rs10276207	0.0234	5.2	0.342	500	5	lasso	0.072	1.2e-08	0.9706	0.332	0.867153
	FKBP9	7	32957404	33006930	0.0586	ast	rs10247780	-3.82	rs2044837	0.00137	3.71	2.542	2249	2249	blup	0.016	0.0052	1.28032	0.2	0.885194	rs3750083	-2.64	rs2044837	0.00137	3.71	1.762	2249	2249	blup	0.016	0.0052	1.2764	0.202	0.798324
	BBS9	7	33109557	33877180	0.2142	ast	rs10247780	-3.82	rs71534347	0.0765	-7.51	-2.938	3032	92	enet	0.19	1e-21	1.94801	0.0514	0.751112	rs139369168	-3.67	rs71534347	0.0765	-7.51	-1.034	3032	92	enet	0.19	1e-21	-0.0989	0.921	0.988922
	BMPER	7	33904308	34156427	0.1506	ast	rs10247780	-3.82	rs12701342	0.0703	5.63	0.315	1943	33	enet	0.11	9.7e-13	0.48579	0.627	0.966073	rs139369168	-3.67	rs12701342	0.0703	5.63	2.134	1943	33	enet	0.11	9.7e-13	1.5963	0.11	0.70341
	DPY19L1	7	34928876	35038271	0.0399	ast	rs4466303	3.06	rs7797315	0.0019	4.01	1.682	2418	2418	blup	0.011	0.016	0.19166	0.848	0.991313	rs67729639	2.7	rs7797315	0.0019	4.01	-0.512	2418	2418	blup	0.011	0.016	-0.558	0.577	0.941248
	AC005400.1	7	35036836	35125012	0.0558	ast	rs4466303	3.06	rs1425148	0.00414	3.68	0.428	2484	2484	blup	0.016	0.0059	-0.17448	0.861	0.995038	rs735313	3.06	rs1425148	0.00414	3.68	-0.32	2484	2484	blup	0.016	0.0059	0.4484	0.654	0.946077
	SFRP4	7	37905932	38025695	0.1149	ast	rs6954013	3.9	rs2598095	0.1	6.92	-0.272	2682	1	top1	0.1	1.5e-11	-0.272	0.786	0.986572	rs62463306	3.8	rs2598095	0.1	6.92	-0.883	2682	1	top1	0.1	1.5e-11	-0.883	0.377	0.885611
	POU6F2	7	38977998	39493095	0.1815	ast	rs28862715	-2.92	rs34099272	0.0838	-6.79	0.936	2806	25	enet	0.11	4.7e-12	-0.78226	0.434	0.941645	rs1987195	-3.26	rs34099272	0.0838	-6.79	-0.298	2806	25	enet	0.11	4.7e-12	0.0395	0.969	0.996321
	RALA	7	39623565	39708120	0.028	ast	rs13246220	-2.56	rs2329526	-0.00231	-3.17	1.563	322	6	enet	0.00063	0.26	-1.49454	0.135	0.86035	rs113370223	-2.76	rs2329526	-0.00231	-3.17	-1.107	322	6	enet	0.00063	0.26	-0.6443	0.519	0.922877
	CDK13	7	39950121	40099580	0.0451	ast	rs10269988	2.69	rs184910715	0.00438	3.61	-0.561	261	1	top1	0.0044	0.092	-0.561	0.575	0.957976	rs113370223	-2.76	rs184910715	0.00438	3.61	1.435	261	1	top1	0.0044	0.092	1.435	0.151	0.745792
	STK17A	7	43582758	43650713	0.0775	ast	rs73101454	4.14	rs67873618	0.0613	5.7	-0.237	2015	1	top1	0.061	1.5e-07	-0.237	0.813	0.989483	rs11971407	-2.87	rs67873618	0.0613	5.7	-0.832	2015	1	top1	0.061	1.5e-07	-0.832	0.405	0.891632
	COA1	7	43608456	43729717	0.07	ast	rs73101454	4.14	rs58043011	0.0528	-5.11	-1.92	2138	1	top1	0.053	1.1e-06	1.92035	0.0548	0.762089	rs11971407	-2.87	rs58043011	0.0528	-5.11	-0.2624	2138	1	top1	0.053	1.1e-06	0.2624	0.793	0.96635
	SPDYE1	7	43997897	44010122	0.0957	ast	rs73101454	4.14	rs145439060	0.0511	5.83	-0.733	1803	3	lasso	0.052	1.3e-06	-0.80908	0.418	0.931063	rs77962581	2.17	rs145439060	0.0511	5.83	0.4154	1803	3	lasso	0.052	1.3e-06	0.3936	0.694	0.947898
	AC004951.1	7	44004046	44007866	0.039	ast	rs73101454	4.14	rs886344	-0.000255	3.69	-1.055	1780	1780	blup	0.0086	0.032	0.59849	0.55	0.953397	rs77962581	2.17	rs886344	-0.000255	3.69	-0.0549	1780	1780	blup	0.0086	0.032	-0.3514	0.725	0.955108
	POLM	7	44072062	44082530	0.2618	ast	rs73101454	4.14	rs10270623	0.152	8.49	-1.596	1737	16	lasso	0.16	2.3e-17	-1.30836	0.191	0.885194	rs217384	2.45	rs10270623	0.152	8.49	-0.458	1737	16	lasso	0.16	2.3e-17	-0.1859	0.852	0.978274
	AEBP1	7	44104345	44114562	0.3225	ast	rs73101454	4.14	rs2239614	0.16	-8.26	-1.464	1705	7	lasso	0.21	1.1e-23	0.06478	0.948	0.999397	rs217384	2.45	rs2239614	0.16	-8.26	-0.072	1705	7	lasso	0.21	1.1e-23	-0.6476	0.517	0.922072
	POLD2	7	44114681	44124358	0.0676	ast	rs73101454	4.14	rs2010825	0.00898	4.39	1.895	1692	1692	blup	0.032	0.00012	1.77671	0.0756	0.790438	rs217384	2.45	rs2010825	0.00898	4.39	0.086	1692	1692	blup	0.032	0.00012	-0.3784	0.705	0.950677
	CAMK2B	7	44217150	44334577	0.0354	ast	rs73101454	4.14	rs35661323	-0.000594	-3.61	-0.17	1725	1725	blup	0.0078	0.038	0.36097	0.718	0.983059	rs217384	2.45	rs35661323	-0.000594	-3.61	0.355	1725	1725	blup	0.0078	0.038	0.5746	0.566	0.937938
	NUDCD3	7	44379119	44490658	0.0747	ast	rs4724261	3.69	rs217439	0.0452	4.86	-0.631	1689	1	top1	0.045	6.1e-06	-0.631	0.528	0.947481	rs2269969	-3.18	rs217439	0.0452	4.86	-0.143	1689	1	top1	0.045	6.1e-06	-0.143	0.886	0.983202
	SNHG15	7	44983023	44986961	0.0699	ast	rs1294947	2.75	rs13224902	0.0344	4.57	0.57	1740	1	top1	0.034	7.4e-05	0.57	0.569	0.957976	rs2269969	-3.18	rs13224902	0.0344	4.57	-1.623	1740	1	top1	0.034	7.4e-05	-1.623	0.105	0.695874
	CCM2	7	44999475	45076469	0.0291	ast	rs1294947	2.75	rs3173757	-0.00196	-3.41	0.927	1874	1874	blup	0.0062	0.057	0.19786	0.843	0.991313	rs2269969	-3.18	rs3173757	-0.00196	-3.41	1.085	1874	1874	blup	0.0062	0.057	0.4142	0.679	0.946738
	NACAD	7	45080437	45088969	0.1049	ast	rs1294947	2.75	rs4724352	-0.0022	-3.62	-1.097	381	381	blup	0.031	0.00017	0.49808	0.618	0.966073	rs4724376	-3.01	rs4724352	-0.0022	-3.62	-1.579	381	381	blup	0.031	0.00017	1.8954	0.058	0.610751
	ADCY1	7	45574140	45723116	0.2881	ast	rs10951847	-3.32	rs6957861	0.206	9.99	-0.009	2430	9	lasso	0.21	2.8e-23	-0.09283	0.926	0.999397	rs4724376	-3.01	rs6957861	0.206	9.99	-0.736	2430	9	lasso	0.21	2.8e-23	-0.5767	0.564	0.937938
	TNS3	7	47275154	47582558	0.1862	ast	rs2222625	-4.03	rs2222625	0.083	6.33	-4.026	3100	27	enet	0.095	6.1e-11	-4.86759	1.13e-06	0.00151505	rs2578436	3.38	rs2222625	0.083	6.33	-1.176	3100	27	enet	0.095	6.1e-11	-1.4737	0.141	0.730786
	PKD1L1	7	47740202	47948491	0.1217	ast	rs2222625	-4.03	rs2708896	0.115	-7.27	-0.617	2688	1	top1	0.12	4.2e-13	0.617	0.537	0.948437	rs11763614	-2.66	rs2708896	0.115	-7.27	0.549	2688	1	top1	0.12	4.2e-13	-0.549	0.583	0.941828
	UPP1	7	48088628	48108736	0.0276	ast	rs13228166	-3.3	rs2708909	-0.00216	-3.67	-0.873	2508	2508	blup	0.0024	0.15	0.84344	0.399	0.930953	rs11763614	-2.66	rs2708909	-0.00216	-3.67	2.02	2508	2508	blup	0.0024	0.15	-0.884	0.377	0.885611
	FIGNL1	7	50444128	50542535	0.1316	ast	rs1870027	3.62	rs4947641	0.113	7.16	0.895	2077	1	top1	0.11	7.6e-13	0.895	0.371	0.924664	rs60767324	3.5	rs4947641	0.113	7.16	0.325	2077	1	top1	0.11	7.6e-13	0.325	0.745	0.95516
	COBL	7	51016212	51316818	0.0815	ast	rs55954899	2.81	rs4273807	0.0477	-5.63	0.675	2525	6	lasso	0.051	1.5e-06	-0.63914	0.523	0.947481	rs60767324	3.5	rs4273807	0.0477	-5.63	0.573	2525	6	lasso	0.051	1.5e-06	-0.1989	0.842	0.97761
	EGFR	7	55019017	55211628	0.184	ast	rs76928645	-3.82	rs151057105	0.151	-8.26	-3.367	2704	21	enet	0.17	8.3e-19	3.45694	0.000546	0.154116	rs75061358	-5.31	rs151057105	0.151	-8.26	-4.413	2704	21	enet	0.17	8.3e-19	4.8054	1.54e-06	0.00412951
	LANCL2	7	55365448	55433742	0.0503	ast	rs76928645	-3.82	rs55728025	0.000412	3.73	0.807	2043	3	lasso	0.0032	0.13	1.51334	0.13	0.86035	rs80013346	-4.95	rs55728025	0.000412	3.73	1.192	2043	3	lasso	0.0032	0.13	1.7535	0.0795	0.650406
	VOPP1	7	55436056	55572988	0.1193	ast	rs17172438	3.37	rs815957	0.103	6.78	-1.885	2126	1	top1	0.1	7.7e-12	-1.885	0.0594	0.770186	rs6979446	-4.27	rs815957	0.103	6.78	1.491	2126	1	top1	0.1	7.7e-12	1.491	0.136	0.726751
	ZNF713	7	55887456	55942530	0.1199	ast	rs76274030	-2.14	rs113987474	-0.00127	-4.11	0.067	2080	45	enet	0.047	4e-06	0.21763	0.828	0.989483	rs36120344	-3.22	rs113987474	-0.00127	-4.11	0.531	2080	45	enet	0.047	4e-06	0.4248	0.671	0.946738
	NIPSNAP2	7	55951793	56000181	0.0469	ast	rs76274030	-2.14	rs7778012	0.00481	3.92	0.193	2016	2016	blup	0.019	0.0026	-0.51142	0.609	0.96578	rs36120344	-3.22	rs7778012	0.00481	3.92	0.956	2016	2016	blup	0.019	0.0026	1.2312	0.218	0.805553
	CCT6A	7	56051685	56063989	0.0339	ast	rs4314612	-2.08	rs10235196	0.000845	3.45	0.013	389	389	blup	0.0028	0.14	0.93848	0.348	0.921418	rs71550916	-3.24	rs10235196	0.000845	3.45	1.142	389	389	blup	0.0028	0.14	1.9532	0.0508	0.595259
	SUMF2	7	56064002	56080670	0.0496	ast	rs4314612	-2.08	rs12154231	0.00274	3.87	-0.315	388	388	blup	0.016	0.0055	-0.54699	0.584	0.961166	rs71550916	-3.24	rs12154231	0.00274	3.87	-0.422	388	388	blup	0.016	0.0055	-1.0049	0.315	0.853636
	PHKG1	7	56080283	56092996	0.0622	ast	rs4314612	-2.08	rs10237195	0.0172	4.3	0.653	2097	21	enet	0.028	0.00031	-0.10817	0.914	0.999397	rs6948200	-3.5	rs10237195	0.0172	4.3	-1.654	2097	21	enet	0.028	0.00031	-1.3487	0.177	0.771749
	CHCHD2	7	56101573	56106476	0.0582	ast	rs4314612	-2.08	rs1722287	-0.00226	-3.38	-0.651	2085	2085	blup	0.0078	0.039	1.31908	0.187	0.885194	rs6948200	-3.5	rs1722287	-0.00226	-3.38	-0.3696	2085	2085	blup	0.0078	0.039	0.5481	0.584	0.941828
	ZNF727	7	64045434	64085339	0.0469	ast	rs4285372	-3.48	rs4236201	0.0201	-4.18	1.499	1941	1	top1	0.02	0.002	-1.499	0.134	0.86035	rs11970935	2.81	rs4236201	0.0201	-4.18	0.079	1941	1	top1	0.02	0.002	-0.079	0.937	0.992155
	ZNF736	7	64307459	64356634	0.0994	ast	rs4285372	-3.48	rs2127045	0.0797	6.63	0.072	2233	13	enet	0.098	2.5e-11	-0.93341	0.351	0.921418	rs11970935	2.78	rs2127045	0.0797	6.63	-2.208	2233	13	enet	0.098	2.5e-11	-1.4343	0.151	0.745792
	ZNF680	7	64519878	64563075	0.0492	ast	rs4285372	-3.48	rs6961214	0.0187	-4.66	-3.023	2278	2278	blup	0.027	0.00045	2.98988	0.00279	0.404399	rs11970935	2.84	rs6961214	0.0187	-4.66	-0.759	2278	2278	blup	0.027	0.00045	0.3859	0.7	0.948525
	ZNF107	7	64666083	64711582	0.2257	ast	rs4285372	-3.48	rs36020423	0.0435	-5.95	2.004	1968	7	lasso	0.094	7.6e-11	-0.34133	0.733	0.98319	rs638873	2.54	rs36020423	0.0435	-5.95	0.2045	1968	7	lasso	0.094	7.6e-11	-0.0103	0.992	0.998025
	ZNF138	7	64794388	64833681	0.1083	ast	rs4285372	-3.48	rs7797984	0.0552	6.3	-0.495	1870	6	lasso	0.071	1.7e-08	-0.51304	0.608	0.96578	rs638873	2.54	rs7797984	0.0552	6.3	1.268	1870	6	lasso	0.071	1.7e-08	1.4112	0.158	0.750773
	AC073349.4	7	64801958	64804117	0.0416	ast	rs4285372	-3.48	rs7781361	0.034	-4.76	0.992	1799	1	top1	0.034	8.1e-05	-0.992	0.321	0.908834	rs638873	2.54	rs7781361	0.034	-4.76	-1.757	1799	1	top1	0.034	8.1e-05	1.757	0.0789	0.650406
	ZNF273	7	64870172	64930966	0.2139	ast	rs4285372	-3.48	rs7796284	0.27	11	-0.307	1912	4	lasso	0.28	1.2e-31	-0.31845	0.75	0.983238	rs34344248	-2.37	rs7796284	0.27	11	0.593	1912	4	lasso	0.28	1.2e-31	0.456	0.648	0.946077
	ZNF117	7	64971772	65006684	0.2333	ast	rs10243954	-3.37	rs7812013	0.0377	5.88	1.293	1836	16	enet	0.1	8.2e-12	0.52197	0.602	0.96578	rs34344248	-2.37	rs7812013	0.0377	5.88	-0.445	1836	16	enet	0.1	8.2e-12	-0.6737	0.501	0.918586
	ERV3-1	7	64990356	65006743	0.0507	ast	rs10243954	-3.37	rs62455858	0.0111	-4.24	-0.436	1805	1805	blup	0.012	0.013	0.53788	0.591	0.963651	rs34344248	-2.37	rs62455858	0.0111	-4.24	-0.579	1805	1805	blup	0.012	0.013	-0.2101	0.834	0.97761
	ASL	7	66075800	66094697	0.022	ast	rs74935078	1.96	rs76033962	0.0181	3.7	0.586	1183	1	top1	0.018	0.0032	0.586	0.558	0.954322	rs71564907	-1.65	rs76033962	0.0181	3.7	-1.158	1183	1	top1	0.018	0.0032	-1.158	0.247	0.81168
	AC068533.3	7	66119603	66165011	0.0276	ast	rs2533285	1.82	rs6974614	0.0126	-3.88	0.769	1281	1281	blup	0.016	0.0049	-0.73849	0.46	0.941645	rs71564907	-1.65	rs6974614	0.0126	-3.88	0.894	1281	1281	blup	0.016	0.0049	-1.1096	0.267	0.834939
	LINC00174	7	66376044	66493566	0.0977	ast	rs2533285	1.82	rs4718415	0.0138	3.55	0.192	209	209	blup	0.036	5.3e-05	0.35196	0.725	0.983059	rs6959815	-1.93	rs4718415	0.0138	3.55	0.256	209	209	blup	0.036	5.3e-05	0.0928	0.926	0.990652
	AC008267.5	7	66493607	66495758	0.0319	ast	rs2533285	1.82	rs801214	0.00704	-3.99	1.137	1510	1510	blup	0.016	0.0051	-1.02038	0.308	0.903129	rs6959815	-1.93	rs801214	0.00704	-3.99	1.2361	1510	1510	blup	0.016	0.0051	-1.1651	0.244	0.811079
	KCTD7	7	66628767	66649067	0.023	ast	rs28373802	-1.83	rs76388830	0.00691	3.54	0.634	1755	1	top1	0.0069	0.048	0.63418	0.526	0.947481	rs2686985	-2.2	rs76388830	0.00691	3.54	0.4121	1755	1	top1	0.0069	0.048	0.4121	0.68	0.946738
	RABGEF1	7	66682164	66811464	0.0763	ast	rs28373802	-1.83	rs6975044	0.0232	-4.94	-0.568	2288	22	enet	0.056	5.7e-07	1.39821	0.162	0.885194	rs12532954	-2.58	rs6975044	0.0232	-4.94	-0.747	2288	22	enet	0.056	5.7e-07	0.1505	0.88	0.983202
	AC027644.3	7	66739829	66740385	0.0297	ast	rs1200307786	2.04	rs7782418	0.0111	4.11	0.628	2041	1	top1	0.011	0.017	0.628	0.53	0.947481	rs12532954	-2.42	rs7782418	0.0111	4.11	-0.855	2041	1	top1	0.011	0.017	-0.855	0.393	0.888558
	SPDYE21P	7	67278714	67286664	0.0555	ast	rs35320903	-2.74	rs202100928	0.0562	-5.09	-0.108	551	1	top1	0.056	4.8e-07	0.108	0.914	0.999397	rs6973730	-3.26	rs202100928	0.0562	-5.09	-0.857	551	1	top1	0.056	4.8e-07	0.857	0.391	0.887779
	AC006480.2	7	67333047	67334383	0.0529	ast	rs35320903	-2.74	rs4717369	0.051	4.85	-1.087	3024	1	top1	0.051	1.6e-06	-1.087	0.277	0.901165	rs6973730	-3.26	rs4717369	0.051	4.85	-0.095	3024	1	top1	0.051	1.6e-06	-0.095	0.924	0.989499
	CALN1	7	71779491	72447151	0.2022	ast	rs1273591143	3.24	rs10280768	0.155	-8.43	-0.438	2696	1	top1	0.16	2.3e-17	0.438	0.661	0.973694	rs7777622	-3.57	rs10280768	0.155	-8.43	0.895	2696	1	top1	0.16	2.3e-17	-0.895	0.371	0.885611
	CLIP2	7	74289475	74405943	0.0525	ast	rs656925	-3.1	rs66501245	0.0338	4.36	1.371	1067	1	top1	0.034	8.5e-05	1.371	0.17	0.885194	rs10949836	2.6	rs66501245	0.0338	4.36	0.386	1067	1	top1	0.034	8.5e-05	0.386	0.699	0.947898
	GTF2IRD2	7	74796144	74851551	0.5222	ast	rs1350297853	3.17	rs801018	0.21	-9.52	0.807	466	34	enet	0.29	9.5e-34	-0.13323	0.894	0.997151	rs149970228	1.65	rs801018	0.21	-9.52	-0.9699	466	34	enet	0.29	9.5e-34	0.201	0.841	0.97761
	GTF2IRD2B	7	75092573	75149817	0.1355	ast	rs139415854	2.63	rs369079972	0.0129	-3.95	2.155	387	27	enet	0.048	3.2e-06	-0.64181	0.521	0.947481	rs6964720	2.25	rs369079972	0.0129	-3.95	0.6096	387	27	enet	0.048	3.2e-06	0.2091	0.834	0.97761
	POM121C	7	75416786	75486299	0.0961	ast	rs13238490	2.62	rs794375	-0.00185	-3.68	0.178	1101	1101	blup	0.026	0.00046	0.94977	0.342	0.917019	rs17148944	-2.37	rs794375	-0.00185	-3.68	0.425	1101	1101	blup	0.026	0.00046	0.0239	0.981	0.996968
	SPDYE5	7	75493625	75504304	0.0549	ast	rs13238490	2.62	rs794379	0.0376	-4.9	0.298	1123	1	top1	0.038	3.5e-05	-0.298	0.766	0.983238	rs7798298	3.06	rs794379	0.0376	-4.9	0.198	1123	1	top1	0.038	3.5e-05	-0.198	0.843	0.97761
	RHBDD2	7	75842602	75888926	0.0426	ast	rs6958613	2.44	rs34606716	-0.00122	3.59	1.302	1617	10	enet	0.0083	0.034	1.33321	0.182	0.885194	rs10226745	-3.31	rs34606716	-0.00122	3.59	-1.252	1617	10	enet	0.0083	0.034	-1.9622	0.0497	0.593252
	POR	7	75899200	75986855	0.0354	ast	rs6958613	2.44	rs2009836	-0.000583	3.11	0.325	1751	1751	blup	0.00058	0.27	-0.79665	0.426	0.939794	rs10226745	-3.31	rs2009836	-0.000583	3.11	-0.707	1751	1751	blup	0.00058	0.27	0.343	0.732	0.955108
	STYXL1	7	75996338	76048004	0.0373	ast	rs6958613	2.44	rs7777399	0.0167	4.56	0.595	1728	6	lasso	0.023	0.00093	0.81205	0.417	0.931063	rs10226745	-3.31	rs7777399	0.0167	4.56	2.73	1728	6	lasso	0.023	0.00093	2.5222	0.0117	0.403058
	MDH2	7	76048051	76067508	0.0349	ast	rs6958613	2.44	rs11764251	0.00661	4.28	0.03	1713	1	top1	0.0066	0.052	0.03	0.976	0.999397	rs10226745	-3.31	rs11764251	0.00661	4.28	-0.433	1713	1	top1	0.0066	0.052	-0.433	0.665	0.946738
	YWHAG	7	76326799	76358991	0.0619	ast	rs117287276	2.22	rs2302429	-2.06e-06	-3.5	-0.986	279	279	blup	0.015	0.0064	0.33008	0.741	0.98319	rs28566818	-3.23	rs2302429	-2.06e-06	-3.5	0.903	279	279	blup	0.015	0.0064	1.4887	0.137	0.729685
	DTX2	7	76461676	76505995	0.0257	ast	rs10488495	-2.14	rs1799187	-0.00128	-3.58	0.915	1447	1447	blup	0.0083	0.034	-0.76931	0.442	0.941645	rs10226745	-3.31	rs1799187	-0.00128	-3.58	-0.467	1447	1447	blup	0.0083	0.034	-0.7961	0.426	0.897807
	POMZP3	7	76609986	76627261	0.3436	ast	rs62474240	2.49	rs2533952	0.356	-13.03	0.209	1388	14	lasso	0.38	3.4e-46	-0.10097	0.92	0.999397	rs10226745	-3.31	rs2533952	0.356	-13.03	0.397	1388	14	lasso	0.38	3.4e-46	-0.3424	0.732	0.955108
	CCDC146	7	77122434	77329533	0.101	ast	rs17153477	2.38	rs10246097	0.0519	-4.93	-0.273	429	1	top1	0.052	1.3e-06	0.273	0.785	0.9864	rs6465687	2.96	rs10246097	0.0519	-4.93	1.202	429	1	top1	0.052	1.3e-06	-1.202	0.229	0.808984
	GSAP	7	77310751	77416349	0.1292	ast	rs11979601	2.52	rs7808180	0.0738	6.28	-1.024	1816	4	lasso	0.088	3.1e-10	-0.64167	0.521	0.947481	rs4729450	3.54	rs7808180	0.0738	6.28	1.949	1816	4	lasso	0.088	3.1e-10	2.1401	0.0323	0.5363
	PTPN12	7	77537295	77640069	0.0984	ast	rs2428925	3.49	rs12113982	0.0839	-6.41	0.961	2147	1	top1	0.084	7.7e-10	-0.961	0.337	0.91434	rs4729450	3.54	rs12113982	0.0839	-6.41	0.193	2147	1	top1	0.084	7.7e-10	-0.193	0.847	0.97761
	AC006355.2	7	79139829	79177210	0.0409	ast	rs6979550	2.65	rs172805	0.013	3.74	-1.696	1867	1	top1	0.013	0.011	-1.696	0.0899	0.814923	rs117633518	-3.3	rs172805	0.013	3.74	0.832	1867	1	top1	0.013	0.011	0.832	0.405	0.891632
	MAGI2-AS3	7	79452877	79471208	0.0783	ast	rs12537088	-3.11	rs4727869	0.065	-5.56	2.077	1659	1	top1	0.065	6.4e-08	-2.077	0.0378	0.688681	rs117633518	-3.3	rs4727869	0.065	-5.56	-0.032	1659	1	top1	0.065	6.4e-08	0.032	0.974	0.996321
	GNAI1	7	79768028	80226181	0.0684	ast	rs12537088	-3.11	rs35118140	0.0145	3.75	-0.568	419	1	top1	0.014	0.0076	-0.568	0.57	0.957976	rs6953157	-2.85	rs35118140	0.0145	3.75	-1.383	419	1	top1	0.014	0.0076	-1.383	0.167	0.756138
	SEMA3E	7	83363238	83649139	0.039	ast	rs62477038	2.77	rs2723035	-0.00237	4.06	0.589	2844	2844	blup	0.013	0.012	0.86763	0.386	0.924664	rs73187692	2.57	rs2723035	-0.00237	4.06	0.796	2844	2844	blup	0.013	0.012	0.9365	0.349	0.877079
	SEMA3A	7	83955777	84492724	0.288	ast	rs62477038	2.77	rs1404479	0.147	8.78	-0.252	2735	53	enet	0.23	1.1e-25	-0.40282	0.687	0.977416	rs73187692	3.06	rs1404479	0.147	8.78	-0.096	2735	53	enet	0.23	1.1e-25	-0.4186	0.675	0.946738
	SEMA3D	7	84995553	85186855	0.08	ast	rs79793300	2.55	rs58237313	0.051	-5.42	0.445	1607	9	enet	0.052	1.4e-06	-0.56649	0.571	0.957976	rs6970690	-3.11	rs58237313	0.051	-5.42	-1.509	1607	9	enet	0.052	1.4e-06	1.9487	0.0513	0.595259
	GRM3	7	86643914	86864884	0.0403	ast	rs4727141	-2.7	rs2191859	0.00292	3.48	1.156	341	4	enet	0.0093	0.026	-0.02069	0.983	0.999397	rs17149389	2.85	rs2191859	0.00292	3.48	0.183	341	4	enet	0.0093	0.026	-0.4656	0.642	0.946077
	AC005009.2	7	86782357	86803409	0.0739	ast	rs4727141	-2.7	rs1358396	-0.00235	-3.37	0.03	275	275	blup	0.023	0.001	0.03908	0.969	0.999397	rs11767729	2.63	rs1358396	-0.00235	-3.37	0.54	275	275	blup	0.023	0.001	-1.1378	0.255	0.820375
	KIAA1324L	7	86876906	87059654	0.0407	ast	rs4727141	-2.7	rs113775354	0.0617	4.24	-0.812	306	1	top1	0.062	1.3e-07	-0.812	0.417	0.931063	rs2051950	2.93	rs113775354	0.0617	4.24	0.035	306	1	top1	0.062	1.3e-07	0.035	0.972	0.996321
	DMTF1	7	87152361	87196337	0.0751	ast	rs76512438	3.02	rs3810883	0.0447	-4.79	-0.13	1321	1	top1	0.045	6.9e-06	0.13	0.897	0.997151	rs56146479	3.05	rs3810883	0.0447	-4.79	-1.575	1321	1	top1	0.045	6.9e-06	1.575	0.115	0.712177
	TMEM243	7	87196160	87220587	0.0717	ast	rs76512438	3.02	rs6966613	0.0416	-5.73	0.058	1254	38	enet	0.055	6.8e-07	0.52899	0.597	0.96534	rs56146479	3.05	rs6966613	0.0416	-5.73	-0.397	1254	38	enet	0.055	6.8e-07	0.3908	0.696	0.947898
	SRI	7	88205118	88226993	0.0546	ast	rs182621910	-2.24	rs4141355	0.0184	4	-0.401	210	1	top1	0.018	0.003	-0.40133	0.688	0.977416	rs147530713	-3.08	rs4141355	0.0184	4	1.2797	210	1	top1	0.018	0.003	1.2797	0.201	0.796132
	ZNF804B	7	88759700	89338528	0.0893	ast	rs79293637	2.13	rs240002	0.0565	-3.95	0.829	536	1	top1	0.056	4.5e-07	-0.829	0.407	0.931	rs28558847	2.7	rs240002	0.0565	-3.95	1.614	536	1	top1	0.056	4.5e-07	-1.614	0.107	0.698103
	STEAP2-AS1	7	89882353	90211635	0.2316	ast	rs866328753	-2.15	rs7809315	0.279	-11.12	0	2745	1	top1	0.28	5.7e-32	0	1	1	rs11977462	2.66	rs7809315	0.279	-11.12	-1.057	2745	1	top1	0.28	5.7e-32	1.057	0.291	0.8477
	STEAP2	7	90167590	90238137	0.2219	ast	rs866328753	-2.21	rs2374254	0.225	-10.57	0.027	2260	17	lasso	0.26	4.7e-30	-0.32864	0.742	0.98319	rs11977462	2.66	rs2374254	0.225	-10.57	-0.844	2260	17	lasso	0.26	4.7e-30	1.1868	0.235	0.808984
	GTPBP10	7	90335223	90391455	0.0516	ast	rs989207	-2.61	rs42636	0.0368	5.46	0.189	2223	1	top1	0.037	4.2e-05	0.189	0.85	0.991313	rs11977462	2.66	rs42636	0.0368	5.46	0.618	2223	1	top1	0.037	4.2e-05	0.618	0.537	0.93262
	CDK14	7	90466424	91210590	0.122	ast	rs2091073	-2.87	rs10242197	0.0239	5.33	-0.308	614	614	blup	0.037	4.5e-05	-0.37055	0.711	0.983059	rs56094151	-3.12	rs10242197	0.0239	5.33	0.698	614	614	blup	0.037	4.5e-05	-0.8224	0.411	0.894274
	FZD1	7	91264433	91271326	0.0541	ast	rs2091073	-2.87	rs11763788	0.00103	-3.36	0.265	361	3	lasso	0.003	0.13	-0.20875	0.835	0.989638	rs56094151	-3.12	rs11763788	0.00103	-3.36	-0.837	361	3	lasso	0.003	0.13	1.4844	0.138	0.729685
	MTERF1	7	91692008	91880702	0.045	ast	rs2091073	-2.87	rs2188841	0.0376	-4.57	0.722	1458	1	top1	0.038	3.5e-05	-0.722	0.47	0.941824	rs56094151	-3.12	rs2188841	0.0376	-4.57	0.227	1458	1	top1	0.038	3.5e-05	-0.227	0.82	0.971429
	AKAP9	7	91940867	92110673	0.0628	ast	rs2091073	-2.87	rs12704627	0.0281	4.44	1.01	1330	1	top1	0.028	0.00032	1.01	0.312	0.903129	rs62470186	2.68	rs12704627	0.0281	4.44	-0.326	1330	1	top1	0.028	0.00032	-0.326	0.744	0.95516
	CYP51A1	7	92112153	92134803	0.0382	ast	rs2091073	-2.87	rs117527070	0.00412	-3.52	0.16	1049	40	enet	0.015	0.006	0.67083	0.502	0.947481	rs28814600	2.63	rs117527070	0.00412	-3.52	-1.464	1049	40	enet	0.015	0.006	-0.0819	0.935	0.991773
	GATAD1	7	92447482	92460075	0.0466	ast	rs75237922	1.82	rs10257981	0.022	-4.68	0.243	840	1	top1	0.022	0.0013	-0.243	0.808	0.989483	rs9886048	3.21	rs10257981	0.022	-4.68	-0.529	840	1	top1	0.022	0.0013	0.529	0.597	0.943869
	AC007566.1	7	92457564	92495601	0.1034	ast	rs116897708	2.1	rs57881351	0.0312	4.95	0.488	155	155	blup	0.051	1.6e-06	0.51732	0.605	0.96578	rs10156181	3.04	rs57881351	0.0312	4.95	0.153	155	155	blup	0.051	1.6e-06	-0.1042	0.917	0.988922
	SAMD9L	7	93130056	93148385	0.1001	ast	rs73221758	2.95	rs77647440	0.0619	-5.61	0.602	1198	1	top1	0.062	1.3e-07	-0.602	0.547	0.953397	rs9886048	3.21	rs77647440	0.0619	-5.61	1.17	1198	1	top1	0.062	1.3e-07	-1.17	0.242	0.811079
	VPS50	7	93232340	93361123	0.0539	ast	rs75630395	2.96	rs9918592	0.0245	4.21	-0.026	1444	1	top1	0.024	0.00073	-0.026	0.979	0.999397	rs9886048	3.21	rs9918592	0.0245	4.21	1.701	1444	1	top1	0.024	0.00073	1.701	0.0889	0.663192
	CASD1	7	94509219	94557019	0.05	ast	rs3763469	3.05	rs12704729	-0.00198	-3.9	-1.333	1193	1193	blup	0.0091	0.028	1.46406	0.143	0.866848	rs2106296	-2.3	rs12704729	-0.00198	-3.9	1.546	1193	1193	blup	0.0091	0.028	-0.5137	0.607	0.943869
	SGCE	7	94524204	94656572	0.0496	ast	rs1964201	-3.13	rs9641133	0.00675	-4.2	-0.419	1272	1272	blup	0.02	0.002	0.61833	0.536	0.948437	rs2106296	-2.3	rs9641133	0.00675	-4.2	-0.337	1272	1272	blup	0.02	0.002	-0.0986	0.921	0.988922
	PPP1R9A	7	94907202	95296415	0.0608	ast	rs854529	-3.32	rs9649194	0.0101	3.82	-1.909	2077	2077	blup	0.023	0.001	-0.0321	0.974	0.999397	rs12532466	3.45	rs9649194	0.0101	3.82	0.859	2077	2077	blup	0.023	0.001	-0.1151	0.908	0.988497
	AC002429.2	7	95035731	95214338	0.0655	ast	rs854529	-3.32	rs73393944	0.00986	3.02	0.891	1703	6	lasso	0.0099	0.023	1.12177	0.262	0.901165	rs12532466	3.45	rs73393944	0.00986	3.02	-1.559	1703	6	lasso	0.0099	0.023	-1.1893	0.234	0.808984
	PON1	7	95297676	95324532	0.0976	ast	rs854530	-3.22	rs2299256	0.0132	-4.3	-1.397	304	9	enet	0.03	0.00021	1.09684	0.273	0.901165	rs12532466	3.45	rs2299256	0.0132	-4.3	-0.859	304	9	enet	0.03	0.00021	0.6605	0.509	0.921264
	PON3	7	95359872	95396375	0.0813	ast	rs854530	-3.22	rs1006991	0.00258	-3.84	0.744	317	6	enet	0.022	0.0012	-1.77852	0.0753	0.790438	rs12532466	3.45	rs1006991	0.00258	-3.84	-1.329	317	6	enet	0.022	0.0012	1.1481	0.251	0.81467
	ASB4	7	95478444	95540233	0.0838	ast	rs854529	-3.32	rs11764079	0.0621	5.43	-1.458	1693	26	enet	0.071	1.6e-08	-1.4246	0.154	0.879214	rs2375048	3.89	rs11764079	0.0621	5.43	-0.001	1693	26	enet	0.071	1.6e-08	0.1039	0.917	0.988922
	DYNC1I1	7	95772506	96110322	0.0684	ast	rs854530	-3.22	rs10085778	0.0432	4.86	-1.119	2074	1	top1	0.043	9.7e-06	-1.119	0.263	0.901165	rs2375048	3.89	rs10085778	0.0432	4.86	0.313	2074	1	top1	0.043	9.7e-06	0.313	0.754	0.957777
	SEM1	7	96481626	96709891	0.0325	ast	rs1207688	3.35	rs1917486	0.00425	3.1	-0.06	1599	4	lasso	0.0069	0.048	-0.07666	0.939	0.999397	rs2375048	3.89	rs1917486	0.00425	3.1	0.554	1599	4	lasso	0.0069	0.048	1.0722	0.284	0.841399
	PTCD1	7	99416739	99466163	0.0261	ast	rs28365088	-4.05	rs34311973	-0.00199	3.3	0.528	912	912	blup	0.005	0.079	3.31839	0.000905	0.220614	rs6962405	3.75	rs34311973	-0.00199	3.3	0.636	912	912	blup	0.005	0.079	2.0821	0.0373	0.562414
	CPSF4	7	99438922	99457373	0.0335	ast	rs28365088	-4.05	rs952319	0.009	-4.05	2.888	891	2	lasso	0.011	0.018	-2.96861	0.00299	0.409419	rs17342647	-3.71	rs952319	0.009	-4.05	0.772	891	2	lasso	0.011	0.018	-0.9473	0.343	0.872273
	TRIM4	7	99876958	99919600	0.1304	ast	rs1859788	7.68	rs2571996	0.0551	-5.59	-1.97	857	857	blup	0.068	3.4e-08	2.76364	0.00572	0.512129	rs2405442	5.57	rs2571996	0.0551	-5.59	-2.461	857	857	blup	0.068	3.4e-08	2.0648	0.0389	0.563043
	ZKSCAN1	7	100015572	100041689	0.1367	ast	rs1859788	7.68	rs4216	0.108	-7.02	4.558	884	1	top1	0.11	2.5e-12	-4.558	5.16e-06	0.00553462	rs2405442	5.57	rs4216	0.108	-7.02	3.308	884	1	top1	0.11	2.5e-12	-3.308	0.00094	0.14063
	ZSCAN21	7	100049774	100065040	0.0668	ast	rs1859788	7.68	rs4729568	0.024	-4.5	-4.162	888	1	top1	0.024	0.00082	4.162	3.15e-05	0.0168935	rs2405442	5.57	rs4729568	0.024	-4.5	-1.263	888	1	top1	0.024	0.00082	1.263	0.207	0.801546
	TAF6	7	100107070	100119841	0.0212	ast	rs1859788	7.68	rs2293479	-0.000761	-3.48	-5.29	908	908	blup	0.0075	0.041	5.05231	4.36e-07	0.000779423	rs2405442	5.57	rs2293479	-0.000761	-3.48	-4.002	908	908	blup	0.0075	0.041	4.1649	3.12e-05	0.0185917
	STAG3	7	100177563	100221488	0.0199	ast	rs1859788	7.68	rs1880949	0.00569	3.68	-5.786	984	984	blup	0.0065	0.053	-5.71537	1.09e-08	4.45129e-05	rs2405442	5.57	rs1880949	0.00569	3.68	-3.999	984	984	blup	0.0065	0.053	-4.0076	6.13e-05	0.0298865
	CASTOR3	7	100200653	100272232	0.0337	ast	rs1859788	7.68	rs7799946	0.00215	-3.5	0.042	1003	1003	blup	0.011	0.016	-2.33314	0.0196	0.601269	rs2405442	5.57	rs7799946	0.00215	-3.5	2.061	1003	1003	blup	0.011	0.016	-2.9461	0.00322	0.25632
	PILRB	7	100352176	100367733	0.3092	ast	rs1859788	7.68	rs7792959	0.428	13.51	0.274	1038	1	top1	0.43	3.5e-53	0.274	0.784	0.9864	rs2405442	5.57	rs7792959	0.428	13.51	0.136	1038	1	top1	0.43	3.5e-53	0.136	0.892	0.984613
	PILRA	7	100367530	100400096	0.1267	ast	rs1859788	7.68	rs6945952	0.117	7.58	0.14	1072	1	top1	0.12	3e-13	0.14	0.889	0.997151	rs2405442	5.57	rs6945952	0.117	7.58	0.144	1072	1	top1	0.12	3e-13	0.144	0.886	0.983202
	ZCWPW1	7	100400826	100428992	0.0884	ast	rs1859788	7.68	rs35111986	0.106	7.07	-0.051	1084	1	top1	0.11	3.6e-12	-0.051	0.959	0.999397	rs2405442	5.57	rs35111986	0.106	7.07	0.152	1084	1	top1	0.11	3.6e-12	0.152	0.879	0.983123
	NYAP1	7	100483927	100494802	0.041	ast	rs7384878	7.61	rs314349	-0.00194	3.27	-1.353	206	206	blup	0.0071	0.045	-5.64461	1.66e-08	4.45129e-05	rs7384878	5.54	rs314349	-0.00194	3.27	1.504	206	206	blup	0.0071	0.045	-2.5155	0.0119	0.403058
	SAP25	7	100572228	100573900	0.0873	ast	rs1859788	7.68	rs149319219	0.0444	5.27	-0.318	1112	1	top1	0.044	7.4e-06	-0.318	0.75	0.983238	rs2405442	5.57	rs149319219	0.0444	5.27	2.999	1112	1	top1	0.044	7.4e-06	2.999	0.00271	0.238258
	GIGYF1	7	100679507	100694037	0.0343	ast	rs1859788	7.68	rs314327	0.0132	4.29	-3.703	1293	13	enet	0.02	0.002	-4.29349	1.76e-05	0.0112623	rs2405442	5.57	rs314327	0.0132	4.29	-0.721	1293	13	enet	0.02	0.002	-1.2372	0.216	0.803892
	ORAI2	7	102433106	102456825	0.0448	ast	rs10239485	-3.65	rs41275224	-0.00226	3.33	0.691	1167	1167	blup	0.0046	0.088	1.2469	0.212	0.885194	rs4727554	3.39	rs41275224	-0.00226	3.33	-0.498	1167	1167	blup	0.0046	0.088	-1.2268	0.22	0.80719
	POLR2J	7	102473118	102478907	0.0681	ast	rs10239485	-3.65	rs13247705	0.041	4.86	0.245	1152	1	top1	0.041	1.6e-05	0.245	0.806	0.989483	rs4727554	3.39	rs13247705	0.041	4.86	0.724	1152	1	top1	0.041	1.6e-05	0.724	0.469	0.909867
	RASA4B	7	102482445	102517781	0.1361	ast	rs10239485	-3.65	rs148981077	-0.000424	4.16	-0.337	1172	29	enet	0.074	7.7e-09	-0.95481	0.34	0.915413	rs4727554	3.39	rs148981077	-0.000424	4.16	1.252	1172	29	enet	0.074	7.7e-09	1.9547	0.0506	0.595259
	SPDYE2	7	102551232	102562308	0.5001	ast	rs10239485	-3.65	rs368969937	0.148	8.03	-0.318	1075	38	enet	0.27	3.8e-31	-0.48783	0.626	0.966073	rs4727554	3.39	rs368969937	0.148	8.03	-0.8584	1075	38	enet	0.27	3.8e-31	0.6599	0.509	0.921264
	POLR2J3	7	102562133	102572583	0.4714	ast	rs10239485	-3.65	rs148981077	0.0423	5.52	-0.337	1046	53	enet	0.13	5.1e-15	-0.0685	0.945	0.999397	rs4727554	3.39	rs148981077	0.0423	5.52	1.252	1046	53	enet	0.13	5.1e-15	1.8765	0.0606	0.614069
	RASA4	7	102573807	102616757	0.0779	ast	rs10239485	-3.65	rs1247484869	0.0105	-4.31	0.54	1046	21	enet	0.062	1.2e-07	-1.23728	0.216	0.885194	rs4727554	3.39	rs1247484869	0.0105	-4.31	-1.8577	1046	21	enet	0.062	1.2e-07	1.7686	0.077	0.650406
	AC105052.4	7	102579104	102679295	0.3194	ast	rs10239485	-3.65	rs60871950	0.00688	4.95	-0.821	1113	46	enet	0.12	4.1e-13	-0.91813	0.359	0.924664	rs4727554	3.39	rs60871950	0.00688	4.95	1.492	1113	46	enet	0.12	4.1e-13	2.0879	0.0368	0.562414
	UPK3BL1	7	102637025	102642791	0.4477	ast	rs10239485	-3.65	rs148981077	0.0822	6.39	-0.337	935	41	enet	0.2	4.7e-22	-1.74966	0.0802	0.791756	rs4727554	3.39	rs148981077	0.0822	6.39	1.252	935	41	enet	0.2	4.7e-22	1.3888	0.165	0.754569
	AC105052.5	7	102699228	102748695	0.1718	ast	rs10239485	-3.65	rs11981219	0.105	-6.82	0.087	1089	1	top1	0.11	5.1e-12	-0.087	0.931	0.999397	rs4727554	3.39	rs11981219	0.105	-6.82	0.798	1089	1	top1	0.11	5.1e-12	-0.798	0.425	0.897807
	LRRC17	7	102913000	102945111	0.0551	ast	rs62481580	2.33	rs10257317	-0.00194	3.39	-1.081	1007	1007	blup	0.016	0.0056	-0.3581	0.72	0.983059	rs4727554	3.39	rs10257317	-0.00194	3.39	-2.442	1007	1007	blup	0.016	0.0056	-1.2909	0.197	0.793565
	AC007384.1	7	104940943	105000713	0.0407	ast	rs36115761	-2.5	rs2252074	0.0141	4.1	0.795	325	1	top1	0.014	0.0084	0.795	0.427	0.939839	rs142636529	4.15	rs2252074	0.0141	4.1	-1.308	325	1	top1	0.014	0.0084	-1.308	0.191	0.789163
	KMT2E	7	105014190	105115019	0.0426	ast	rs143405663	-2.76	rs12705312	-0.00231	3.64	-0.369	1580	1580	blup	0.012	0.015	0.88675	0.375	0.924664	rs142636529	4.15	rs12705312	-0.00231	3.64	-0.8983	1580	1580	blup	0.012	0.015	-0.5217	0.602	0.943869
	ATXN7L1	7	105605067	105876604	0.077	ast	rs6973699	-3.18	rs562850	-0.00158	-3.27	0.097	599	599	blup	0.018	0.0036	-0.14794	0.882	0.996454	rs146276454	3.68	rs562850	-0.00158	-3.27	-0.219	599	599	blup	0.018	0.0036	1.6342	0.102	0.693299
	CDHR3	7	105876796	106036432	0.0858	ast	rs6973699	-3.18	rs4469377	0.0255	4.92	-0.231	643	7	enet	0.029	0.00025	-0.21471	0.83	0.989483	rs146276454	3.68	rs4469377	0.0255	4.92	1.319	643	7	enet	0.029	0.00025	1.545	0.122	0.714781
	SYPL1	7	106090503	106112576	0.0765	ast	rs4140724	3.61	rs734788	-0.000468	3.67	-0.622	2088	2088	blup	0.013	0.011	-0.5936	0.553	0.953921	rs2098290	3.83	rs734788	-0.000468	3.67	1.43	2088	2088	blup	0.013	0.011	1.555	0.12	0.714781
	PRKAR2B	7	107044705	107161811	0.0744	ast	rs10486014	-2.56	rs7787898	-0.000357	3.33	-0.048	370	370	blup	0.02	0.0023	0.21083	0.833	0.989483	rs13240340	-2.81	rs7787898	-0.000357	3.33	-0.308	370	370	blup	0.02	0.0023	0.0378	0.97	0.996321
	LAMB1	7	107923799	108003187	0.0826	ast	rs41670	2.88	rs7786987	0.0882	-6.49	-0.269	1794	1	top1	0.088	2.8e-10	0.269	0.788	0.986572	rs17389158	-2.8	rs7786987	0.0882	-6.49	-0.887	1794	1	top1	0.088	2.8e-10	0.887	0.375	0.885611
	PNPLA8	7	108470417	108569666	0.0515	ast	rs74301100	-3.57	rs9918599	-0.000284	-3.82	-0.148	1863	1863	blup	0.015	0.0071	1.57848	0.114	0.83751	rs117099979	-2.93	rs9918599	-0.000284	-3.82	-0.342	1863	1863	blup	0.015	0.0071	0.5876	0.557	0.937938
	IMMP2L	7	110663051	111562517	0.076	ast	rs2030966	-3.38	rs6964559	0.000916	-3.31	-1.424	2378	29	enet	0.0021	0.17	0.8454	0.398	0.930809	rs6976232	-3.26	rs6964559	0.000916	-3.31	0.586	2378	29	enet	0.0021	0.17	-0.2737	0.784	0.96502
	IFRD1	7	112422968	112481017	0.0719	ast	rs34700322	2.71	rs11768354	0.0536	5.76	-0.234	1368	11	enet	0.064	7.9e-08	-0.32429	0.746	0.983238	rs56394353	3.93	rs11768354	0.0536	5.76	0.695	1368	11	enet	0.064	7.9e-08	0.9563	0.339	0.872248
	LSMEM1	7	112480853	112491062	0.0348	ast	rs34700322	2.71	rs2952679	0.0142	-3.6	-1.814	1308	1	top1	0.014	0.0081	1.814	0.0697	0.784774	rs56394353	3.93	rs2952679	0.0142	-3.6	0.917	1308	1	top1	0.014	0.0081	-0.917	0.359	0.884329
	AC002463.1	7	112616440	112896625	0.0369	ast	rs13221289	-2.73	rs62475004	0.0159	-4.33	1.04	353	4	lasso	0.016	0.0052	-0.80163	0.423	0.936256	rs55751022	3.15	rs62475004	0.0159	-4.33	1.051	353	4	lasso	0.016	0.0052	-0.7772	0.437	0.900341
	SMIM30	7	113116718	113118560	0.0331	ast	rs4545021	-2.88	rs78456966	0.00332	3.96	0.77	1220	1220	blup	0.0083	0.034	0.35954	0.719	0.983059	rs56394353	3.93	rs78456966	0.00332	3.96	0.766	1220	1220	blup	0.0083	0.034	0.8096	0.418	0.895145
	MDFIC	7	114922154	115019202	0.1018	ast	rs1554796	3.95	rs4730661	0.0681	5.76	0.086	1369	1369	blup	0.07	1.9e-08	-0.21868	0.827	0.989483	rs13227011	2.1	rs4730661	0.0681	5.76	-0.079	1369	1369	blup	0.07	1.9e-08	0.2864	0.775	0.963897
	ST7-AS2	7	117072072	117146480	0.1956	ast	rs76622533	3.1	rs3808222	0.109	7.31	2.146	949	5	lasso	0.12	2.1e-13	1.97978	0.0477	0.737029	rs34175864	-2.33	rs3808222	0.109	7.31	-0.558	949	5	lasso	0.12	2.1e-13	-0.6506	0.515	0.921878
	CTTNBP2	7	117710651	117874139	0.2903	ast	rs79039917	3.18	rs2041527	0.273	-10.97	0.805	1465	13	lasso	0.33	5.9e-39	-0.97903	0.328	0.910489	rs7800765	2.77	rs2041527	0.273	-10.97	1.29	1465	13	lasso	0.33	5.9e-39	-1.0433	0.297	0.848909
	ANKRD7	7	118214669	118496171	0.0638	ast	rs79039917	3.18	rs10241875	0.0035	-4.33	0.103	1964	1964	blup	0.017	0.0039	-0.07005	0.944	0.999397	rs7800765	2.77	rs10241875	0.0035	-4.33	1.029	1964	1964	blup	0.017	0.0039	-1.0358	0.3	0.849472
	CPED1	7	120988697	121297442	0.0704	ast	rs6466766	2.79	rs41698	0.0852	6.31	-1.662	1925	1	top1	0.085	5.6e-10	-1.662	0.0965	0.823485	rs56360391	3	rs41698	0.0852	6.31	-0.274	1925	1	top1	0.085	5.6e-10	-0.274	0.784	0.96502
	FAM3C	7	121348878	121396364	0.0585	ast	rs6466766	2.79	rs6977352	0.0179	4.41	1.627	1736	1736	blup	0.028	0.00035	0.46845	0.639	0.968649	rs56360391	3	rs6977352	0.0179	4.41	1.539	1736	1736	blup	0.028	0.00035	1.4847	0.138	0.729685
	AC015983.2	7	122144405	122219277	0.0481	ast	rs11770661	3.67	rs11771085	0.0255	4.28	0.097	254	1	top1	0.025	0.00058	0.097	0.923	0.999397	rs284346	-2.65	rs11771085	0.0255	4.28	0.209	254	1	top1	0.025	0.00058	0.209	0.834	0.97761
	CADPS2	7	122318411	122886759	0.0573	ast	rs11770661	3.67	rs58101626	-0.000314	-4.34	0.359	2324	11	enet	0.021	0.0015	-0.40951	0.682	0.977011	rs11977834	-2.92	rs58101626	-0.000314	-4.34	0.835	2324	11	enet	0.021	0.0015	0.6142	0.539	0.933976
	AC004594.1	7	122328469	122440388	0.0838	ast	rs11770661	3.67	rs11771085	0.099	-6.76	0.097	262	1	top1	0.099	2.1e-11	-0.097	0.923	0.999397	rs284346	-2.65	rs11771085	0.099	-6.76	0.209	262	1	top1	0.099	2.1e-11	-0.209	0.834	0.97761
	IQUB	7	123452193	123535077	0.0664	ast	rs805813	2.45	rs4731094	0.000497	3.75	-0.328	1641	1641	blup	0.029	0.00029	0.36176	0.718	0.983059	rs7778742	-3.19	rs4731094	0.000497	3.75	-0.957	1641	1641	blup	0.029	0.00029	1.0315	0.302	0.851538
	TMEM229A	7	124030921	124033067	0.062	ast	rs57089157	2.21	rs1859402	0.00186	3.83	-0.458	1970	1970	blup	0.017	0.0045	-0.33541	0.737	0.98319	rs7778742	-3.19	rs1859402	0.00186	3.83	-2.116	1970	1970	blup	0.017	0.0045	-0.5105	0.61	0.943869
	AC006148.1	7	124032126	124489572	0.0678	ast	rs73719003	-2.68	rs13228845	0.00749	4.11	-0.234	444	1	top1	0.0075	0.041	-0.234	0.815	0.989483	rs57325613	-3.01	rs13228845	0.00749	4.11	0.821	444	1	top1	0.0075	0.041	0.821	0.412	0.894274
	GPR37	7	124743885	124765792	0.0516	ast	rs73719003	-2.68	rs2267707	0.0548	5.14	-0.027	2216	1	top1	0.055	6.7e-07	-0.027	0.978	0.999397	rs113812672	-2.54	rs2267707	0.0548	5.14	-0.374	2216	1	top1	0.055	6.7e-07	-0.374	0.708	0.950677
	POT1-AS1	7	124929873	125482966	0.0393	ast	rs10237646	-3.27	rs17388970	0.00487	-3.92	0.08	3178	3178	blup	0.021	0.0017	0.08363	0.933	0.999397	rs10500112	-2.34	rs17388970	0.00487	-3.92	-0.317	3178	3178	blup	0.021	0.0017	-0.9307	0.352	0.880493
	ZNF800	7	127346790	127431924	0.0392	ast	rs13227115	-2.41	rs71578241	0.0107	-3.55	-0.239	1669	1	top1	0.011	0.019	0.239	0.811	0.989483	rs75008380	-2.02	rs71578241	0.0107	-3.55	-0.531	1669	1	top1	0.011	0.019	0.531	0.595	0.943869
	SND1	7	127652194	128092609	0.1261	ast	rs62481087	-2.95	rs12540357	0.105	-7.1	-0.892	2279	3	lasso	0.11	2e-12	0.99309	0.321	0.908834	rs12111601	2.56	rs12540357	0.105	-7.1	-0.052	2279	3	lasso	0.11	2e-12	-0.0581	0.954	0.994884
	SND1-IT1	7	127997597	128000077	0.0364	ast	rs62481094	-2.62	rs111361464	0.000787	3.18	1.027	276	276	blup	0.00081	0.25	1.03811	0.299	0.901165	rs11770116	2.43	rs111361464	0.000787	3.18	-0.922	276	276	blup	0.00081	0.25	-0.8138	0.416	0.895145
	METTL2B	7	128476729	128506602	0.0394	ast	rs62481087	-2.95	rs34494123	0.00677	-3.61	-0.363	1795	1	top1	0.0068	0.05	0.363	0.717	0.983059	rs11973360	3.1	rs34494123	0.00677	-3.61	-0.375	1795	1	top1	0.0068	0.05	0.375	0.708	0.950677
	AC018638.7	7	128667043	128668156	0.0612	ast	rs62481087	-2.95	rs62481909	0.05	-5.26	1.273	1854	12	enet	0.053	9.6e-07	-0.82695	0.408	0.931	rs11973360	3.1	rs62481909	0.05	-5.26	1.572	1854	12	enet	0.053	9.6e-07	-2.1757	0.0296	0.517084
	FAM71F2	7	128672288	128687872	0.0999	ast	rs62481087	-2.95	rs339075	0.0435	-5.79	0.379	1883	21	enet	0.069	2.4e-08	-0.06025	0.952	0.999397	rs11973360	3.1	rs339075	0.0435	-5.79	1.756	1883	21	enet	0.069	2.4e-08	-2.3104	0.0209	0.483549
	CALU	7	128739292	128773400	0.0709	ast	rs62481094	-2.62	rs62479598	-0.000659	-3.75	0.5	464	464	blup	0.016	0.0058	1.17869	0.239	0.891357	rs11973360	3.1	rs62479598	-0.000659	-3.75	-0.696	464	464	blup	0.016	0.0058	-1.2298	0.219	0.805553
	CCDC136	7	128790757	128822132	0.0436	ast	rs62481087	-2.95	rs731770	0.0395	4.65	2.242	1859	1	top1	0.039	2.3e-05	2.242	0.025	0.65723	rs11973360	3.1	rs731770	0.0395	4.65	-0.351	1859	1	top1	0.039	2.3e-05	-0.351	0.726	0.955108
	SMO	7	129188633	129213545	0.081	ast	rs62489295	-3.23	rs4731562	0.0252	4.92	1.136	397	11	enet	0.063	9.2e-08	0.7052	0.481	0.943849	rs11973360	3.1	rs4731562	0.0252	4.92	0.265	397	11	enet	0.063	9.2e-08	-1.2213	0.222	0.80749
	STRIP2	7	129434432	129488399	0.1707	ast	rs62489295	-3.23	rs624118	0.104	6.94	0.093	1818	47	enet	0.12	1.6e-13	0.30549	0.76	0.983238	rs10244639	-4.49	rs624118	0.104	6.94	-1.233	1818	47	enet	0.12	1.6e-13	-0.7485	0.454	0.905646
	NRF1	7	129611720	129757082	0.0908	ast	rs56311160	-3.5	rs6467264	0.0123	-4.7	-2.005	1944	1944	blup	0.043	1.1e-05	2.10393	0.0354	0.680467	rs10244639	-4.49	rs6467264	0.0123	-4.7	-0.922	1944	1944	blup	0.043	1.1e-05	1.7963	0.0724	0.644312
	KLHDC10	7	130070534	130135705	0.0368	ast	rs62489295	-3.23	rs36105551	0.0421	-4.59	0.296	404	1	top1	0.042	1.3e-05	-0.296	0.767	0.983238	rs10244639	-4.49	rs36105551	0.0421	-4.59	-0.668	404	1	top1	0.042	1.3e-05	0.668	0.504	0.919303
	TMEM209	7	130164713	130207770	0.0661	ast	rs11979508	-3.4	rs2087243	0.00489	3.49	-1.518	388	388	blup	0.01	0.022	-0.90609	0.365	0.924664	rs10244639	-4.49	rs2087243	0.00489	3.49	-1.636	388	388	blup	0.01	0.022	-1.2099	0.226	0.808564
	AC087071.2	7	130173718	130205361	0.0778	ast	rs56311160	-3.5	rs2633378	0.0557	-5.43	1.844	1687	1	top1	0.056	5.4e-07	-1.844	0.0652	0.770186	rs10244639	-4.49	rs2633378	0.0557	-5.43	0.511	1687	1	top1	0.056	5.4e-07	-0.511	0.609	0.943869
	COPG2	7	130506238	130668748	0.0593	ast	rs11979508	-3.4	rs1060177	-5.28e-05	-4.01	-0.807	431	13	enet	0.01	0.023	0.15455	0.877	0.996454	rs73161912	-2.67	rs1060177	-5.28e-05	-4.01	0.094	431	13	enet	0.01	0.023	0.5202	0.603	0.943869
	LINC00513	7	130853720	130930682	0.0778	ast	rs11979508	-3.4	rs2075458	0.000283	-3.35	-0.786	433	4	lasso	0.0015	0.2	1.0393	0.299	0.901165	rs73161912	-2.67	rs2075458	0.000283	-3.35	-0.892	433	4	lasso	0.0015	0.2	0.501	0.616	0.946077
	AC016831.5	7	130930209	130932206	0.0754	ast	rs11979508	-3.4	rs207245	0.0923	-6.43	2.357	413	1	top1	0.092	1.1e-10	-2.35725	0.0184	0.59954	rs73161912	-2.67	rs207245	0.0923	-6.43	1.1895	413	1	top1	0.092	1.1e-10	-1.1895	0.234	0.808984
	AC058791.1	7	130936464	130939661	0.1071	ast	rs11979508	-3.4	rs169536	0.0172	3.7	0.612	414	1	top1	0.017	0.004	0.61175	0.541	0.949405	rs73161912	-2.67	rs169536	0.0172	3.7	-1.4676	414	1	top1	0.017	0.004	-1.4676	0.142	0.731718
	LINC-PINT	7	130938963	131110176	0.1235	ast	rs11979508	-3.4	rs375346159	0.0302	4.72	0.819	504	4	lasso	0.045	6.6e-06	0.90308	0.366	0.924664	rs73161912	-2.67	rs375346159	0.0302	4.72	-0.501	504	4	lasso	0.045	6.6e-06	-0.6599	0.509	0.921264
	LRGUK	7	134127299	134264591	0.0335	ast	rs2346450	-2.74	rs6965015	0.00499	3.54	2.391	2106	2106	blup	0.014	0.0092	1.62619	0.104	0.826235	rs2345944	-3.22	rs6965015	0.00499	3.54	0.508	2106	2106	blup	0.014	0.0092	1.0427	0.297	0.848909
	CALD1	7	134744252	134970729	0.0779	ast	rs7782080	-3.16	rs76110434	0.00722	4.56	0.688	428	10	enet	0.03	0.00021	0.38423	0.701	0.979792	rs12535541	-3.1	rs76110434	0.00722	4.56	1.84	428	10	enet	0.03	0.00021	0.3511	0.726	0.955108
	AC083870.1	7	134816543	134998153	0.0738	ast	rs6974303	-3.38	rs1134054	0.028	4.71	-0.576	2320	1	top1	0.028	0.00032	-0.576	0.565	0.957074	rs12535541	-3.1	rs1134054	0.028	4.71	0.419	2320	1	top1	0.028	0.00032	0.419	0.675	0.946738
	CYREN	7	135092363	135170795	0.0663	ast	rs6974303	-3.38	rs7808312	0.0524	5.7	-0.052	1939	10	enet	0.065	6.2e-08	-0.47846	0.632	0.966073	rs12535541	-3.1	rs7808312	0.0524	5.7	1.313	1939	10	enet	0.065	6.2e-08	0.7149	0.475	0.910005
	AC083862.3	7	135170816	135172414	0.3139	ast	rs6974303	-3.38	rs10954489	0.439	-13.94	-1.313	1739	8	lasso	0.45	9.8e-57	1.20946	0.226	0.886466	rs12535541	-3.1	rs10954489	0.439	-13.94	-0.299	1739	8	lasso	0.45	9.8e-57	0.228	0.82	0.971429
	WDR91	7	135183839	135211534	0.1247	ast	rs6974303	-3.38	rs58802664	0.0542	-5.74	-0.948	1786	48	enet	0.066	4.8e-08	0.74345	0.457	0.941645	rs12535541	-3.1	rs58802664	0.0542	-5.74	-0.274	1786	48	enet	0.066	4.8e-08	0.7372	0.461	0.906257
	NUP205	7	135557917	135648757	0.0684	ast	rs7782080	-3.16	rs12540688	0.0138	4.05	1.282	440	440	blup	0.016	0.005	-1.73588	0.0826	0.794873	rs6467597	2.62	rs12540688	0.0138	4.05	1.351	440	440	blup	0.016	0.005	-0.3723	0.71	0.951219
	STMP1	7	135662496	135693418	0.169	ast	rs6974303	-3.38	rs3110823	0.161	8.36	1.675	1995	3	enet	0.17	3e-19	1.33954	0.18	0.885194	rs12539688	2.73	rs3110823	0.161	8.36	0.605	1995	3	enet	0.17	3e-19	0.4865	0.627	0.946077
	SLC13A4	7	135681237	135729258	0.1755	ast	rs6974303	-3.38	rs34508502	0.2	9.41	1.82	2024	4	lasso	0.21	1.1e-23	1.88281	0.0597	0.770186	rs12539688	2.73	rs34508502	0.2	9.41	0.416	2024	4	lasso	0.21	1.1e-23	0.7066	0.48	0.912793
	PTN	7	137227341	137343774	0.1119	ast	rs62487101	-3.51	rs7792568	0.0344	5.39	-2.21	1617	3	lasso	0.042	1.4e-05	-2.06997	0.0385	0.688681	rs10233122	2.76	rs7792568	0.0344	5.39	-0.405	1617	3	lasso	0.042	1.4e-05	-0.6043	0.546	0.935826
	AC078842.2	7	137318592	137326953	0.4858	ast	rs62487101	-3.51	rs322334	0.334	11.95	-0.643	1447	7	lasso	0.34	2.3e-40	-0.51234	0.608	0.96578	rs10233122	2.76	rs322334	0.334	11.95	-0.196	1447	7	lasso	0.34	2.3e-40	-0.2901	0.772	0.962898
	TRIM24	7	138460259	138589996	0.0936	ast	rs10274315	-2.95	rs35879848	0.0265	-4.46	1.445	582	1	top1	0.026	0.00046	-1.445	0.148	0.873184	rs73159934	3.1	rs35879848	0.0265	-4.46	0.731	582	1	top1	0.026	0.00046	-0.731	0.465	0.907825
	LUC7L2	7	139340359	139423457	0.0323	ast	rs11979662	3.13	rs6467835	0.00893	-4.01	-0.004	1425	1425	blup	0.0092	0.027	-0.30546	0.76	0.983238	rs17160967	-3.61	rs6467835	0.00893	-4.01	-0.205	1425	1425	blup	0.0092	0.027	0.3122	0.755	0.958183
	HIPK2	7	139561570	139777998	0.0643	ast	rs10487666	-2.73	rs1997011	0.00747	3.67	0.787	399	399	blup	0.012	0.012	0.80545	0.421	0.93314	rs77568749	3.44	rs1997011	0.00747	3.67	-0.353	399	399	blup	0.012	0.012	1.6012	0.109	0.702605
	ADCK2	7	140672945	140696261	0.0628	ast	rs4373438	3.16	rs62491809	0.00559	3.93	0.789	1622	1622	blup	0.014	0.0088	-0.62437	0.532	0.948437	rs10272360	3.42	rs62491809	0.00559	3.93	0.611	1622	1622	blup	0.014	0.0088	-1.7556	0.0792	0.650406
	BRAF	7	140719327	140924928	0.0434	ast	rs4373438	3.16	rs11768253	0.0161	-4.12	-1.943	1966	1	top1	0.016	0.0051	1.943	0.052	0.757815	rs10272360	3.42	rs11768253	0.0161	-4.12	-1.051	1966	1	top1	0.016	0.0051	1.051	0.293	0.8477
	MRPS33	7	141002610	141015228	0.0296	ast	rs2079827	-2.68	rs4236489	0.0278	-3.72	1.05	1318	1	top1	0.028	0.00034	-1.05	0.294	0.901165	rs10272360	3.42	rs4236489	0.0278	-3.72	0.277	1318	1	top1	0.028	0.00034	-0.277	0.782	0.964329
	TMEM178B	7	141074064	141480380	0.0423	ast	rs2079827	-2.68	rs10250653	0.0093	4.15	0.714	1586	4	lasso	0.011	0.019	1.08407	0.278	0.901165	rs10272360	3.42	rs10250653	0.0093	4.15	0.45	1586	4	lasso	0.011	0.019	0.4614	0.644	0.946077
	DENND11	7	141656728	141702166	0.0594	ast	rs62475298	2.91	rs76443621	0.0326	4.72	-1.525	1340	1	top1	0.033	0.00011	-1.525	0.127	0.86035	rs11773885	-2.39	rs76443621	0.0326	4.72	-0.157	1340	1	top1	0.033	0.00011	-0.157	0.875	0.982955
	WEE2-AS1	7	141704003	141738346	0.0876	ast	rs62475298	2.91	rs7806962	0.0387	5.33	-0.678	1322	4	lasso	0.051	1.4e-06	-0.91296	0.361	0.924664	rs11773885	-2.39	rs7806962	0.0387	5.33	-1.036	1322	4	lasso	0.051	1.4e-06	-0.9995	0.318	0.855194
	MGAM	7	141907813	142106747	0.0775	ast	rs62475298	2.91	rs2233998	0.07	-6.09	-0.999	1182	1	top1	0.07	2e-08	0.999	0.318	0.907724	rs11773885	-2.39	rs2233998	0.07	-6.09	-0.751	1182	1	top1	0.07	2e-08	0.751	0.453	0.905646
	EPHB6	7	142855061	142871094	0.0362	ast	rs55930828	-2.22	rs9640378	-0.00121	-2.88	-0.513	805	805	blup	0.004	0.1	0.56983	0.569	0.957976	rs4489232	2.87	rs9640378	-0.00121	-2.88	-2.197	805	805	blup	0.004	0.1	1.3168	0.188	0.785849
	GSTK1	7	143244093	143270854	0.0534	ast	rs11769559	-4.18	rs10260248	0.00362	3.26	0.64	245	245	blup	0.0045	0.089	0.58389	0.559	0.954322	rs11769559	-3.64	rs10260248	0.00362	3.26	1.665	245	245	blup	0.0045	0.089	0.5914	0.554	0.937938
	TPK1	7	144451941	144836395	0.0815	ast	rs17287011	-2.53	rs2040898	-0.000811	-3.83	-0.016	352	3	lasso	0.0029	0.14	-0.01467	0.988	0.999397	rs10272139	-2.68	rs2040898	-0.000811	-3.83	1.201	352	3	lasso	0.0029	0.14	-0.4879	0.626	0.946077
	ZNF398	7	149126416	149183042	0.0549	ast	rs2527399	2.8	rs117667732	-0.00233	-3.37	-0.958	1847	1847	blup	0.0058	0.063	-1.02401	0.306	0.903129	rs11976830	-3.12	rs117667732	-0.00233	-3.37	-0.479	1847	1847	blup	0.0058	0.063	1.1219	0.262	0.82995
	ZNF212	7	149239651	149255606	0.0428	ast	rs2527399	2.8	rs11771169	-0.00237	3.52	-1.669	1865	1865	blup	0.013	0.011	-1.68194	0.0926	0.816678	rs11976830	-3.12	rs11771169	-0.00237	3.52	-0.083	1865	1865	blup	0.013	0.011	-0.2756	0.783	0.964675
	ZNF783	7	149262171	149297302	0.0997	ast	rs2527399	2.8	rs6977581	0.0546	-5.83	-0.236	1892	22	enet	0.065	6.9e-08	-0.00406	0.997	0.999796	rs11976830	-3.12	rs6977581	0.0546	-5.83	0.409	1892	22	enet	0.065	6.9e-08	-0.3164	0.752	0.956819
	SSPO	7	149776042	149833979	0.041	ast	rs7796699	3.49	rs57339339	0.0041	4.09	-0.594	1904	1	top1	0.0041	0.099	-0.594	0.553	0.953921	rs740174	3.03	rs57339339	0.0041	4.09	-0.201	1904	1	top1	0.0041	0.099	-0.201	0.841	0.97761
	ACTR3C	7	150243916	150323725	0.1394	ast	rs138517680	3.59	rs11538922	0.0554	5.95	-0.29	2404	22	enet	0.081	1.4e-09	-0.5292	0.597	0.96534	rs7809489	-3	rs11538922	0.0554	5.95	-0.052	2404	22	enet	0.081	1.4e-09	0.0295	0.976	0.996321
	RARRES2	7	150338317	150341662	0.0459	ast	rs7796699	3.49	rs998920	0.0124	4.16	0.026	2290	3	lasso	0.022	0.0012	0.10556	0.916	0.999397	rs7809489	-3	rs998920	0.0124	4.16	0.303	2290	3	lasso	0.022	0.0012	-0.8441	0.399	0.889442
	REPIN1	7	150368189	150374044	0.0508	ast	rs7796699	3.49	rs55974958	0.0126	3.8	-0.235	2357	1	top1	0.013	0.012	-0.235	0.814	0.989483	rs7809489	-3	rs55974958	0.0126	3.8	-0.695	2357	1	top1	0.013	0.012	-0.695	0.487	0.916196
	TMEM176B	7	150791285	150801360	0.0623	ast	rs12703076	-2.78	rs6968855	0.0295	4.89	0.082	2414	1	lasso	0.037	3.9e-05	1.085	0.278	0.901165	rs7809489	-3	rs6968855	0.0295	4.89	0.415	2414	1	lasso	0.037	3.9e-05	0.496	0.62	0.946077
	TMEM176A	7	150800403	150805118	0.0897	ast	rs12703076	-2.78	rs6968855	0.0544	5.43	0.082	2411	2	lasso	0.059	2.7e-07	0.42645	0.67	0.974076	rs7809489	-3	rs6968855	0.0544	5.43	0.415	2411	2	lasso	0.059	2.7e-07	0.1368	0.891	0.98434
	NUB1	7	151341699	151378449	0.0756	ast	rs17714947	2.75	rs11762978	0.0102	-3.77	-0.114	2061	2061	blup	0.014	0.0089	-0.15455	0.877	0.996454	rs12535753	2.54	rs11762978	0.0102	-3.77	-1.641	2061	2061	blup	0.014	0.0089	-0.1953	0.845	0.97761
	ACTR3B	7	152759749	152855378	0.0863	ast	rs62495670	-2.87	rs66966963	0.025	4.3	-0.218	625	1	top1	0.025	0.00065	-0.218	0.827	0.989483	rs10242042	-3.6	rs66966963	0.025	4.3	1.601	625	1	top1	0.025	0.00065	1.601	0.109	0.702605
	DPP6	7	153887097	154894285	0.2741	ast	rs4524699	-4.13	rs4726303	0.2	9.22	-0.962	4956	1	top1	0.2	2.3e-22	-0.96152	0.336	0.91434	rs62487169	2.92	rs4726303	0.2	9.22	-1.2824	4956	1	top1	0.2	2.3e-22	-1.2824	0.2	0.795107
	PAXIP1-AS2	7	154928460	154952188	0.1	ast	rs4524699	-4.13	rs6959556	0.0981	6.8	-0.709	2912	1	top1	0.098	2.7e-11	-0.709	0.478	0.943162	rs66649803	-2.9	rs6959556	0.0981	6.8	0.254	2912	1	top1	0.098	2.7e-11	0.254	0.799	0.96635
	PAXIP1	7	154943687	155003124	0.053	ast	rs4524699	-4.13	rs4960631	-0.00237	3.58	-0.359	2989	2989	blup	0.0048	0.083	1.38254	0.167	0.885194	rs66649803	-2.9	rs4960631	-0.00237	3.58	-0.813	2989	2989	blup	0.0048	0.083	-0.2811	0.779	0.964057
	LINC01006	7	156388922	156640654	0.2317	ast	rs17837686	3.09	rs10262406	0.131	7.56	-0.178	728	1	top1	0.13	9.7e-15	-0.178	0.859	0.994563	rs3778929	-3.7	rs10262406	0.131	7.56	-0.205	728	1	top1	0.13	9.7e-15	-0.205	0.838	0.97761
	RNF32	7	156640281	156677130	0.0438	ast	rs17837686	3.09	rs56756708	0.0447	5.02	0.266	2127	1	top1	0.045	6.9e-06	0.266	0.79	0.987132	rs3778929	-3.7	rs56756708	0.0447	5.02	-1.897	2127	1	top1	0.045	6.9e-06	-1.897	0.0578	0.610751
	NOM1	7	156949712	156973176	0.053	ast	rs17837686	3.09	rs10256298	-0.00237	3.24	1.03	572	572	blup	0.00066	0.26	1.65246	0.0984	0.823485	rs3778929	-3.7	rs10256298	-0.00237	3.24	0.29	572	572	blup	0.00066	0.26	-0.4149	0.678	0.946738
	NCAPG2	7	158631169	158704804	0.1056	ast	rs7803502	-3.49	rs78357128	0.0175	-4.36	-0.432	465	465	blup	0.044	8.9e-06	1.62889	0.103	0.826235	rs12667398	3.08	rs78357128	0.0175	-4.36	-0.178	465	465	blup	0.044	8.9e-06	0.419	0.675	0.946738
	ESYT2	7	158730995	158830253	0.0414	ast	rs67340855	3.49	rs3816458	-0.00224	3.74	0.394	2247	2247	blup	-0.00078	0.41	0.90244	0.367	0.924664	rs12533146	3.11	rs3816458	-0.00224	3.74	-0.237	2247	2247	blup	-0.00078	0.41	0.605	0.545	0.935685
	WDR60	7	158856558	158956747	0.3531	ast	rs71199198	3.21	rs11505241	0.17	-8.9	-2.463	1975	27	enet	0.22	1.4e-24	2.35178	0.0187	0.59954	rs7780644	-3.1	rs11505241	0.17	-8.9	0.271	1975	27	enet	0.22	1.4e-24	0.6709	0.502	0.918588
	TDRP	8	489792	545781	0.0496	ast	rs62486208	-2.8	rs56207915	0.020897	-4.02	0.469	2194	1	top1	0.021	0.0017	-0.469	0.6391	0.968649	rs13259695	2.96	rs56207915	0.020897	-4.02	-1.763	2194	1	top1	0.021	0.0017	1.763	0.0779	0.650406
	ERICH1	8	614746	738106	0.0666	ast	rs13259992	2.89	rs12546188	0.002766	-4.55	1.769	2855	4	lasso	0.022	0.0014	-1.2329	0.2176	0.885194	rs141502221	3.26	rs12546188	0.002766	-4.55	1.662	2855	4	lasso	0.022	0.0014	-2.2005	0.0278	0.511051
	DLGAP2	8	737596	1708474	0.1456	ast	rs112223104	-2.99	rs10104013	0.057727	6.44	-0.726	5462	27	enet	0.096	4.1e-11	-0.8152	0.415	0.931	rs62477527	-3.6	rs10104013	0.057727	6.44	-0.036	5462	27	enet	0.096	4.1e-11	0.2786	0.781	0.964057
	ARHGEF10	8	1823926	1958641	0.1539	ast	rs146091139	3.54	rs4308779	0.021228	4.39	-0.324	829	42	enet	0.055	6.6e-07	0.2259	0.8213	0.989483	rs62477527	-3.6	rs4308779	0.021228	4.39	-0.523	829	42	enet	0.055	6.6e-07	1.2018	0.229	0.808984
	AC019257.1	8	1971153	1974637	0.2419	ast	rs146091139	2.99	rs77885111	0.161732	8.36	0.245	2177	7	lasso	0.18	4.1e-20	0.0576	0.954	0.999397	rs62477527	-3.6	rs77885111	0.161732	8.36	2.064	2177	7	lasso	0.18	4.1e-20	1.2731	0.203	0.800358
	KBTBD11	8	1973677	2006936	0.1179	ast	rs112223104	-2.99	rs4532640	0.037211	-5.18	0.18	2252	7	lasso	0.052	1.2e-06	0.2365	0.813	0.989483	rs62477527	-3.6	rs4532640	0.037211	-5.18	0.243	2252	7	lasso	0.052	1.2e-06	-0.5115	0.609	0.943869
	MYOM2	8	2045046	2165552	0.3016	ast	rs112223104	-2.99	rs34356745	0.197533	8.96	-1.583	2388	4	lasso	0.21	9.4e-24	-0.8362	0.4031	0.931	rs62477527	-3.6	rs34356745	0.197533	8.96	-1.214	2388	4	lasso	0.21	9.4e-24	-1.1587	0.247	0.81168
	AC245187.2	8	2517898	2556440	0.2711	ast	rs596681	2.59	rs62488397	0.119743	7.5	0.101	2114	13	lasso	0.16	3.5e-18	0.4222	0.6729	0.97456	rs7829261	-3.28	rs62488397	0.119743	7.5	1.084	2114	13	lasso	0.16	3.5e-18	0.8874	0.375	0.885611
	AC245123.1	8	2562813	2623382	0.2468	ast	rs7013604	-2.98	rs62488397	0.117294	7.38	0.101	2257	10	lasso	0.15	1e-16	0.3619	0.7175	0.983059	rs7829261	-3.28	rs62488397	0.117294	7.38	1.084	2257	10	lasso	0.15	1e-16	0.9223	0.356	0.883114
	AC246817.2	8	2648075	2728577	0.3659	ast	rs7013604	-2.98	rs10105513	0.235238	-9.46	-1.832	2380	1	top1	0.24	1.5e-26	1.832	0.067	0.770186	rs7829261	-3.28	rs10105513	0.235238	-9.46	1.402	2380	1	top1	0.24	1.5e-26	-1.402	0.161	0.753441
	AC246817.1	8	2726956	2926689	0.3902	ast	rs10098575	-3.66	rs10105513	0.298417	-10.82	-1.832	3378	6	lasso	0.3	3.2e-35	2.0011	0.0454	0.733374	rs7829261	-3.28	rs10105513	0.298417	-10.82	1.402	3378	6	lasso	0.3	3.2e-35	-1.3525	0.176	0.769892
	MCPH1	8	6406596	6648508	0.0657	ast	rs10780175	-3.68	rs2515579	0.064538	-5.75	-2.398	1120	1	top1	0.065	7e-08	2.398	0.0165	0.59954	rs55673108	3.31	rs2515579	0.064538	-5.75	0.779	1120	1	top1	0.065	7e-08	-0.779	0.436	0.900341
	ANGPT2	8	6499651	6563409	0.0754	ast	rs10780175	-3.68	rs12543954	-0.002355	3.78	-0.345	3946	3946	blup	0.015	0.0061	0.7131	0.4758	0.942925	rs2912052	-3.17	rs12543954	-0.002355	3.78	1.016	3946	3946	blup	0.015	0.0061	-0.4666	0.641	0.946077
	MCPH1-AS1	8	6617310	6708224	0.0759	ast	rs10780175	-3.68	rs4841493	0.078204	6.14	-0.841	3715	1	top1	0.078	2.9e-09	-0.841	0.4003	0.930967	rs2912052	-3.17	rs4841493	0.078204	6.14	-0.16	3715	1	top1	0.078	2.9e-09	-0.16	0.873	0.982955
	AGPAT5	8	6708642	6761503	0.1086	ast	rs10780175	-3.68	rs2928579	0.044869	-5.2	0.856	3331	1	top1	0.045	6.6e-06	-0.856	0.392	0.927299	rs2912052	-3.17	rs2928579	0.044869	-5.2	-0.368	3331	1	top1	0.045	6.6e-06	0.368	0.713	0.953095
	FAM85B	8	8167819	8226614	0.2121	ast	rs75567545	-3.41	rs58137783	0.043758	5.89	1.708	1370	37	enet	0.13	2e-14	-0.7399	0.4594	0.941645	rs4841006	3.86	rs58137783	0.043758	5.89	-0.3049	1370	37	enet	0.13	2e-14	0.498	0.618	0.946077
	PRAG1	8	8317736	8386439	0.1917	ast	rs75567545	-3.41	rs7813831	0.011395	-3.88	0.366	1855	1855	blup	0.044	7.5e-06	0.7112	0.477	0.942925	rs4841006	3.86	rs7813831	0.011395	-3.88	0.463	1855	1855	blup	0.044	7.5e-06	0.46	0.645	0.946077
	MFHAS1	8	8783354	8893630	0.08	ast	rs17703328	3.6	rs36056437	0.099921	-6.84	-1.294	3185	1	top1	0.1	1.7e-11	1.294	0.1957	0.885194	rs4841006	3.86	rs36056437	0.099921	-6.84	2.535	3185	1	top1	0.1	1.7e-11	-2.535	0.0112	0.397785
	ERI1	8	9002147	9116746	0.2191	ast	rs17703328	3.6	rs1045529	0.140616	9.04	0.597	3265	40	enet	0.2	8.5e-23	1.1764	0.2394	0.891357	rs4841006	3.86	rs1045529	0.140616	9.04	-1.172	3265	40	enet	0.2	8.5e-23	-2.1434	0.0321	0.5363
	TNKS	8	9555912	9782346	0.1049	ast	rs10503389	3.54	rs4840428	0.034196	5.26	-0.909	730	1	top1	0.034	7.7e-05	-0.909	0.3634	0.924664	rs11774836	-3.51	rs4840428	0.034196	5.26	-1.456	730	1	top1	0.034	7.7e-05	-1.456	0.145	0.734711
	AC104964.3	8	10433672	10438312	0.0751	ast	rs6995541	-2.78	rs17184083	0.036471	4.98	-0.44	2536	1	top1	0.036	4.6e-05	-0.44	0.6599	0.973694	rs4130764	3.83	rs17184083	0.036471	4.98	0.764	2536	1	top1	0.036	4.6e-05	0.764	0.445	0.904238
	AC104964.1	8	10474565	10482388	0.1295	ast	rs6995541	-2.78	rs6601468	0.080772	-6.94	0.868	2600	1	top1	0.081	1.6e-09	-0.868	0.3854	0.924664	rs4314618	3.97	rs6601468	0.080772	-6.94	1.539	2600	1	top1	0.081	1.6e-09	-1.539	0.124	0.714781
	PRSS51	8	10482878	10547585	0.0702	ast	rs6995541	-2.78	rs17151843	0.019367	-4.54	-1.128	2723	2723	blup	0.02	0.002	0.5235	0.6006	0.96578	rs62490741	-4.03	rs17151843	0.019367	-4.54	1.039	2723	2723	blup	0.02	0.002	-1.2487	0.212	0.802935
	AC104964.4	8	10486807	10489666	0.084	ast	rs6995541	-2.78	rs7005363	0.01082	5.49	-0.374	2595	2595	blup	0.044	7.9e-06	-1.0563	0.2908	0.901165	rs4314618	3.97	rs7005363	0.01082	5.49	-2.515	2595	2595	blup	0.044	7.9e-06	-1.8421	0.0655	0.62789
	XKR6	8	10896045	11201833	0.0417	ast	rs62490959	-3.04	rs2736266	0.000552	-3.7	1.299	3200	5	enet	0.014	0.0089	0.2514	0.8015	0.989483	rs922484	-4.43	rs2736266	0.000552	-3.7	-0.132	3200	5	enet	0.014	0.0089	-0.0542	0.957	0.995035
	MTMR9	8	11284816	11328146	0.0264	ast	rs62490959	-3.04	rs2572431	0.021882	4.48	-0.766	2502	1	top1	0.022	0.0013	-0.766	0.4437	0.941645	rs922484	-4.43	rs2572431	0.021882	4.48	2.452	2502	1	top1	0.022	0.0013	2.452	0.0142	0.4402
	FAM167A-AS1	8	11368402	11438658	0.0981	ast	rs62490959	-3.04	rs73209259	0.039956	5.62	0.951	2705	3	lasso	0.092	1.1e-10	0.1144	0.9089	0.999397	rs922484	-4.43	rs73209259	0.039956	5.62	0.034	2705	3	lasso	0.092	1.1e-10	0.0653	0.948	0.993769
	FAM167A	8	11421476	11475908	0.0523	ast	rs62490959	-3.04	rs58387061	0.040339	5.53	2.17	2720	12	enet	0.044	7.3e-06	1.5641	0.1178	0.84668	rs922484	-4.43	rs58387061	0.040339	5.53	-0.501	2720	12	enet	0.044	7.3e-06	1.2499	0.211	0.802935
	NEIL2	8	11769639	11787345	0.0503	ast	rs62490959	-3.04	rs4840581	0.006355	-4.55	-0.974	2192	8	enet	0.014	0.0085	0.12	0.9045	0.998489	rs922484	-4.43	rs4840581	0.006355	-4.55	1.546	2192	8	enet	0.014	0.0085	-0.8031	0.422	0.89609
	FAM66D	8	12115767	12177550	0.5083	ast	rs1298295	-2.86	rs4840610	0.124682	7.46	0.401	1626	51	enet	0.34	7.6e-40	0.6289	0.5294	0.947481	rs9693773	4.62	rs4840610	0.124682	7.46	2.769	1626	51	enet	0.34	7.6e-40	1.9244	0.0543	0.605142
	FAM66A	8	12362019	12388296	0.5117	ast	rs2977171	-3.03	rs9693773	0.226337	-11.39	-0.225	1450	16	lasso	0.47	6.8e-60	-0.0755	0.9398	0.999397	rs9693773	4.62	rs9693773	0.226337	-11.39	4.624	1450	16	lasso	0.47	6.8e-60	-4.2378	2.26e-05	0.0185917
	AC068587.4	8	12467693	12665588	0.2265	ast	rs2977171	-3.03	rs55645716	0.122602	7.37	-2.74	1862	4	lasso	0.14	2.6e-15	-2.5618	0.0104	0.580184	rs9693773	4.62	rs55645716	0.122602	7.37	-0.082	1862	4	lasso	0.14	2.6e-15	0.0523	0.958	0.995438
	TRMT9B	8	12945642	13031503	0.3338	ast	rs2977171	-3.03	rs36073530	0.225526	10.01	-1.535	2778	6	lasso	0.24	9.5e-27	-1.6835	0.0923	0.816678	rs184296650	-3.23	rs36073530	0.225526	10.01	0.032	2778	6	lasso	0.24	9.5e-27	-0.0135	0.989	0.998025
	DLC1	8	13083361	13604610	0.108	ast	rs550429494	3.19	rs2410029	0.043964	-4.52	-1.782	1171	1	top1	0.044	8.1e-06	1.782	0.0747	0.790438	rs13282888	-3.35	rs2410029	0.043964	-4.52	0.135	1171	1	top1	0.044	8.1e-06	-0.135	0.893	0.984613
	AC106845.1	8	13147389	13207125	0.0874	ast	rs62487477	2.92	rs111614684	0.055655	-5	-0.736	791	1	top1	0.056	5.5e-07	0.736	0.4617	0.941645	rs184296650	-3.23	rs111614684	0.055655	-5	2.077	791	1	top1	0.056	5.5e-07	-2.077	0.0378	0.562414
	AC022832.2	8	13629644	13632574	0.085	ast	rs10503468	-2.88	rs2410029	0.005078	-4.37	-1.782	849	849	blup	0.021	0.0017	0.1227	0.9024	0.998352	rs13282888	-3.35	rs2410029	0.005078	-4.37	0.135	849	849	blup	0.021	0.0017	-0.6987	0.485	0.916196
	SGCZ	8	14084845	15238431	0.1923	ast	rs13248550	3.82	rs2061286	0.113524	-7.41	-0.257	7238	43	enet	0.12	7.4e-14	0.2114	0.8326	0.989483	rs13249540	-3.58	rs2061286	0.113524	-7.41	0.075	7238	43	enet	0.12	7.4e-14	-0.5639	0.573	0.940722
	TUSC3	8	15417215	15766649	0.0665	ast	rs13248550	3.82	rs4831344	0.047813	4.73	-0.544	886	1	top1	0.048	3.4e-06	-0.544	0.5864	0.961166	rs1869577	-3.49	rs4831344	0.047813	4.73	1.587	886	1	top1	0.048	3.4e-06	1.587	0.113	0.710084
	MICU3	8	17027238	17122642	0.0601	ast	rs6984176	3.32	rs11989486	0.011194	-4.1	0.229	750	1	top1	0.011	0.017	-0.229	0.8189	0.989483	rs77126753	3.83	rs11989486	0.011194	-4.1	1.304	750	1	top1	0.011	0.017	-1.304	0.192	0.790857
	CNOT7	8	17224966	17246878	0.1129	ast	rs79668669	4.1	rs11994010	0.051935	4.94	-1.917	2882	1	top1	0.052	1.3e-06	-1.917	0.0552	0.762089	rs77126753	3.83	rs11994010	0.051935	4.94	-1.54	2882	1	top1	0.052	1.3e-06	-1.54	0.124	0.714781
	VPS37A	8	17246931	17302427	0.0622	ast	rs796664117	3.33	rs2014286	0.023228	4.19	1.334	814	1	top1	0.023	0.00097	1.334	0.1822	0.885194	rs77126753	3.83	rs2014286	0.023228	4.19	1.427	814	1	top1	0.023	0.00097	1.427	0.154	0.746455
	SLC7A2	8	17497088	17570573	0.2567	ast	rs79668669	4.1	rs1858714	0.108659	-5.52	-0.356	2868	3	lasso	0.16	1.4e-17	-0.8082	0.419	0.931063	rs7004047	3.1	rs1858714	0.108659	-5.52	-0.132	2868	3	lasso	0.16	1.4e-17	-0.1033	0.918	0.988922
	MTUS1	8	17643795	17800917	0.1738	ast	rs79668669	4.1	rs10093878	0.000336	4.21	0.372	3173	42	enet	0.043	1.1e-05	-0.0741	0.9409	0.999397	rs34233042	2.75	rs10093878	0.000336	4.21	-0.588	3173	42	enet	0.043	1.1e-05	-0.7602	0.447	0.904238
	AC027117.2	8	17801345	17861069	0.1903	ast	rs79668669	4.1	rs2036425	0.204421	-9.37	2.439	3063	2	lasso	0.21	6.5e-24	-2.4376	0.0148	0.592331	rs34233042	2.75	rs2036425	0.204421	-9.37	0.899	3063	2	lasso	0.21	6.5e-24	-0.8983	0.369	0.885611
	AC027117.1	8	17808361	17822183	0.163	ast	rs79668669	4.1	rs2036425	0.10988	-6.92	2.439	2945	4	lasso	0.11	6.1e-13	-1.4269	0.1536	0.879214	rs34233042	2.75	rs2036425	0.10988	-6.92	0.899	2945	4	lasso	0.11	6.1e-13	0.804	0.421	0.895145
	FGL1	8	17864380	17910365	0.3475	ast	rs79668669	4.1	rs411173	0.211106	-9.65	1.608	3036	55	enet	0.28	3.8e-32	-0.9259	0.3545	0.921969	rs34233042	2.75	rs411173	0.211106	-9.65	-0.469	3036	55	enet	0.28	3.8e-32	0.748	0.454	0.905646
	PCM1	8	17922840	18029944	0.0881	ast	rs79668669	4.1	rs373886	0.067505	-6.64	1.611	3194	4	lasso	0.074	7.5e-09	-1.369	0.171	0.885194	rs34233042	2.75	rs373886	0.067505	-6.64	-1.315	3194	4	lasso	0.074	7.5e-09	1.186	0.236	0.808984
	ASAH1	8	18055992	18084998	0.0799	ast	rs3850741	3.69	rs6586684	0.015538	-4.77	-0.878	2924	2924	blup	0.035	6.6e-05	0.2976	0.766	0.983238	rs34233042	2.75	rs6586684	0.015538	-4.77	1.065	2924	2924	blup	0.035	6.6e-05	-1.4567	0.145	0.734711
	PSD3	8	18527303	19084730	0.189	ast	rs7825909	2.89	rs7825454	0.09785	-6.65	0.781	1105	22	enet	0.1	7.6e-12	-1.1549	0.2481	0.899207	rs7010676	-2.55	rs7825454	0.09785	-6.65	0.389	1105	22	enet	0.1	7.6e-12	-0.8092	0.418	0.895145
	AC100800.1	8	18720905	18734405	0.0613	ast	rs7825909	2.89	rs2410600	0.007486	4.1	-0.163	2844	2844	blup	0.013	0.0096	-0.2311	0.8172	0.989483	rs17126406	-2.57	rs2410600	0.007486	4.1	-1.088	2844	2844	blup	0.013	0.0096	-1.171	0.242	0.811079
	SH2D4A	8	19313693	19396218	0.0446	ast	rs7825909	2.89	rs3802330	-0.002352	-3.42	-1.039	3106	4	lasso	0.0099	0.023	1.1542	0.2484	0.899207	rs9987322	2.87	rs3802330	-0.002352	-3.42	-0.799	3106	4	lasso	0.0099	0.023	0.9004	0.368	0.885611
	CSGALNACT1	8	19404161	19758029	0.1229	ast	rs7825909	2.89	rs6997538	0.056632	5.9	0.479	3638	6	lasso	0.073	9.9e-09	-1.5679	0.1169	0.846066	rs11204094	3.31	rs6997538	0.056632	5.9	0.946	3638	6	lasso	0.073	9.9e-09	-1.9603	0.05	0.593252
	INTS10	8	19817391	19852083	0.0871	ast	rs35572405	-2.73	rs11777075	0.038013	-4.7	0.406	2454	1	top1	0.038	3.2e-05	-0.406	0.6847	0.977416	rs11204094	3.31	rs11777075	0.038013	-4.7	0.434	2454	1	top1	0.038	3.2e-05	-0.434	0.664	0.946077
	FAM160B2	8	22089150	22104911	0.0905	ast	rs73552677	-2.56	rs7818373	-0.001635	-3.29	-0.343	379	379	blup	0.026	0.00054	-0.2843	0.7762	0.984616	rs2469765	-3.27	rs7818373	-0.001635	-3.29	0.384	379	379	blup	0.026	0.00054	-1.2506	0.211	0.802935
	HR	8	22114419	22133384	0.0782	ast	rs73552677	-2.56	rs56377219	0.038464	4.32	0.349	375	1	top1	0.038	2.9e-05	0.349	0.7271	0.983059	rs2469765	-3.27	rs56377219	0.038464	4.32	1.402	375	1	top1	0.038	2.9e-05	1.402	0.161	0.753441
	PPP3CC	8	22440819	22541142	0.0576	ast	rs7830360	2.85	rs2461485	0.018454	4.57	-0.183	1795	13	enet	0.032	0.00013	-0.1361	0.8917	0.997151	rs2449347	-3.54	rs2461485	0.018454	4.57	-2.034	1795	13	enet	0.032	0.00013	-2.7514	0.00593	0.331277
	AC087854.1	8	22481588	22553444	0.0846	ast	rs7830360	2.85	rs2443504	0.060908	5.5	0.334	1767	1	top1	0.061	1.6e-07	0.334	0.7384	0.98319	rs2449347	-3.54	rs2443504	0.060908	5.5	-2.218	1767	1	top1	0.061	1.6e-07	-2.218	0.0266	0.505331
	SORBS3	8	22544986	22575788	0.0646	ast	rs7830360	2.85	rs2469769	0.065869	5.67	0.058	1724	1	top1	0.066	5.2e-08	0.058	0.9537	0.999397	rs2449347	-3.54	rs2469769	0.065869	5.67	-1.835	1724	1	top1	0.066	5.2e-08	-1.835	0.0665	0.628994
	BIN3	8	22620418	22669148	0.0635	ast	rs7830360	2.85	rs11780207	0.032108	4.65	1.591	1799	1	top1	0.032	0.00012	1.591	0.1116	0.833413	rs2449347	-3.54	rs11780207	0.032108	4.65	-0.393	1799	1	top1	0.032	0.00012	-0.393	0.694	0.947898
	PEBP4	8	22713251	23000000	0.1482	ast	rs56160478	3.21	rs2175192	0.084761	-6.61	0.368	2501	11	lasso	0.094	6.5e-11	-0.351	0.7256	0.983059	rs2449347	-3.54	rs2175192	0.084761	-6.61	-1.102	2501	11	lasso	0.094	6.5e-11	1.0832	0.279	0.83872
	RHOBTB2	8	22987417	23020199	0.1101	ast	rs56160478	3.21	rs2472566	0.095357	-6.48	-0.578	569	1	top1	0.095	5.1e-11	0.578	0.5633	0.955882	rs2469765	-3.27	rs2472566	0.095357	-6.48	-0.416	569	1	top1	0.095	5.1e-11	0.416	0.677	0.946738
	R3HCC1	8	23270120	23296279	0.0569	ast	rs56160478	3.21	rs1996148	0.005441	-3.88	-0.29	2570	1	lasso	0.0098	0.024	0.29	0.7718	0.983429	rs4281113	-2.97	rs1996148	0.005441	-3.88	1.297	2570	1	lasso	0.0098	0.024	-1.297	0.195	0.79246
	LOXL2	8	23296897	23425328	0.041	ast	rs56160478	3.21	rs59281026	-0.001722	3.45	0.23	2749	2749	blup	0.0089	0.029	-0.9794	0.3274	0.910236	rs4281113	-2.97	rs59281026	-0.001722	3.45	-1.448	2749	2749	blup	0.0089	0.029	-0.0835	0.933	0.991693
	SLC25A37	8	23528956	23575463	0.0515	ast	rs56160478	3.21	rs6557648	-0.001638	3.4	1.833	2409	3	lasso	0.0049	0.079	1.5785	0.1145	0.839764	rs4242387	-2.9	rs6557648	-0.001638	3.4	0.263	2409	3	lasso	0.0049	0.079	0.1309	0.896	0.984911
	KCTD9	8	25427847	25458476	0.0535	ast	rs111719087	3.38	rs4872278	-0.000453	-3.83	-0.532	2028	2028	blup	0.027	0.00045	1.175	0.24	0.891357	rs17054671	-2.99	rs4872278	-0.000453	-3.83	-1.489	2028	2028	blup	0.027	0.00045	1.0129	0.311	0.853472
	DPYSL2	8	26514031	26658178	0.0724	ast	rs883281	-3.31	rs10495	0.002107	3.8	-0.942	784	1	top1	0.0021	0.17	-0.942	0.3462	0.921418	rs2121402	-3.57	rs10495	0.002107	3.8	-0.915	784	1	top1	0.0021	0.17	-0.915	0.36	0.884821
	ADRA1A	8	26748150	26867278	0.1447	ast	rs2322599	4.46	rs7841405	0.013719	4.89	-1.378	2739	2739	blup	0.051	1.7e-06	1.0548	0.2915	0.901165	rs73223431	6.4	rs7841405	0.013719	4.89	1.45	2739	2739	blup	0.051	1.7e-06	2.6206	0.00878	0.38915
	EPHX2	8	27490781	27545564	0.0638	ast	rs867230	5.92	rs56245849	0.069487	5.59	1.593	499	4	lasso	0.07	1.9e-08	1.6788	0.0932	0.816678	rs867230	7.29	rs56245849	0.069487	5.59	2.541	499	4	lasso	0.07	1.9e-08	2.5452	0.0109	0.397785
	SCARA3	8	27633868	27676776	0.0646	ast	rs867230	5.92	rs17384485	0.016358	4.67	0.037	2201	1	top1	0.016	0.0049	0.037	0.9705	0.999397	rs867230	7.29	rs17384485	0.016358	4.67	-3.221	2201	1	top1	0.016	0.0049	-3.221	0.00128	0.16743
	AC013643.2	8	27732915	27758552	0.0498	ast	rs867230	5.92	rs62498042	-0.001008	3.54	-0.663	2195	2195	blup	0.016	0.005	-1.9885	0.0468	0.737029	rs867230	7.29	rs62498042	-0.001008	3.54	-0.058	2195	2195	blup	0.016	0.005	-2.4386	0.0147	0.447932
	CCDC25	8	27733316	27772653	0.05	ast	rs867230	5.92	rs13267051	0.00676	4.64	0.274	2227	2227	blup	0.018	0.003	-0.3164	0.7517	0.983238	rs867230	7.29	rs13267051	0.00676	4.64	-0.835	2227	2227	blup	0.018	0.003	-1.8468	0.0648	0.62789
	ELP3	8	28089673	28191156	0.0755	ast	rs867230	5.92	rs13250007	0.069238	5.88	1.507	2204	1	top1	0.069	2.4e-08	1.507	0.1318	0.86035	rs867230	7.29	rs13250007	0.069238	5.88	-0.115	2204	1	top1	0.069	2.4e-08	-0.115	0.908	0.988497
	AC108449.1	8	29110573	29140729	0.0665	ast	rs62504318	3.12	rs241154	-0.001901	3.12	-0.97	351	351	blup	0.011	0.017	1.692	0.0906	0.816618	rs7839248	3.38	rs241154	-0.001901	3.12	0.743	351	351	blup	0.011	0.017	0.832	0.405	0.891632
	RBPMS	8	30384511	30572256	0.0498	ast	rs11785371	-2.74	rs17619470	0.01118	3.27	-0.301	1705	1	top1	0.011	0.017	-0.301	0.7634	0.983238	rs1973873	3.32	rs17619470	0.01118	3.27	0.4	1705	1	top1	0.011	0.017	0.4	0.689	0.947587
	GSR	8	30678066	30727846	0.0276	ast	rs11785371	-2.74	rs6996880	0.043204	4.66	0.475	1543	1	top1	0.043	9.7e-06	0.475	0.6348	0.966894	rs1973873	3.32	rs6996880	0.043204	4.66	-0.58	1543	1	top1	0.043	9.7e-06	-0.58	0.562	0.937938
	UBXN8	8	30732247	30767006	0.0445	ast	rs11785371	-2.74	rs2911676	0.041503	-4.78	-1.224	1535	1	top1	0.042	1.4e-05	1.224	0.221	0.885194	rs1973873	3.32	rs2911676	0.041503	-4.78	2.304	1535	1	top1	0.042	1.4e-05	-2.304	0.0212	0.483549
	PPP2CB	8	30774457	30814314	0.0452	ast	rs11785371	-2.74	rs952774	0.002395	-3.68	0.145	310	310	blup	0.0029	0.14	0.9715	0.3313	0.911683	rs1973873	3.32	rs952774	0.002395	-3.68	1.317	310	310	blup	0.0029	0.14	-1.7814	0.0748	0.649982
	TEX15	8	30831544	30913003	0.1571	ast	rs6997892	3.55	rs11775011	0.088138	-6.72	-0.307	1675	1	top1	0.088	2.8e-10	0.307	0.7588	0.983238	rs1973873	3.32	rs11775011	0.088138	-6.72	1.937	1675	1	top1	0.088	2.8e-10	-1.937	0.0527	0.595676
	PURG	8	30995802	31033715	0.1296	ast	rs6997892	3.55	rs12234936	0.086536	-6.29	0.441	1685	1	top1	0.087	4.1e-10	-0.441	0.6592	0.97312	rs1973873	3.32	rs12234936	0.086536	-6.29	1.596	1685	1	top1	0.087	4.1e-10	-1.596	0.11	0.70341
	WRN	8	31033788	31175916	0.063	ast	rs6997892	3.55	rs2725374	-0.000507	-3.86	0.227	1971	1971	blup	0.019	0.0026	0.2531	0.8002	0.989483	rs1973873	3.32	rs2725374	-0.000507	-3.86	1.877	1971	1971	blup	0.019	0.0026	-2.3449	0.019	0.480646
	AC067838.1	8	33360839	33361415	0.0588	ast	rs7814439	-2.38	rs4320507	0.004675	-3.61	1.01	1236	3	lasso	0.0084	0.033	-0.2146	0.8301	0.989483	rs7814439	2.81	rs4320507	0.004675	-3.61	-0.486	1236	3	lasso	0.0084	0.033	-0.4888	0.625	0.946077
	TTI2	8	33473386	33513601	0.096	ast	rs17707643	3.09	rs2732286	0.072741	-5.5	-0.699	206	1	top1	0.073	1e-08	0.699	0.4846	0.943849	rs7814439	2.81	rs2732286	0.072741	-5.5	1.139	206	1	top1	0.073	1e-08	-1.139	0.255	0.820375
	AF279873.3	8	33604856	34039104	0.1159	ast	rs17707643	3.09	rs111542631	0.059666	-6.07	-0.718	2425	15	lasso	0.06	2.1e-07	0.8424	0.3996	0.930953	rs7814439	2.81	rs111542631	0.059666	-6.07	0.748	2425	15	lasso	0.06	2.1e-07	-0.8989	0.369	0.885611
	AF279873.4	8	33973701	34009595	0.0386	ast	rs17707643	3.09	rs77072852	0.004844	-3.74	-1.045	1830	1830	blup	0.008	0.037	1.4103	0.1585	0.885194	rs7814439	2.81	rs77072852	0.004844	-3.74	1.097	1830	1830	blup	0.008	0.037	-1.1633	0.245	0.811079
	AC087855.2	8	34174886	34207513	0.3244	ast	rs17707643	3.09	rs2643241	0.163486	-8.39	1.323	1934	13	lasso	0.18	7.3e-20	-0.9997	0.3175	0.907724	rs7814439	2.81	rs2643241	0.163486	-8.39	-1.39	1934	13	lasso	0.18	7.3e-20	0.8285	0.407	0.892372
	AC090993.1	8	34228439	34346731	0.0575	ast	rs17707643	3.09	rs7833512	0.015314	-4.1	-0.848	1990	11	lasso	0.028	0.00029	0.8974	0.3695	0.924664	rs60586868	2.58	rs7833512	0.015314	-4.1	0.781	1990	11	lasso	0.028	0.00029	-1.0149	0.31	0.853472
	AC087855.1	8	34229294	34248946	0.0469	ast	rs17707643	3.09	rs72630922	0.006027	-3.74	-0.924	1891	1891	blup	0.02	0.0022	1.8947	0.0581	0.770186	rs60586868	2.58	rs72630922	0.006027	-3.74	0.784	1891	1891	blup	0.02	0.0022	-1.5232	0.128	0.714781
	UNC5D	8	35235475	35796550	0.1688	ast	rs79897569	2.74	rs12676225	0.096087	-6.57	1.218	1446	1	top1	0.096	4.3e-11	-1.218	0.2232	0.886026	rs16883597	-3.27	rs12676225	0.096087	-6.57	-0.402	1446	1	top1	0.096	4.3e-11	0.402	0.688	0.947587
	PLPBP	8	37762595	37779768	0.0683	ast	rs62503905	2.77	rs7001020	-0.000328	3.19	-1.92	200	200	blup	0.0066	0.052	0.0438	0.9651	0.999397	rs4739523	2.81	rs7001020	-0.000328	3.19	-0.482	200	200	blup	0.0066	0.052	-0.018	0.986	0.996968
	LSM1	8	38163335	38176730	0.0369	ast	rs62503905	2.77	rs4733930	0.030705	-3.96	-0.203	913	1	top1	0.031	0.00017	0.203	0.8391	0.991257	rs7010546	-3.56	rs4733930	0.030705	-3.96	2.08	913	1	top1	0.031	0.00017	-2.08	0.0375	0.562414
	DDHD2	8	38225218	38275558	0.0927	ast	rs62503905	2.77	rs55736052	0.063362	5.86	0.424	1094	1	top1	0.063	9.3e-08	0.424	0.6716	0.974247	rs7010546	-3.56	rs55736052	0.063362	5.86	-1.156	1094	1	top1	0.063	9.3e-08	-1.156	0.248	0.812973
	PLPP5	8	38263130	38269243	0.0787	ast	rs62503905	2.77	rs72630604	0.030025	5.03	0.41	1070	10	lasso	0.042	1.3e-05	0.8994	0.3685	0.924664	rs7010546	-3.56	rs72630604	0.030025	5.03	-0.167	1070	10	lasso	0.042	1.3e-05	0.2796	0.78	0.964057
	LETM2	8	38386207	38409527	0.0471	ast	rs62503905	2.77	rs12677998	0.011481	3.7	-1.501	1164	2	lasso	0.026	0.00047	-1.6289	0.1033	0.826235	rs79295570	2.68	rs12677998	0.011481	3.7	0.177	1164	2	lasso	0.026	0.00047	0.2204	0.826	0.975091
	PLEKHA2	8	38901235	38973912	0.0486	ast	rs11787422	-3.51	rs4633027	0.060508	-5.22	1.32	1522	1	top1	0.061	1.8e-07	-1.32	0.1868	0.885194	rs62504407	-3.57	rs4633027	0.060508	-5.22	-1.188	1522	1	top1	0.061	1.8e-07	1.188	0.235	0.808984
	TM2D2	8	38988808	38996824	0.0479	ast	rs11787422	-3.51	rs4489297	0.001561	3.74	1.2	1428	1428	blup	0.01	0.021	1.4105	0.1584	0.885194	rs62504407	-3.57	rs4489297	0.001561	3.74	-0.849	1428	1428	blup	0.01	0.021	-0.7354	0.462	0.906257
	ADAM32	8	39106990	39284917	0.0766	ast	rs11787422	-3.51	rs6474521	0.027297	4.65	0.453	1579	18	enet	0.053	1e-06	0.5891	0.5558	0.954322	rs62504407	-3.57	rs6474521	0.027297	4.65	1.462	1579	18	enet	0.053	1e-06	1.004	0.315	0.853636
	SLC20A2	8	42416475	42541926	0.0508	ast	rs7460996	-2.54	rs6988493	0.012298	4.77	-1.536	968	3	lasso	0.049	2.4e-06	-1.2016	0.2295	0.88675	rs6474399	-2.88	rs6988493	0.012298	4.77	-1.839	968	3	lasso	0.049	2.4e-06	-1.2954	0.195	0.79246
	THAP1	8	42836674	42843325	0.0356	ast	rs3136738	-2.41	rs71521590	0.001834	-3.5	0.402	790	790	blup	0.0025	0.15	-0.8889	0.3741	0.924664	rs6474399	-2.88	rs71521590	0.001834	-3.5	-0.596	790	790	blup	0.0025	0.15	1.1997	0.23	0.808984
	RNF170	8	42849637	42897290	0.0376	ast	rs2073663	2.39	rs10097096	0.00483	-3.69	-0.778	806	2	lasso	0.0071	0.045	-0.1301	0.8965	0.997151	rs6474399	-2.88	rs10097096	0.00483	-3.69	-0.8634	806	2	lasso	0.0071	0.045	1.3139	0.189	0.787573
	FNTA	8	43034194	43085788	0.0258	ast	rs113393546	2.26	rs1868860	-0.001999	-3.33	-0.373	807	7	enet	0.011	0.016	0.2734	0.7845	0.9864	rs10110377	-2.71	rs1868860	-0.001999	-3.33	2.026	807	7	enet	0.011	0.016	-0.023	0.982	0.996968
	HGSNAT	8	43140464	43202855	0.0529	ast	rs13263434	1.66	rs11777653	-0.001528	-3.47	-0.436	690	690	blup	0.024	0.00075	0.355	0.7226	0.983059	rs10110377	-2.71	rs11777653	-0.001528	-3.47	0.605	690	690	blup	0.024	0.00075	-0.1976	0.843	0.97761
	AC064807.1	8	51899268	51949874	0.0838	ast	rs284800	-3.46	rs60808965	0.029133	4.53	-0.861	1800	1	top1	0.029	0.00025	-0.8608	0.3893	0.925861	rs268928	3.32	rs60808965	0.029133	4.53	-0.8742	1800	1	top1	0.029	0.00025	-0.8742	0.382	0.887637
	LYN	8	55879835	56014169	0.0665	ast	rs62515401	-2.62	rs9643488	0.03345	4.76	-0.014	319	1	top1	0.033	9.2e-05	-0.014	0.9888	0.999575	rs6474050	-3.58	rs9643488	0.03345	4.76	-1.036	319	1	top1	0.033	9.2e-05	-1.036	0.3	0.849472
	FAM110B	8	57994509	58204279	0.0706	ast	rs11779648	-3.62	rs13249012	0.104144	4.59	-0.618	2173	1	top1	0.1	6.3e-12	-0.618	0.5366	0.948437	rs74668531	-2.84	rs13249012	0.104144	4.59	0.375	2173	1	top1	0.1	6.3e-12	0.375	0.708	0.950677
	AC027698.1	8	58091442	58106294	0.0244	ast	rs11779648	-3.62	rs62512299	0.005958	3.71	-0.452	1841	1	top1	0.006	0.061	-0.452	0.6513	0.97049	rs74668531	-2.84	rs62512299	0.005958	3.71	-0.227	1841	1	top1	0.006	0.061	-0.227	0.82	0.971429
	UBXN2B	8	58411359	58451501	0.0588	ast	rs11779648	-3.62	rs7829017	0.038721	4.49	-0.031	1925	1	top1	0.039	2.7e-05	-0.031	0.9753	0.999397	rs11782179	-2.74	rs7829017	0.038721	4.49	1.362	1925	1	top1	0.039	2.7e-05	1.362	0.173	0.765511
	SDCBP	8	58552924	58582859	0.0552	ast	rs11779648	-3.62	rs10109389	0.002897	4.03	1.656	428	428	blup	0.016	0.0054	1.1065	0.2685	0.901165	rs11782179	-2.74	rs10109389	0.002897	4.03	1.781	428	428	blup	0.016	0.0054	2.3706	0.0178	0.480104
	NSMAF	8	58583508	58659853	0.1329	ast	rs11779648	-3.62	rs10111180	0.033718	-5.47	-0.453	2041	43	enet	0.08	1.9e-09	0.7853	0.4323	0.941346	rs11782179	-2.74	rs10111180	0.033718	-5.47	-0.031	2041	43	enet	0.08	1.9e-09	1.4793	0.139	0.730124
	AC090152.1	8	59119040	59123478	0.0786	ast	rs62504688	-2.73	rs396720	-0.002369	3.6	-0.208	1518	16	enet	0.0049	0.081	0.0768	0.9388	0.999397	rs9650194	-2.43	rs396720	-0.002369	3.6	-0.28	1518	16	enet	0.0049	0.081	-0.205	0.838	0.97761
	CA8	8	60185412	60281400	0.0625	ast	rs59286177	-2.91	rs6471855	0.000407	4.28	-0.524	1848	18	enet	0.049	2.3e-06	0.0629	0.9499	0.999397	rs7013855	-3.67	rs6471855	0.000407	4.28	0.482	1848	18	enet	0.049	2.3e-06	0.4213	0.674	0.946738
	CHD7	8	60678740	60868028	0.0325	ast	rs17773313	2.55	rs10113128	0.001576	3.54	0.384	395	2	lasso	0.006	0.06	0.1066	0.9151	0.999397	rs7013855	-3.67	rs10113128	0.001576	3.54	0.003	395	2	lasso	0.006	0.06	-0.1168	0.907	0.988497
	AC023095.1	8	62191088	62249879	0.491	ast	rs891743	-3.15	rs1384684	0.484843	-14.33	-0.727	2043	1	top1	0.48	7.8e-63	0.727	0.4672	0.941645	rs12543410	2.16	rs1384684	0.484843	-14.33	0.253	2043	1	top1	0.48	7.8e-63	-0.253	0.8	0.96635
	NKAIN3-IT1	8	62977861	62984900	0.1024	ast	rs61331345	3.27	rs28800241	0.060453	5.59	0.513	2035	1	top1	0.06	1.8e-07	0.513	0.608	0.96578	rs4237065	2.37	rs28800241	0.060453	5.59	-0.27	2035	1	top1	0.06	1.8e-07	-0.27	0.787	0.965585
	GGH	8	63015079	63038806	0.025	ast	rs57808486	3	rs1350058	-0.002311	-3.34	0.136	322	3	enet	0.0042	0.095	-0.2528	0.8004	0.989483	rs4237065	2.37	rs1350058	-0.002311	-3.34	0.302	322	3	enet	0.0042	0.095	-0.5915	0.554	0.937938
	YTHDF3	8	63168553	63212786	0.0327	ast	rs57808486	3	rs4512372	0.013384	3.72	-0.093	311	3	lasso	0.02	0.0021	0.3254	0.7449	0.98319	rs4237065	2.37	rs4512372	0.013384	3.72	1.508	311	3	lasso	0.02	0.0021	0.421	0.674	0.946738
	LINC01414	8	63687179	64369176	0.0581	ast	rs57808486	3	rs298212	0.005016	-3.5	-0.715	320	320	blup	0.0053	0.072	1.4069	0.1594	0.885194	rs73689578	-2.41	rs298212	0.005016	-3.5	0.541	320	320	blup	0.0053	0.072	-0.4155	0.678	0.946738
	CYP7B1	8	64587763	64798737	0.0344	ast	rs57604792	-2.87	rs13282866	0.015497	-4.41	1.393	1591	1	top1	0.015	0.006	-1.393	0.1636	0.885194	rs35592909	2.64	rs13282866	0.015497	-4.41	-0.917	1591	1	top1	0.015	0.006	0.917	0.359	0.884329
	AC104232.3	8	64798804	64862370	0.0375	ast	rs57604792	-2.87	rs11984562	0.016107	3.63	0.09	1419	1	top1	0.016	0.0052	0.09	0.9283	0.999397	rs35592909	2.64	rs11984562	0.016107	3.63	1.134	1419	1	top1	0.016	0.0052	1.134	0.257	0.823576
	MTFR1	8	65644734	65771261	0.0584	ast	rs6988920	-2.74	rs72664797	0.02818	4.6	-0.719	1846	1	top1	0.028	0.00031	-0.719	0.4721	0.941997	rs4562361	2.34	rs72664797	0.02818	4.6	0.662	1846	1	top1	0.028	0.00031	0.662	0.508	0.921264
	ADHFE1	8	66432492	66468907	0.183	ast	rs34144955	2.73	rs2555589	0.133573	7.68	-0.466	1116	1	top1	0.13	4.9e-15	-0.466	0.6412	0.968649	rs12547055	2.51	rs2555589	0.133573	7.68	1.144	1116	1	top1	0.13	4.9e-15	1.144	0.253	0.817866
	VXN	8	66493520	66518524	0.037	ast	rs34144955	2.73	rs2719006	0.035429	-4.71	-1.73	971	1	top1	0.035	5.8e-05	1.73	0.0836	0.795527	rs12547055	2.51	rs2719006	0.035429	-4.71	1.713	971	1	top1	0.035	5.8e-05	-1.713	0.0867	0.659611
	MCMDC2	8	66870749	66922048	0.0391	ast	rs11784121	-2.34	rs6472275	0.001704	-3.37	-1.677	563	563	blup	0.0041	0.1	0.0232	0.9815	0.999397	rs12547055	2.51	rs6472275	0.001704	-3.37	0.616	563	563	blup	0.0041	0.1	-0.2125	0.832	0.97761
	PREX2	8	67952046	68237032	0.0971	ast	rs2134598	3.16	rs10156241	0.023217	-4.34	0.532	442	1	top1	0.023	0.00097	-0.532	0.5947	0.964627	rs2380467	-3.52	rs10156241	0.023217	-4.34	-1.462	442	1	top1	0.023	0.00097	1.462	0.144	0.733367
	NCOA2	8	70109782	70403808	0.0401	ast	rs75576362	3.51	rs2926702	-0.002283	3.41	-0.49	468	18	enet	0.01	0.022	0.0951	0.9242	0.999397	rs7825216	-3.47	rs2926702	-0.002283	3.41	-1.279	468	18	enet	0.01	0.022	-0.4133	0.679	0.946738
	LACTB2-AS1	8	70608577	70663279	0.0497	ast	rs10504495	2.02	rs13281125	0.041754	-5.05	0.673	1711	1	top1	0.042	1.4e-05	-0.673	0.5009	0.947481	rs921956	2.5	rs13281125	0.041754	-5.05	1.676	1711	1	top1	0.042	1.4e-05	-1.676	0.0937	0.677241
	LACTB2	8	70635318	70669185	0.0398	ast	rs10504495	2.02	rs2732093	0.013853	4.6	-0.056	1702	1702	blup	0.029	0.00026	0.2808	0.7789	0.985578	rs921956	2.5	rs2732093	0.013853	4.6	0.297	1702	1702	blup	0.029	0.00026	0.457	0.648	0.946077
	XKR9	8	70669339	70790371	0.1437	ast	rs730695	-2.61	rs34282253	0.187712	9.63	0.002	1863	6	lasso	0.21	3.9e-24	-0.0501	0.96	0.999397	rs921956	2.5	rs34282253	0.187712	9.63	0.59	1863	6	lasso	0.21	3.9e-24	0.5813	0.561	0.937938
	EYA1	8	71197433	71592025	0.2715	ast	rs4076013	-3.07	rs12679556	0.028924	5.68	1.419	653	11	lasso	0.14	3.5e-16	-0.729	0.466	0.941645	rs7017924	-2.85	rs12679556	0.028924	5.68	-1.898	653	11	lasso	0.14	3.5e-16	-0.4369	0.662	0.946077
	AC022893.1	8	73052178	73063061	0.07	ast	rs1122617	3.19	rs9721375	0.024945	4.19	-0.907	402	1	top1	0.025	0.00065	-0.907	0.3644	0.924664	rs56264725	3.52	rs9721375	0.024945	4.19	-0.484	402	1	top1	0.025	0.00065	-0.484	0.628	0.946077
	RDH10	8	73294602	73325281	0.3028	ast	rs1122617	3.19	rs58287142	0.248337	-10.37	1.429	1970	1	top1	0.25	3.7e-28	-1.429	0.153	0.879214	rs73686985	3.11	rs58287142	0.248337	-10.37	0.022	1970	1	top1	0.25	3.7e-28	-0.022	0.982	0.996968
	AC027018.1	8	73670441	73732897	0.1204	ast	rs1122617	3.19	rs28418598	0.153009	8.34	-0.167	1863	1	top1	0.15	3.9e-17	-0.167	0.8674	0.996454	rs73686985	3.11	rs28418598	0.153009	8.34	2.107	1863	1	top1	0.15	3.9e-17	2.107	0.0351	0.55097
	UBE2W	8	73780097	73878910	0.0301	ast	rs1122617	3.19	rs10089500	0.002127	3.49	-0.288	1873	1873	blup	0.0027	0.14	1.2271	0.2198	0.885194	rs73686985	3.11	rs10089500	0.002127	3.49	0.515	1873	1873	blup	0.0027	0.14	0.8141	0.416	0.895145
	GDAP1	8	74321130	74488872	0.085	ast	rs77715028	-2.83	rs17350701	0.066103	5.46	-0.441	1789	1	top1	0.066	4.9e-08	-0.441	0.6592	0.97312	rs2977045	-2.84	rs17350701	0.066103	5.46	0.62	1789	1	top1	0.066	4.9e-08	0.62	0.535	0.93262
	MIR2052HG	8	74599775	74823313	0.1954	ast	rs76139694	-2.87	rs17350701	0.092639	6.37	-0.441	2019	15	lasso	0.097	3.2e-11	-0.3482	0.7277	0.983059	rs2977045	-2.84	rs17350701	0.092639	6.37	0.62	2019	15	lasso	0.097	3.2e-11	0.1013	0.919	0.988922
	CRISPLD1	8	74984505	75034558	0.0443	ast	rs2954699	3	rs7010624	0.030389	-4.48	0.404	1764	1	top1	0.03	0.00019	-0.404	0.6862	0.977416	rs4642621	2.63	rs7010624	0.030389	-4.48	0.737	1764	1	top1	0.03	0.00019	-0.737	0.461	0.906257
	HNF4G	8	75407914	75566834	0.0769	ast	rs16939205	-3.7	rs1964527	-0.001778	3.4	-1.423	2091	2091	blup	0.035	6.3e-05	0.3619	0.7174	0.983059	rs4642621	2.63	rs1964527	-0.001778	3.4	0.179	2091	2091	blup	0.035	6.3e-05	0.6613	0.508	0.921264
	AC067773.1	8	76403998	76405091	0.124	ast	rs16939205	-3.7	rs12548566	0.061434	-5.35	-0.906	232	1	top1	0.061	1.4e-07	0.906	0.3649	0.924664	rs2728457	2.91	rs12548566	0.061434	-5.35	-0.344	232	1	top1	0.061	1.4e-07	0.344	0.731	0.955108
	ZFHX4-AS1	8	76491200	76683308	0.0469	ast	rs10957788	2.83	rs1433967	0.006449	-3.68	0.481	286	5	enet	0.023	0.00099	-0.2167	0.8284	0.989483	rs2728457	2.91	rs1433967	0.006449	-3.68	-0.117	286	5	enet	0.023	0.00099	-0.4095	0.682	0.946738
	ZFHX4	8	76681239	76867281	0.0422	ast	rs17437854	2.64	rs11991707	0.004784	3	0.704	327	4	lasso	0.0079	0.037	1.7106	0.0872	0.810668	rs2728457	2.91	rs11991707	0.004784	3	0.793	327	4	lasso	0.0079	0.037	0.5669	0.571	0.939636
	PKIA-AS1	8	78268637	78558503	0.0299	ast	rs79387899	-2.2	rs78436863	0.000803	3.9	0.184	2411	2411	blup	0.005	0.079	0.2622	0.7932	0.98722	rs6999801	3.73	rs78436863	0.000803	3.9	0.58	2411	2411	blup	0.005	0.079	0.6176	0.537	0.93262
	ZC2HC1A	8	78666089	78719765	0.1315	ast	rs1553732	1.98	rs1441850	0.056693	-5.41	-0.03	1763	1763	blup	0.059	2.5e-07	0.2417	0.809	0.989483	rs6999801	3.73	rs1441850	0.056693	-5.41	0.438	1763	1763	blup	0.059	2.5e-07	0.1741	0.862	0.979637
	AC036214.1	8	79769372	79871759	0.1203	ast	rs12681798	2.45	rs4145813	0.04326	-5	1.119	1596	1	top1	0.043	9.6e-06	-1.119	0.2631	0.901165	rs11783995	4.82	rs4145813	0.04326	-5	0.109	1596	1	top1	0.043	9.6e-06	-0.109	0.913	0.988922
	MRPS28	8	79918717	80030289	0.0737	ast	rs450638	-2.35	rs1509624	0.04482	4.71	1.298	350	1	top1	0.045	6.7e-06	1.298	0.1943	0.885194	rs11783995	4.82	rs1509624	0.04482	4.71	-1.483	350	1	top1	0.045	6.7e-06	-1.483	0.138	0.729685
	ZNF704	8	80628451	80874781	0.052	ast	rs75269337	2.69	rs10105685	0.003002	-4.04	0.151	329	4	enet	0.01	0.021	-0.2768	0.782	0.986268	rs12547769	3.26	rs10105685	0.003002	-4.04	0.377	329	4	enet	0.01	0.021	-0.9569	0.339	0.872248
	AC018616.1	8	81439436	81521818	0.1915	ast	rs9987214	2.69	rs9886552	0.177008	8.9	0.139	1810	1	top1	0.18	8.6e-20	0.139	0.8895	0.997151	rs3995247	-3.02	rs9886552	0.177008	8.9	-0.686	1810	1	top1	0.18	8.6e-20	-0.686	0.493	0.917718
	PMP2	8	81440326	81447439	0.0535	ast	rs9987214	2.69	rs112273603	0.029969	4.6	1.374	1649	6	lasso	0.05	2e-06	1.341	0.1799	0.885194	rs3995247	-3.02	rs112273603	0.029969	4.6	-0.927	1649	6	lasso	0.05	2e-06	0.6081	0.543	0.935167
	SNX16	8	81799581	81842866	0.0585	ast	rs9987214	2.69	rs113802162	0.005683	-4.16	0.072	1782	1782	blup	0.018	0.0033	-1.0729	0.2833	0.901165	rs3995247	-3.02	rs113802162	0.005683	-4.16	1.006	1782	1782	blup	0.018	0.0033	-0.2988	0.765	0.959919
	LINC02235	8	81841952	81924348	0.2934	ast	rs9987214	2.69	rs7460277	0.233267	9.99	-0.803	2073	4	lasso	0.24	7.2e-27	-0.6243	0.5325	0.948437	rs3995247	-3.02	rs7460277	0.233267	9.99	-1.542	2073	4	lasso	0.24	7.2e-27	-1.4618	0.144	0.733367
	E2F5	8	85177154	85217158	0.067	ast	rs13266556	-3.2	rs146617332	-0.000128	3.77	2.243	1057	22	enet	0.0023	0.16	1.8508	0.0642	0.770186	rs17797872	2.4	rs146617332	-0.000128	3.77	-0.79	1057	22	enet	0.0023	0.16	-1.3023	0.193	0.791798
	RBIS	8	85214048	85220421	0.0344	ast	rs13266556	-3.2	rs9329911	0.000897	3.23	1.954	1028	1028	blup	0.0035	0.12	1.0886	0.2763	0.901165	rs17797872	2.4	rs9329911	0.000897	3.23	0.977	1028	1028	blup	0.0035	0.12	-0.2945	0.768	0.961883
	CA1	8	85327608	85379014	0.0345	ast	rs72684827	-3.67	rs7835303	0.026118	4.85	1.18	906	11	enet	0.04	2.2e-05	1.65	0.0989	0.823485	rs62512066	2.67	rs7835303	0.026118	4.85	1.397	906	11	enet	0.04	2.2e-05	1.5779	0.115	0.712177
	CA3	8	85373436	85449040	0.079	ast	rs72684827	-3.67	rs36134642	0.027921	-5.33	-0.855	880	880	blup	0.055	7.1e-07	1.1696	0.2422	0.891502	rs62512066	2.67	rs36134642	0.027921	-5.33	-1.406	880	880	blup	0.055	7.1e-07	1.6378	0.101	0.693299
	CA2	8	85463968	85481493	0.0453	ast	rs72684827	-3.67	rs28378325	0.030089	-4	0.515	731	1	top1	0.03	0.0002	-0.515	0.6066	0.96578	rs62512066	2.67	rs28378325	0.030089	-4	1.011	731	1	top1	0.03	0.0002	-1.011	0.312	0.853472
	WWP1	8	86342547	86478420	0.0394	ast	rs28577281	3.36	rs7464389	0.003894	-3.59	-0.267	321	1	top1	0.0039	0.1	0.267	0.7895	0.986737	rs62527392	-2.94	rs7464389	0.003894	-3.59	0.714	321	1	top1	0.0039	0.1	-0.714	0.475	0.910005
	RMDN1	8	86468257	86514357	0.0559	ast	rs28577281	3.46	rs13279589	0.0389	4.9	-2.4	2059	1	top1	0.039	2.6e-05	-2.4	0.0164	0.59954	rs72686744	3.11	rs13279589	0.0389	4.9	-1.104	2059	1	top1	0.039	2.6e-05	-1.104	0.27	0.836103
	MMP16	8	88032011	88328025	0.0605	ast	rs62525862	-3.17	rs10504846	0.013814	3.88	1.418	2105	2105	blup	0.018	0.0034	1.6344	0.1022	0.826235	rs10098052	2.6	rs10504846	0.013814	3.88	-0.138	2105	2105	blup	0.018	0.0034	0.0566	0.955	0.994884
	AC090578.1	8	88326836	88887573	0.068	ast	rs34373239	3.41	rs1601816	0.034464	4.99	0.805	2402	9	lasso	0.047	4.5e-06	0.3181	0.7504	0.983238	rs1483360	-3.51	rs1601816	0.034464	4.99	-0.036	2402	9	lasso	0.047	4.5e-06	-1.0246	0.306	0.853472
	AF117829.1	8	89585872	89757812	0.1617	ast	rs34373239	3.41	rs39760	0.048647	4.92	1.257	1637	39	enet	0.084	7e-10	0.9159	0.3597	0.924664	rs1483360	-3.51	rs39760	0.048647	4.92	1.539	1637	39	enet	0.084	7e-10	1.6703	0.0949	0.680028
	RIPK2	8	89757806	89791064	0.0549	ast	rs34373239	3.41	rs418634	0.032621	5.26	2.19	1502	5	lasso	0.04	1.8e-05	2.4699	0.0135	0.581306	rs2127503	2.83	rs418634	0.032621	5.26	0.485	1502	5	lasso	0.04	1.8e-05	0.9945	0.32	0.85808
	OSGIN2	8	89901849	89927888	0.2121	ast	rs2029276	3.37	rs418634	0.20288	9.38	2.19	1482	1	top1	0.2	9.6e-23	2.19	0.0285	0.66158	rs140735389	-2.44	rs418634	0.20288	9.38	0.485	1482	1	top1	0.2	9.6e-23	0.485	0.628	0.946077
	NBN	8	89933336	90003228	0.0352	ast	rs72665992	3.33	rs374957	0.019188	4.26	1.475	239	1	top1	0.019	0.0025	1.475	0.1402	0.86035	rs140735389	-2.44	rs374957	0.019188	4.26	0.611	239	1	top1	0.019	0.0025	0.611	0.541	0.934768
	AC004083.1	8	90198389	90620077	0.2722	ast	rs149293476	3.33	rs138618201	0.105318	6.9	-0.009	1829	1	top1	0.11	4.7e-12	-0.009	0.9928	0.999585	rs17721948	-2.3	rs138618201	0.105318	6.9	1.113	1829	1	top1	0.11	4.7e-12	1.113	0.266	0.834244
	LINC00534	8	90221341	90687863	0.3347	ast	rs149293476	3.33	rs138618201	0.152985	8.13	-0.009	1943	5	lasso	0.16	4.1e-18	0.1793	0.8577	0.994346	rs17721948	-2.3	rs138618201	0.152985	8.13	1.113	1943	5	lasso	0.16	4.1e-18	1.1139	0.265	0.832569
	OTUD6B-AS1	8	91059318	91070583	0.1519	ast	rs10106827	2.3	rs36159981	0.169929	9.15	0.178	1191	24	enet	0.19	1.6e-21	0.0912	0.9273	0.999397	rs6471283	2.76	rs36159981	0.169929	9.15	-0.1491	1191	24	enet	0.19	1.6e-21	-0.2791	0.78	0.964057
	OTUD6B	8	91070196	91087095	0.1493	ast	rs10106827	2.3	rs62526737	-0.002352	3.82	-1.258	160	160	blup	0.029	0.00026	-0.5222	0.6015	0.96578	rs6471275	2.56	rs62526737	-0.002352	3.82	1.816	160	160	blup	0.029	0.00026	1.8899	0.0588	0.614069
	LRRC69	8	91101832	91219236	0.1902	ast	rs75762591	-2.48	rs13256627	0.009413	-4.22	-0.699	166	18	enet	0.085	6.2e-10	-0.5576	0.5771	0.958388	rs6471275	2.56	rs13256627	0.009413	-4.22	-0.907	166	18	enet	0.085	6.2e-10	0.0535	0.957	0.995035
	SLC26A7	8	91209494	91398155	0.0201	ast	rs75762591	-2.48	rs5029071	0.004306	3.46	1.332	1321	1	top1	0.0043	0.094	1.332	0.1829	0.885194	rs6471283	2.76	rs5029071	0.004306	3.46	0.932	1321	1	top1	0.0043	0.094	0.932	0.351	0.879632
	AC104211.1	8	92699742	92879502	0.0619	ast	rs1374633	3.46	rs77493811	0.012336	-3.88	0.426	1556	30	enet	0.02	0.0019	-0.3185	0.7501	0.983238	rs686592	-3.18	rs77493811	0.012336	-3.88	0.489	1556	30	enet	0.02	0.0019	-0.5738	0.566	0.937938
	LINC00535	8	93213302	93700433	0.0648	ast	rs28542782	-3.71	rs10113575	0.039991	-4.78	-0.26	1949	1	top1	0.04	2e-05	0.26	0.7949	0.987735	rs16915660	2.95	rs10113575	0.039991	-4.78	-2.057	1949	1	top1	0.04	2e-05	2.057	0.0397	0.566253
	FAM92A	8	93698561	93731527	0.0447	ast	rs28542782	-3.71	rs2976362	-0.001714	3.47	0.204	1446	1446	blup	0.0055	0.069	1.8574	0.0633	0.770186	rs4427140	-2.68	rs2976362	-0.001714	3.47	1.143	1446	1446	blup	0.0055	0.069	2.0941	0.0363	0.561029
	DPY19L4	8	94719703	94793836	0.0672	ast	rs11779506	-3.84	rs13249838	0.006702	-4.05	-0.207	416	1	top1	0.0067	0.05	0.2072	0.8358	0.989928	rs7007935	4.02	rs13249838	0.006702	-4.05	-2.259	416	1	top1	0.0067	0.05	2.259	0.0239	0.485706
	PLEKHF2	8	95133785	95156685	0.0793	ast	rs71504378	-4.06	rs62522652	0.042587	-5.33	-0.523	2248	1	top1	0.043	1.1e-05	0.523	0.601	0.96578	rs7827478	4.31	rs62522652	0.042587	-5.33	-2.538	2248	1	top1	0.043	1.1e-05	2.538	0.0111	0.397785
	C8orf37-AS1	8	95204456	95811254	0.1348	ast	rs71504378	-4.06	rs1982872	0.022442	-5.11	-0.675	3158	24	enet	0.085	5.5e-10	1.3138	0.1889	0.885194	rs7827478	4.31	rs1982872	0.022442	-5.11	1.688	3158	24	enet	0.085	5.5e-10	-1.8146	0.0696	0.636799
	C8orf37	8	95244913	95269201	0.2135	ast	rs11779506	-3.84	rs2514558	0.115875	-7.22	-0.737	524	1	top1	0.12	3.7e-13	0.737	0.4611	0.941645	rs7007935	4.02	rs2514558	0.115875	-7.22	1.579	524	1	top1	0.12	3.7e-13	-1.579	0.114	0.710084
	MTERF3	8	96239398	96261610	0.0384	ast	rs535343	-3.03	rs7838479	0.018639	-4.5	-0.519	1752	20	enet	0.029	0.00024	-0.4664	0.6409	0.968649	rs2575716	-3.33	rs7838479	0.018639	-4.5	-0.704	1752	20	enet	0.029	0.00024	0.0539	0.957	0.995035
	CPQ	8	96645242	97149654	0.0541	ast	rs16892200	-3.13	rs2455038	0.016877	-4.42	0.18	2159	16	enet	0.044	8e-06	-0.0497	0.9604	0.999397	rs2575716	-3.33	rs2455038	0.016877	-4.42	-0.327	2159	16	enet	0.044	8e-06	0.8111	0.417	0.895145
	LAPTM4B	8	97775057	97853013	0.1069	ast	rs2514342	-3.74	rs2438199	0.039497	4.91	-0.617	2118	1	top1	0.039	2.3e-05	-0.617	0.5372	0.948437	rs2444859	3.77	rs2438199	0.039497	4.91	-1.1	2118	1	top1	0.039	2.3e-05	-1.1	0.271	0.836103
	MATN2	8	97868840	98036724	0.3016	ast	rs2514342	-3.74	rs1037529	0.200119	9.49	-1.51	2204	1	top1	0.2	2e-22	-1.51	0.131	0.86035	rs2444859	3.77	rs1037529	0.200119	9.49	0.154	2204	1	top1	0.2	2e-22	0.154	0.878	0.983123
	STK3	8	98371228	98942827	0.067	ast	rs2514342	-3.74	rs34627119	-0.00174	3.59	1.006	434	434	blup	0.0058	0.064	1.2025	0.2292	0.88675	rs2513815	3.55	rs34627119	-0.00174	3.59	-0.874	434	434	blup	0.0058	0.064	-0.6795	0.497	0.918586
	VPS13B-DT	8	98958277	99013743	0.0329	ast	rs716454	2.82	rs4133425	0.007412	3.41	2.138	979	979	blup	0.012	0.013	2.4244	0.0153	0.59848	rs77443352	3.04	rs4133425	0.007412	3.41	0.937	979	979	blup	0.012	0.013	0.2668	0.79	0.96635
	SPAG1	8	100157906	100259278	0.088	ast	rs6987469	-3.12	rs10097948	0.00212	3.77	0.197	1604	19	enet	0.01	0.02	-0.3579	0.7204	0.983059	rs6996156	-3.74	rs10097948	0.00212	3.77	0.48	1604	19	enet	0.01	0.02	0.0599	0.952	0.994884
	RNF19A	8	100257060	100336218	0.0524	ast	rs6987469	-3.12	rs7843215	0.000476	3.31	0.564	1639	7	lasso	0.0058	0.064	0.5628	0.5736	0.957976	rs6996156	-3.74	rs7843215	0.000476	3.31	-0.329	1639	7	lasso	0.0058	0.064	-0.3298	0.742	0.955108
	ANKRD46	8	100509752	100559784	0.0531	ast	rs60141773	3	rs1693562	0.020993	4.27	1.267	1706	1	top1	0.021	0.0016	1.267	0.2052	0.885194	rs6996156	-3.74	rs1693562	0.020993	4.27	0.346	1706	1	top1	0.021	0.0016	0.346	0.729	0.955108
	PABPC1	8	100685816	100722809	0.1276	ast	rs2514615	3.77	rs1693591	0.115855	7.33	1.383	1728	1	top1	0.12	3.7e-13	1.383	0.1667	0.885194	rs6996156	-3.74	rs1693591	0.115855	7.33	1.152	1728	1	top1	0.12	3.7e-13	1.152	0.249	0.813764
	YWHAZ	8	100916523	100953388	0.0599	ast	rs2514615	3.77	rs3133577	0.006183	3.67	-1.749	1687	1	top1	0.0062	0.058	-1.749	0.0803	0.791756	rs73697345	3.44	rs3133577	0.006183	3.67	-1.083	1687	1	top1	0.0062	0.058	-1.083	0.279	0.83872
	ZNF706	8	101177878	101206193	0.0603	ast	rs2514615	3.77	rs3100052	-0.001447	3.43	1.621	1605	1605	blup	0.0076	0.04	1.5884	0.1122	0.833413	rs73697345	3.44	rs3100052	-0.001447	3.43	0.453	1605	1605	blup	0.0076	0.04	-0.4647	0.642	0.946077
	UBR5-AS1	8	102239394	102253750	0.0871	ast	rs62523292	3.08	rs517811	0.012686	3.78	0.997	452	452	blup	0.021	0.0016	0.3935	0.6939	0.977652	rs189335691	3.65	rs517811	0.012686	3.78	-0.334	452	452	blup	0.021	0.0016	1.1481	0.251	0.81467
	BAALC	8	103140713	103230305	0.1781	ast	rs13264626	-3.26	rs28672985	0.093426	6.37	0.479	2457	1	top1	0.093	8.1e-11	0.479	0.6319	0.966073	rs4734067	-3.97	rs28672985	0.093426	6.37	1.614	2457	1	top1	0.093	8.1e-11	1.614	0.107	0.698103
	FZD6	8	103298433	103332866	0.0676	ast	rs2515190	3.16	rs1389689	0.033775	4.75	1.167	475	1	top1	0.034	8.5e-05	1.167	0.2432	0.893895	rs10104866	-3.95	rs1389689	0.033775	4.75	-0.213	475	1	top1	0.034	8.5e-05	-0.213	0.831	0.97761
	ZFPM2-AS1	8	105546089	106060524	0.1009	ast	rs2022979	-4.05	rs67638406	0.000959	-4.13	-0.733	445	445	blup	0.019	0.0025	1.503	0.1328	0.86035	rs2510831	-3.33	rs67638406	0.000959	-4.13	0.15	445	445	blup	0.019	0.0025	-0.1139	0.909	0.988497
	ANGPT1	8	107249482	107498055	0.0498	ast	rs57874693	-2.62	rs72672570	0.043408	4.54	0.324	404	1	top1	0.043	9.3e-06	0.324	0.7459	0.983238	rs77557587	2.59	rs72672570	0.043408	4.54	0.111	404	1	top1	0.043	9.3e-06	0.111	0.912	0.988922
	EIF3E	8	108201216	108435333	0.0665	ast	rs4626566	-2.59	rs6992425	0.01041	-3.96	-0.434	313	313	blup	0.019	0.0026	0.3852	0.7001	0.979664	rs7008254	3.33	rs6992425	0.01041	-3.96	0.429	313	313	blup	0.019	0.0026	-0.4766	0.634	0.946077
	EMC2	8	108443601	108489196	0.0328	ast	rs72668936	-2.43	rs7831079	0.005923	4.11	0.939	1705	1705	blup	0.0085	0.032	1.1166	0.2642	0.901165	rs28713257	3.37	rs7831079	0.005923	4.11	-0.176	1705	1705	blup	0.0085	0.032	0.3631	0.717	0.954635
	TMEM74	8	108606850	108787594	0.0347	ast	rs3134102	-2.47	rs77699940	0.00709	3.47	-0.243	2095	1	top1	0.0071	0.046	-0.243	0.808	0.989483	rs28713257	3.37	rs77699940	0.00709	3.47	0.938	2095	1	top1	0.0071	0.046	0.938	0.348	0.876066
	SYBU	8	109573978	109691791	0.0717	ast	rs3134102	-2.47	rs3133941	0.015116	-3.89	0.123	1606	1606	blup	0.021	0.0016	0.5166	0.6054	0.96578	rs62527295	-3.55	rs3133941	0.015116	-3.89	-0.278	1606	1606	blup	0.021	0.0016	-0.8933	0.372	0.885611
	TRPS1	8	115408496	115809673	0.0524	ast	rs800877	-2.87	rs2737218	-0.002111	-3.34	1.288	1590	3	lasso	0.0034	0.12	-1.3938	0.1634	0.885194	rs12546335	4.19	rs2737218	-0.002111	-3.34	1.637	1590	3	lasso	0.0034	0.12	-1.8213	0.0686	0.636573
	UTP23	8	116766505	116849463	0.0979	ast	rs1695713	2.61	rs16888671	0.037732	4.6	-0.212	290	1	top1	0.038	3.4e-05	-0.212	0.8321	0.989483	rs4242565	2.97	rs16888671	0.037732	4.6	-1.029	290	1	top1	0.038	3.4e-05	-1.029	0.303	0.853013
	MED30	8	117520713	117540262	0.0846	ast	rs11986233	2.79	rs4876378	0.062771	5.71	1.273	1476	1	top1	0.063	1.1e-07	1.273	0.203	0.885194	rs7002023	3.76	rs4876378	0.062771	5.71	0.437	1476	1	top1	0.063	1.1e-07	0.437	0.662	0.946077
	SAMD12	8	118189455	118622112	0.0657	ast	rs76121677	3.08	rs17683401	0.021384	4.75	0.397	2383	42	enet	0.036	5.5e-05	0.6461	0.5182	0.947481	rs7002023	3.76	rs17683401	0.021384	4.75	-0.123	2383	42	enet	0.036	5.5e-05	-0.7693	0.442	0.90234
	AC023590.1	8	118282139	118400605	0.0506	ast	rs76121677	3.08	rs2460970	0.03245	-4.21	-0.671	1816	1	top1	0.032	0.00012	0.671	0.5022	0.947481	rs7002023	3.76	rs2460970	0.03245	-4.21	0.463	1816	1	top1	0.032	0.00012	-0.463	0.643	0.946077
	TNFRSF11B	8	118923557	118951885	0.0848	ast	rs76121677	3.08	rs3134063	0.069062	5.72	-0.195	1779	1	top1	0.069	2.5e-08	-0.195	0.8454	0.991313	rs72684245	3.47	rs3134063	0.069062	5.72	-1.897	1779	1	top1	0.069	2.5e-08	-1.897	0.0578	0.610751
	TAF2	8	119730774	119832841	0.091	ast	rs13261466	2.72	rs6999808	0.015492	-4.11	-1.262	331	331	blup	0.023	0.0011	1.2538	0.2099	0.885194	rs72684245	3.47	rs6999808	0.015492	-4.11	-0.249	331	331	blup	0.023	0.0011	-0.1264	0.899	0.984911
	DSCC1	8	119833976	119855894	0.2116	ast	rs13261466	2.72	rs62526622	0.118568	-7.21	-0.951	1949	9	lasso	0.12	7.1e-14	1.1195	0.2629	0.901165	rs111732664	2.86	rs62526622	0.118568	-7.21	-0.92	1949	9	lasso	0.12	7.1e-14	0.8758	0.381	0.886535
	DEPTOR	8	119873717	120050918	0.0749	ast	rs13261466	2.72	rs1467044	0.032115	4.93	-0.241	2109	2	lasso	0.045	6.2e-06	-0.6579	0.5106	0.947481	rs111732664	2.86	rs1467044	0.032115	4.93	0.833	2109	2	lasso	0.045	6.2e-06	0.8939	0.371	0.885611
	SNTB1	8	120535745	120813273	0.045	ast	rs10089700	-2.76	rs7845925	0.037568	-4.38	-0.29	2242	1	top1	0.038	3.5e-05	0.29	0.7718	0.983429	rs7842191	-3.25	rs7845925	0.037568	-4.38	0.254	2242	1	top1	0.038	3.5e-05	-0.254	0.799	0.96635
	ZHX2	8	122781655	122974510	0.1439	ast	rs7013833	-2.8	rs4871304	0.050279	5.73	-1.173	430	16	enet	0.1	7.3e-12	-0.6816	0.4955	0.946636	rs4870821	-3.12	rs4871304	0.050279	5.73	-1.202	430	16	enet	0.1	7.3e-12	-0.1841	0.854	0.978274
	AC104316.1	8	123002560	123030751	0.0887	ast	rs6997756	-3.06	rs140090418	0.009085	4.22	0.889	1602	5	lasso	0.043	1e-05	0.447	0.6548	0.972609	rs4870821	-3.12	rs140090418	0.009085	4.22	-0.6367	1602	5	lasso	0.043	1e-05	-0.5961	0.551	0.937938
	DERL1	8	123013170	123042302	0.0903	ast	rs62521282	-3.37	rs6470113	-0.002366	3.23	-2.673	399	399	blup	0.017	0.0044	-1.8716	0.0613	0.770186	rs4870821	-3.12	rs6470113	-0.002366	3.23	-0.622	399	399	blup	0.017	0.0044	1.2689	0.204	0.800358
	TBC1D31	8	123041968	123152153	0.3132	ast	rs62521282	-3.37	rs7012815	0.283532	10.99	-0.294	1873	1	top1	0.28	1.5e-32	-0.294	0.7688	0.983429	rs4870821	-3.12	rs7012815	0.283532	10.99	-0.674	1873	1	top1	0.28	1.5e-32	-0.674	0.5	0.918586
	WDYHV1	8	123416726	123470028	0.0877	ast	rs62521282	-3.37	rs72724214	0.012729	-4.13	0.579	1929	6	lasso	0.016	0.0059	-0.0646	0.9485	0.999397	rs55768463	-3.58	rs72724214	0.012729	-4.13	-0.656	1929	6	lasso	0.016	0.0059	1.2625	0.207	0.801546
	TMEM65	8	124306189	124372692	0.0415	ast	rs58937228	3.46	rs12114156	0.013753	-4.33	0.309	2196	1	top1	0.014	0.009	-0.309	0.7573	0.983238	rs55695941	-3.71	rs12114156	0.013753	-4.33	-1.636	2196	1	top1	0.014	0.009	1.636	0.102	0.693299
	MTSS1	8	124550790	124728429	0.0739	ast	rs58937228	3.46	rs3922373	0.046443	-4.88	-0.277	2299	1	top1	0.046	4.6e-06	0.277	0.7818	0.986268	rs55695941	-3.71	rs3922373	0.046443	-4.88	1.897	2299	1	top1	0.046	4.6e-06	-1.897	0.0578	0.610751
	PCAT1	8	126556323	127419050	0.1271	ast	rs4266612	3.35	rs10105114	0.09693	6.71	-1.547	3789	1	top1	0.097	3.5e-11	-1.547	0.1219	0.852772	rs1075731	-3.5	rs10105114	0.09693	6.71	0.89	3789	1	top1	0.097	3.5e-11	0.89	0.373	0.885611
	PVT1	8	127794526	128187101	0.1052	ast	rs11782002	-2.91	rs7841347	0.043059	-4.91	0.311	678	1	top1	0.043	1e-05	-0.311	0.7558	0.983238	rs12544603	-3.1	rs7841347	0.043059	-4.91	-1.163	678	1	top1	0.043	1e-05	1.163	0.245	0.811079
	ADCY8	8	130780301	131040909	0.1142	ast	rs6651256	-2.76	rs72714411	0.016917	4.36	-1.878	2728	2728	blup	0.025	0.00062	-1.7335	0.083	0.794873	rs12542204	3.16	rs72714411	0.016917	4.36	-0.559	2728	2728	blup	0.025	0.00062	0.4586	0.647	0.946077
	AC103726.2	8	130935409	130949665	0.0922	ast	rs6651256	-2.76	rs72714480	0.002637	4.46	-1.87	2304	4	enet	0.024	0.00075	-1.3253	0.1851	0.885194	rs12542204	3.16	rs72714480	0.002637	4.46	-0.281	2304	4	enet	0.024	0.00075	-0.2381	0.812	0.970382
	EFR3A	8	131904093	132013642	0.1107	ast	rs28878199	-2.79	rs16904548	0.051753	5.73	0.725	2472	5	lasso	0.06	2.2e-07	0.8919	0.3724	0.924664	rs10111675	-2.88	rs16904548	0.051753	5.73	-0.855	2472	5	lasso	0.06	2.2e-07	-1.0714	0.284	0.841399
	KCNQ3	8	132120859	132481095	0.157	ast	rs55819705	-3.44	rs2721895	0.080085	6.77	0.839	2869	24	enet	0.099	2e-11	0.9204	0.3573	0.924664	rs58220193	2.49	rs2721895	0.080085	6.77	-0.898	2869	24	enet	0.099	2e-11	-0.6617	0.508	0.921264
	NDRG1	8	133237171	133302022	0.0849	ast	rs55819705	-3.44	rs62518125	0.003829	3.98	0.698	2581	17	enet	0.014	0.008	-0.0788	0.9372	0.999397	rs10093650	3.09	rs62518125	0.003829	3.98	1.231	2581	17	enet	0.014	0.008	1.329	0.184	0.78069
	ST3GAL1	8	133454848	133571940	0.2154	ast	rs55819705	-3.44	rs75686601	0.001201	-4.52	-2.421	720	16	enet	0.085	6.4e-10	1.7619	0.0781	0.790438	rs10093650	3.09	rs75686601	0.001201	-4.52	-1.874	720	16	enet	0.085	6.4e-10	1.636	0.102	0.693299
	AGO2	8	140520156	140635633	0.0598	ast	rs56328790	-3.44	rs13261055	0.024933	-5.4	-0.12	1745	3	lasso	0.033	9.4e-05	0.1504	0.8805	0.996454	rs13276443	2.92	rs13261055	0.024933	-5.4	-0.404	1745	3	lasso	0.033	9.4e-05	0.3379	0.735	0.955108
	PTK2	8	140657900	141002216	0.0277	ast	rs56328790	-3.44	rs10088133	0.006161	3.19	0.64	2367	1	top1	0.0062	0.058	0.64	0.5222	0.947481	rs13276443	2.92	rs10088133	0.006161	3.19	0.502	2367	1	top1	0.0062	0.058	0.502	0.616	0.946077
	SLC45A4	8	141207166	141308305	0.0757	ast	rs75097351	3.86	rs7386745	0.028747	-4.11	1.51	531	1	top1	0.029	0.00027	-1.51	0.131	0.86035	rs117819265	-2.9	rs7386745	0.028747	-4.11	0.462	531	1	top1	0.029	0.00027	-0.462	0.644	0.946077
	TSNARE1	8	142212080	142403182	0.0717	ast	rs62514666	3.54	rs35317953	0.004505	3.83	-1.823	2779	2779	blup	0.0087	0.031	-0.6918	0.4891	0.943849	rs35210469	3.65	rs35317953	0.004505	3.83	-2.06	2779	2779	blup	0.0087	0.031	0.0593	0.953	0.994884
	LY6E-DT	8	142981738	143018437	0.1071	ast	rs4490854	-3.26	rs12542838	0.001069	3.76	0.412	2435	2435	blup	0.039	2.4e-05	-0.5999	0.5486	0.953397	rs7812379	3.57	rs12542838	0.001069	3.76	0.0216	2435	2435	blup	0.039	2.4e-05	-0.3275	0.743	0.955108
	C8orf31	8	143039209	143060684	0.0253	ast	rs4490854	-3.26	rs7818826	0.001834	-3.81	0.848	2461	2461	blup	0.0061	0.06	-0.764	0.4448	0.941645	rs7812379	3.57	rs7818826	0.001834	-3.81	-0.854	2461	2461	blup	0.0061	0.06	1.2009	0.23	0.808984
	GLI4	8	143267433	143276931	0.0496	ast	rs4490854	-3.26	rs56186625	-0.000818	-3.92	0.664	470	4	lasso	0.015	0.0063	-0.5503	0.5821	0.960267	rs7812379	3.57	rs56186625	-0.000818	-3.92	-1.426	470	4	lasso	0.015	0.0063	1.1898	0.234	0.808984
	MINCR	8	143280161	143281690	0.0734	ast	rs4490854	-3.26	rs7387168	-0.000494	-4.03	-0.21	2384	2384	blup	0.0096	0.024	0.5067	0.6123	0.96578	rs7812379	3.57	rs7387168	-0.000494	-4.03	-0.62	2384	2384	blup	0.0096	0.024	0.1114	0.911	0.988922
	TOP1MT	8	143304384	143359979	0.1079	ast	rs4490854	-3.26	rs10088567	0.071269	6.25	0.768	2365	1	top1	0.071	1.5e-08	0.768	0.4425	0.941645	rs7812379	3.57	rs10088567	0.071269	6.25	-0.129	2365	1	top1	0.071	1.5e-08	-0.129	0.897	0.984911
	ZC3H3	8	143437659	143541447	0.0424	ast	rs7835415	3.83	rs4874130	0.04688	-4.87	-2.065	2208	1	top1	0.047	4.2e-06	2.065	0.0389	0.691685	rs35139934	5.54	rs4874130	0.04688	-4.87	-0.722	2208	1	top1	0.047	4.2e-06	0.722	0.47	0.909867
	GSDMD	8	143553207	143563062	0.439	ast	rs7835415	3.83	rs2290414	0.270783	-10.97	-2.002	1942	17	lasso	0.33	6.9e-39	1.9983	0.0457	0.7338	rs79832570	6.51	rs2290414	0.270783	-10.97	-2.131	1942	17	lasso	0.33	6.9e-39	1.7571	0.0789	0.650406
	NAPRT	8	143574785	143578649	0.2534	ast	rs7835415	3.83	rs896955	0.167149	-8.85	-1.413	1897	12	lasso	0.23	5e-26	2.5361	0.0112	0.580184	rs79832570	6.51	rs896955	0.167149	-8.85	0.72	1897	12	lasso	0.23	5e-26	0.5802	0.562	0.937938
	PLEC	8	143915147	143976734	0.1191	ast	rs7835415	3.83	rs6558408	0.019782	-5.25	0.997	359	359	blup	0.05	2.2e-06	-0.5167	0.6053	0.96578	rs34173062	8.25	rs6558408	0.019782	-5.25	0.679	359	359	blup	0.05	2.2e-06	-0.2303	0.818	0.970382
	MAF1	8	144104461	144107611	0.0518	ast	rs7835415	3.83	rs2721149	0.007973	-3.55	-0.788	257	4	enet	0.024	0.00073	1.0138	0.3107	0.903129	rs34173062	8.25	rs2721149	0.007973	-3.55	-0.41	257	4	enet	0.024	0.00073	0.6825	0.495	0.918104
	CPSF1	8	144393229	144409335	0.2661	ast	rs7835415	3.83	rs13258200	0.169435	-8.43	-0.764	851	1	top1	0.17	6e-19	0.764	0.4449	0.941645	rs34173062	8.25	rs13258200	0.169435	-8.43	-0.425	851	1	top1	0.17	6e-19	0.425	0.671	0.946738
	CYHR1	8	144449582	144465677	0.0425	ast	rs7835415	3.83	rs73716209	0.03179	-4.2	0.826	212	1	top1	0.032	0.00013	-0.826	0.4088	0.931	rs34173062	8.25	rs73716209	0.03179	-4.2	1.669	212	1	top1	0.032	0.00013	-1.669	0.0951	0.680028
	KIFC2	8	144466043	144474202	0.0775	ast	rs7835415	3.83	rs62531506	0.006107	-3.84	0.081	209	209	blup	0.026	0.00054	0.2408	0.8097	0.989483	rs34173062	8.25	rs62531506	0.006107	-3.84	1.858	209	209	blup	0.026	0.00054	-0.2618	0.793	0.96635
	ZNF251	8	144720907	144756417	0.0447	ast	rs2976467	3.1	rs2730059	0.036922	-4.68	-1.192	865	1	top1	0.037	4.1e-05	1.192	0.2333	0.890525	rs112458553	3.67	rs2730059	0.036922	-4.68	-0.71	865	1	top1	0.037	4.1e-05	0.71	0.478	0.911927
	ZNF34	8	144773114	144787345	0.1244	ast	rs2976467	3.1	rs2954654	0.166763	-8.62	-1.224	858	1	top1	0.17	1.2e-18	1.224	0.221	0.885194	rs112458553	3.67	rs2954654	0.166763	-8.62	-0.559	858	1	top1	0.17	1.2e-18	0.559	0.576	0.941248
	ZNF7	8	144827464	144847509	0.0793	ast	rs2976467	3.1	rs2975304	0.050977	-6.4	-1.06	794	794	blup	0.087	3.3e-10	1.6244	0.1043	0.826235	rs112458553	3.67	rs2975304	0.050977	-6.4	-0.685	794	794	blup	0.087	3.3e-10	1.2022	0.229	0.808984
	WASHC1	9	14475	73865	0.26	ast	rs7025078	2.46	rs10814410	0.161	-8.63	-0.1269	1250	1	top1	0.16	5.3e-18	0.12694	0.898985	0.997252	rs12156499	2.88	rs10814410	0.161	-8.63	0.856	1250	1	top1	0.16	5.3e-18	-0.85558	0.39223	0.88794
	CBWD1	9	121038	179147	0.1783	ast	rs7025078	2.46	rs3008143	0.168	-8.57	-0.661	1759	1	top1	0.17	9.8e-19	0.661	0.508612	0.947481	rs11792645	-3.17	rs3008143	0.168	-8.57	-0.938	1759	1	top1	0.17	9.8e-19	0.938	0.34824	0.876066
	KANK1	9	470291	746106	0.0498	ast	rs7025972	-3.52	rs16906738	-0.00236	-3.9	0.033	3432	3432	blup	0.011	0.017	1.5174	0.129165	0.86035	rs4741140	-3.33	rs16906738	-0.00236	-3.9	-0.126	3432	3432	blup	0.011	0.017	-0.00987	0.99212	0.998025
	SMARCA2	9	1980290	2193624	0.1004	ast	rs17529312	3.25	rs10738558	0.0302	4.38	0.404	959	1	top1	0.03	0.00019	0.404	0.686213	0.977416	rs16936751	3.55	rs10738558	0.0302	4.38	3.099	959	1	top1	0.03	0.00019	3.099	0.00194	0.208084
	RFX3-AS1	9	3526723	3691814	0.0436	ast	rs7041489	-3.15	rs9792451	0.0141	4.73	-1.57	2315	4	lasso	0.021	0.0018	-1.782	0.074749	0.790438	rs12686401	2.88	rs9792451	0.0141	4.73	-0.076	2315	4	lasso	0.021	0.0018	-0.84234	0.3996	0.890124
	GLIS3	9	3824127	4348392	0.1042	ast	rs72695805	-3.92	rs7044458	0.0136	-4.23	-1.726	947	947	blup	0.015	0.0061	0.59584	0.551279	0.95387	rs4304372	2.85	rs7044458	0.0136	-4.23	0.113	947	947	blup	0.015	0.0061	0.2819	0.77802	0.964057
	AL359095.1	9	4070906	4071884	0.0953	ast	rs10758547	2.81	rs1983753	-0.00114	3.08	0.785	717	26	enet	0.0021	0.17	-0.2296	0.818406	0.989483	rs736893	-2.67	rs1983753	-0.00114	3.08	-0.913	717	26	enet	0.0021	0.17	0.65934	0.50968	0.921264
	SLC1A1	9	4490468	4587469	0.3163	ast	rs72695805	-3.92	rs7035489	0.322	-11.89	3.097	2746	4	lasso	0.32	1e-37	-3.12478	0.001779	0.364883	rs11788416	2.9	rs7035489	0.322	-11.89	0.367	2746	4	lasso	0.32	1e-37	-0.40696	0.68403	0.947186
	SPATA6L	9	4553386	4666674	0.4926	ast	rs72695805	-3.92	rs10974719	0.463	-14.32	3.298	2764	4	lasso	0.49	1.7e-63	-3.34013	0.000837	0.213754	rs11788416	2.9	rs10974719	0.463	-14.32	0.688	2764	4	lasso	0.49	1.7e-63	-0.68513	0.49326	0.917718
	CDC37L1	9	4679559	4708399	0.1774	ast	rs72695805	-3.92	rs10974719	0.181	-8.85	3.298	2504	1	top1	0.18	3.4e-20	-3.298	0.000974	0.227111	rs11788416	2.9	rs10974719	0.181	-8.85	0.688	2504	1	top1	0.18	3.4e-20	-0.688	0.49145	0.917603
	AK3	9	4709556	4742043	0.2464	ast	rs72695805	-3.92	rs79965806	0.157	-8.26	0.741	2390	6	lasso	0.21	3e-23	-1.64772	0.099411	0.823485	rs11788416	2.9	rs79965806	0.157	-8.26	-0.37	2390	6	lasso	0.21	3e-23	0.33046	0.74105	0.955108
	AL353151.2	9	4741741	4759639	0.2779	ast	rs72695805	-3.92	rs10123382	0.109	-6.23	1.639	2332	36	enet	0.14	9.4e-16	-0.72616	0.467743	0.941645	rs11788416	2.9	rs10123382	0.109	-6.23	-0.477	2332	36	enet	0.14	9.4e-16	-0.24903	0.80334	0.96635
	RIC1	9	5629025	5776557	0.0648	ast	rs10435815	-4.1	rs1999529	0.0225	4.52	0.774	1876	18	enet	0.029	0.00028	0.32681	0.743809	0.98319	rs10975174	-3.36	rs1999529	0.0225	4.52	0.526	1876	18	enet	0.029	0.00028	-0.04413	0.9648	0.996321
	IL33	9	6215786	6257983	0.0863	ast	rs62568155	2.6	rs2890707	0.0141	-4.34	0.625	1995	1995	blup	0.051	1.7e-06	0.51096	0.609378	0.96578	rs7860627	-3.05	rs2890707	0.0141	-4.34	-0.441	1995	1995	blup	0.051	1.7e-06	-0.36291	0.71667	0.954635
	GLDC	9	6532464	6645783	0.1268	ast	rs10975858	2.65	rs10115177	0.0692	-5.63	1.668	2681	1	top1	0.069	2.4e-08	-1.668	0.095316	0.820513	rs7860627	-3.05	rs10115177	0.0692	-5.63	-0.468	2681	1	top1	0.069	2.4e-08	0.468	0.63978	0.946077
	AL162411.1	9	6645956	6670635	0.1043	ast	rs10975858	2.65	rs34254343	0.0404	-5.22	1.468	2476	5	lasso	0.056	4.8e-07	-0.82145	0.411389	0.931	rs7860627	-3.05	rs34254343	0.0404	-5.22	0.317	2476	5	lasso	0.056	4.8e-07	-0.5559	0.57828	0.941248
	KDM4C	9	6720863	7175648	0.0712	ast	rs10975858	2.65	rs55779033	0.00422	-2.83	-0.502	894	1	top1	0.0042	0.096	0.502	0.615668	0.96606	rs7860627	-3.05	rs55779033	0.00422	-2.83	0.733	894	1	top1	0.0042	0.096	-0.733	0.46356	0.907326
	PTPRD	9	8314246	10612723	0.2597	ast	rs10815842	-3.41	rs10815947	0.0368	5.42	-1.843	2081	30	enet	0.096	4.8e-11	-0.3398	0.734009	0.98319	rs7023373	-3.64	rs10815947	0.0368	5.42	0.334	2081	30	enet	0.096	4.8e-11	-0.51315	0.60785	0.943869
	MPDZ	9	13105704	13279590	0.1523	ast	rs17461601	3.21	rs139926461	0.0388	-5.35	-1.0829	2256	5	lasso	0.067	3.9e-08	1.76408	0.077718	0.790438	rs3737150	2.71	rs139926461	0.0388	-5.35	-1.236	2256	5	lasso	0.067	3.9e-08	1.65012	0.09892	0.688529
	AL159169.2	9	14588797	14590065	0.1497	ast	rs10511598	2.76	rs10961636	0.0692	-6.24	0.808	2109	1	top1	0.069	2.4e-08	-0.808	0.419091	0.931063	rs55780713	3.45	rs10961636	0.0692	-6.24	-0.099	2109	1	top1	0.069	2.4e-08	0.099	0.92114	0.988922
	ZDHHC21	9	14611071	14693471	0.4581	ast	rs10511598	2.76	rs7853156	0.37	-12.6	0.666	2283	12	lasso	0.42	2.9e-51	-0.96283	0.33563	0.91434	rs55780713	3.45	rs7853156	0.37	-12.6	0.246	2283	12	lasso	0.42	2.9e-51	-0.0501	0.96004	0.995804
	FREM1	9	14734666	14910995	0.063	ast	rs10511598	2.76	rs10738383	0.0466	-4.95	1.121	2645	1	top1	0.047	4.5e-06	-1.121	0.262288	0.901165	rs55780713	3.45	rs10738383	0.0466	-4.95	0.643	2645	1	top1	0.047	4.5e-06	-0.643	0.52022	0.923821
	TTC39B	9	15163622	15307360	0.0945	ast	rs10511598	2.76	rs570474	0.0365	-4.86	0.249	2221	1	top1	0.037	4.5e-05	-0.249	0.803361	0.989483	rs10961950	3.35	rs570474	0.0365	-4.86	0.444	2221	1	top1	0.037	4.5e-05	-0.444	0.65704	0.946077
	CCDC171	9	15553043	16061663	0.0639	ast	rs1536689	2.99	rs4741469	0.00356	3.64	-0.08	3026	41	enet	0.0073	0.043	-1.22681	0.219892	0.885194	rs2987094	3.39	rs4741469	0.00356	3.64	-0.416	3026	41	enet	0.0073	0.043	1.46113	0.14398	0.733367
	BNC2	9	16409503	16870843	0.3002	ast	rs1536689	2.99	rs78214581	0.19	-9.19	-1.241	3478	29	enet	0.22	5.1e-25	1.24393	0.213526	0.885194	rs138207689	3.47	rs78214581	0.19	-9.19	0.812	3478	29	enet	0.22	5.1e-25	-0.55618	0.57809	0.941248
	AL162725.2	9	16917511	17114122	0.2094	ast	rs16934786	2.96	rs112488223	0.123	-8.48	-1.145	2694	4	lasso	0.16	1.4e-17	1.14554	0.251986	0.899307	rs138207689	3.47	rs112488223	0.123	-8.48	0.55	2694	4	lasso	0.16	1.4e-17	-0.55129	0.58143	0.941828
	CNTLN	9	17134982	17503923	0.0531	ast	rs1003069	2.65	rs13299954	-0.00213	3.88	-0.832	3305	3305	blup	0.012	0.015	0.89417	0.371231	0.924664	rs138207689	3.47	rs13299954	-0.00213	3.88	2.044	3305	3305	blup	0.012	0.015	0.48054	0.63085	0.946077
	SAXO1	9	18858906	19049358	0.0786	ast	rs9407902	-2.94	rs7031392	0.0426	-5.2	-0.232	2756	1	top1	0.043	1.1e-05	0.232	0.816538	0.989483	rs10963845	-3.58	rs7031392	0.0426	-5.2	0.543	2756	1	top1	0.043	1.1e-05	-0.543	0.58713	0.942062
	PLIN2	9	19108375	19149290	0.0719	ast	rs776782	-2.76	rs10964061	0.034	5.44	-0.608	2421	1	top1	0.034	8e-05	-0.608	0.543187	0.951381	rs10963845	-3.58	rs10964061	0.034	5.44	2.291	2421	1	top1	0.034	8e-05	2.291	0.02196	0.483549
	DENND4C	9	19230435	19373545	0.0491	ast	rs7032921	-2.45	rs62562711	-0.00208	-3.67	0.493	2503	2503	blup	0.0029	0.14	-0.00139	0.998893	1	rs10964300	-3.66	rs62562711	-0.00208	-3.67	-1.001	2503	2503	blup	0.0029	0.14	1.89512	0.05808	0.610751
	MLLT3	9	20341669	20622518	0.0661	ast	rs10757118	2.84	rs734477	0.00394	3.23	-0.322	535	11	enet	0.0085	0.032	-1.15364	0.248646	0.899207	rs12156577	-3.79	rs734477	0.00394	3.23	-2.128	535	11	enet	0.0085	0.032	-0.89174	0.37253	0.885611
	MTAP	9	21802636	21937651	0.0486	ast	rs10811585	3.13	rs80119771	0.0535	4.93	-2.081	1799	1	top1	0.053	9.1e-07	-2.081	0.037434	0.688681	rs12156640	-3.53	rs80119771	0.0535	4.93	-0.886	1799	1	top1	0.053	9.1e-07	-0.886	0.37562	0.885611
	CDKN2B-AS1	9	21994139	22128103	0.1345	ast	rs10811585	3.13	rs7853090	0.1	6.64	0.516	1935	1	top1	0.1	1.6e-11	0.516	0.605854	0.96578	rs12378675	-3.3	rs7853090	0.1	6.64	2.396	1935	1	top1	0.1	1.6e-11	2.396	0.01658	0.4755
	LINC01239	9	22646200	22824213	0.2879	ast	rs4977816	-2.64	rs62572272	0.237	-10.47	1.757	1941	5	lasso	0.29	1.2e-33	-2.06923	0.038524	0.688681	rs10738645	-3.27	rs62572272	0.237	-10.47	-0.531	1941	5	lasso	0.29	1.2e-33	0.67376	0.50047	0.918586
	IFT74	9	26947039	27062930	0.0562	ast	rs148988697	-2.82	rs10812516	0.011	3.79	-0.99	2415	1	top1	0.011	0.017	-0.99	0.322174	0.908834	rs12553521	-3.62	rs10812516	0.011	3.79	-0.112	2415	1	top1	0.011	0.017	-0.112	0.91082	0.988922
	MOB3B	9	27325209	27529814	0.0497	ast	rs148988697	-2.82	rs2244606	-0.00233	3.72	2.194	2520	2520	blup	-0.00088	0.43	1.29082	0.196768	0.885194	rs12553521	-3.62	rs2244606	-0.00233	3.72	0.612	2520	2520	blup	-0.00088	0.43	0.68045	0.49622	0.918586
	C9orf72	9	27535640	27573866	0.3223	ast	rs148988697	-2.82	rs10967984	0.233	-9.82	0.088	2314	15	enet	0.23	2.3e-26	-0.22123	0.824917	0.989483	rs12553521	-3.62	rs10967984	0.233	-9.82	-0.204	2314	15	enet	0.23	2.3e-26	0.37964	0.70421	0.950586
	LINGO2	9	27948078	28670286	0.0614	ast	rs10968906	3.81	rs1342255	0.000353	-3.94	0.262	3845	62	enet	0.0044	0.092	-0.61667	0.537452	0.948437	rs10733426	-3.08	rs1342255	0.000353	-3.94	1.851	3845	62	enet	0.0044	0.092	-2.56121	0.01043	0.397785
	APTX	9	32886601	33025130	0.1531	ast	rs74606850	2.73	rs10813945	0.0912	-7.47	-1.351	2207	12	lasso	0.14	1.3e-15	0.70648	0.479892	0.943849	rs10971204	-2.93	rs10813945	0.0912	-7.47	1.195	2207	12	lasso	0.14	1.3e-15	-0.75784	0.44855	0.904238
	DNAJA1	9	33025273	33039907	0.0283	ast	rs74606850	2.73	rs511183	0.00187	4.15	0.581	1995	17	enet	0.0084	0.033	1.62676	0.103788	0.826235	rs10971204	-2.93	rs511183	0.00187	4.15	-1.364	1995	17	enet	0.0084	0.033	-0.90945	0.36312	0.885611
	SMU1	9	33041765	33076674	0.042	ast	rs74606850	2.73	rs74832541	-0.00236	3.62	0.371	2066	2066	blup	0.012	0.012	-0.04045	0.967733	0.999397	rs10971204	-2.93	rs74832541	-0.00236	3.62	0.426	2066	2066	blup	0.012	0.012	-0.10029	0.92011	0.988922
	NFX1	9	33290512	33371157	0.0868	ast	rs74606850	2.73	rs496752	0.049	5.45	-0.023	2438	1	top1	0.049	2.5e-06	-0.023	0.98165	0.999397	rs10971204	-2.93	rs496752	0.049	5.45	-1.97	2438	1	top1	0.049	2.5e-06	-1.97	0.04884	0.593252
	PRSS3	9	33750466	33799231	0.0971	ast	rs183597409	-1.98	rs7863681	-0.000804	3.91	0.087	510	510	blup	0.014	0.0087	-0.22057	0.825425	0.989483	rs144770262	-3.16	rs7863681	-0.000804	3.91	1.937	510	510	blup	0.014	0.0087	1.77081	0.07659	0.650406
	UBE2R2	9	33817160	33920399	0.0519	ast	rs4879784	2.68	rs307651	0.0315	4.41	-0.414	2193	1	top1	0.032	0.00014	-0.414	0.678874	0.9761	rs144770262	-3.16	rs307651	0.0315	4.41	-0.061	2193	1	top1	0.032	0.00014	-0.061	0.95136	0.994884
	UBAP2	9	33921693	34048949	0.1276	ast	rs4879784	2.68	rs4497055	0.0428	-6.14	-0.011	2217	8	lasso	0.087	3.8e-10	-0.2032	0.838977	0.991257	rs144770262	-3.16	rs4497055	0.0428	-6.14	0.342	2217	8	lasso	0.087	3.8e-10	-0.19342	0.84663	0.97761
	UBAP1	9	34179005	34252523	0.1035	ast	rs13297645	-2.23	rs200854571	0.0409	-4.83	0.0373	380	1	top1	0.041	1.7e-05	-0.03728	0.970258	0.999397	rs144770262	-3.16	rs200854571	0.0409	-4.83	-0.894	380	1	top1	0.041	1.7e-05	0.89392	0.37137	0.885611
	KIF24	9	34252381	34311371	0.1696	ast	rs4879784	2.68	rs55970468	0.0795	-6.89	1.639	1796	17	lasso	0.15	6.1e-17	-1.46385	0.143234	0.866848	rs144770262	-3.16	rs55970468	0.0795	-6.89	1.75	1796	17	lasso	0.15	6.1e-17	-1.22038	0.22232	0.807793
	NUDT2	9	34329506	34343711	0.0798	ast	rs4879784	2.68	rs4879783	0.0227	-4.4	1.708	1702	1702	blup	0.047	4.4e-06	-1.42502	0.15415	0.879214	rs144770262	-3.16	rs4879783	0.0227	-4.4	1.491	1702	1702	blup	0.047	4.4e-06	-0.79366	0.42739	0.897807
	MYORG	9	34366666	34376898	0.0376	ast	rs13297645	-2.23	rs3753033	0.0364	4.33	1.328	316	1	top1	0.036	4.7e-05	1.328	0.184178	0.885194	rs144770262	-3.16	rs3753033	0.0364	4.33	0.943	316	1	top1	0.036	4.7e-05	0.943	0.34568	0.874473
	C9orf24	9	34379019	34397810	0.0289	ast	rs4879784	2.68	rs144463810	0.0166	3.33	-0.255	1664	1	top1	0.017	0.0045	-0.255	0.798723	0.988816	rs144770262	-3.16	rs144463810	0.0166	3.33	1.064	1664	1	top1	0.017	0.0045	1.064	0.28733	0.844357
	ENHO	9	34521043	34522990	0.0385	ast	rs4879784	2.68	rs7036975	-0.00038	-3.64	0.926	1539	1539	blup	0.014	0.0088	-0.80457	0.42107	0.93314	rs144770262	-3.16	rs7036975	-0.00038	-3.64	0.772	1539	1539	blup	0.014	0.0088	-0.15501	0.87681	0.983123
	CNTFR	9	34551432	34590140	0.0499	ast	rs4879784	2.68	rs4292784	0.0364	4.25	-0.746	1522	1	top1	0.036	4.6e-05	-0.746	0.455667	0.941645	rs144770262	-3.16	rs4292784	0.0364	4.25	-0.005	1522	1	top1	0.036	4.6e-05	-0.005	0.99601	0.998057
	CNTFR-AS1	9	34568012	34583072	0.201	ast	rs4879784	2.68	rs7020310	0.141	7.92	-0.221	1470	10	lasso	0.15	1.6e-16	-0.18171	0.855811	0.993875	rs554788489	-2.57	rs7020310	0.141	7.92	-0.63	1470	10	lasso	0.15	1.6e-16	-0.89582	0.37035	0.885611
	AL162231.1	9	34664163	34666112	0.0688	ast	rs13297645	-2.23	rs4879848	0.00869	-3.86	0.839	253	253	blup	0.016	0.0049	-0.85416	0.393017	0.927299	rs554788489	-2.57	rs4879848	0.00869	-3.86	-1.393	253	253	blup	0.016	0.0049	-0.26967	0.78741	0.965671
	AL162231.2	9	34665607	34774466	0.0452	ast	rs4879784	2.68	rs867811	0.00534	3.86	-1.041	1471	1471	blup	0.017	0.0041	0.17111	0.864134	0.996305	rs554788489	-2.57	rs867811	0.00534	3.86	0.174	1471	1471	blup	0.017	0.0041	-0.14674	0.88333	0.983202
	PIGO	9	35088688	35096601	0.0568	ast	rs10972462	-1.93	rs568300	0.0122	3.7	0.34	179	2	lasso	0.02	0.0022	-0.3583	0.720121	0.983059	rs554788489	-2.57	rs568300	0.0122	3.7	-0.522	179	2	lasso	0.02	0.0022	-0.94519	0.34456	0.872462
	FAM214B	9	35104112	35116341	0.0528	ast	rs10972468	-1.95	rs10972196	-0.000987	-3.39	0.59	1093	1093	blup	0.0098	0.024	-1.32116	0.18645	0.885194	rs554788489	-2.57	rs10972196	-0.000987	-3.39	-0.349	1093	1093	blup	0.0098	0.024	-0.20914	0.83434	0.97761
	RMRP	9	35657751	35658018	0.1546	ast	rs10814261	-2.94	rs1934158	0.128	7.52	-0.479	1312	1	top1	0.13	2.1e-14	-0.479	0.631939	0.966073	rs6476534	3.32	rs1934158	0.128	7.52	-1.243	1312	1	top1	0.13	2.1e-14	-1.243	0.21387	0.803145
	TPM2	9	35681992	35690056	0.367	ast	rs10814261	-2.94	rs55810625	0.336	-12.03	-0.65	1357	27	enet	0.34	5.7e-40	0.78226	0.43406	0.941645	rs6476534	3.32	rs55810625	0.336	-12.03	2.12	1357	27	enet	0.34	5.7e-40	-2.36343	0.01811	0.480104
	AL133410.1	9	35772163	35790432	0.0599	ast	rs10814261	-2.94	rs4878628	0.0394	4.32	0.708	307	1	top1	0.039	2.3e-05	0.708	0.478945	0.943849	rs10972770	-2.92	rs4878628	0.0394	4.32	-0.808	307	1	top1	0.039	2.3e-05	-0.808	0.41909	0.895145
	SPAG8	9	35808045	35812272	0.0531	ast	rs10814261	-2.94	rs17204908	0.0115	3.85	1.133	1471	1	top1	0.011	0.016	1.133	0.257214	0.901165	rs6476534	3.32	rs17204908	0.0115	3.85	-1.144	1471	1	top1	0.011	0.016	-1.144	0.25262	0.817623
	GLIPR2	9	36136536	36163913	0.0676	ast	rs10814261	-2.94	rs1541035	0.0897	-6.32	0.4242	350	1	top1	0.09	2e-10	-0.42425	0.671384	0.974247	rs12335818	-3.11	rs1541035	0.0897	-6.32	0.177	350	1	top1	0.09	2e-10	-0.17723	0.85933	0.978676
	ZBTB5	9	37438102	37465450	0.0713	ast	rs56891042	2.64	rs7027892	0.0429	4.56	0.372	320	1	top1	0.043	1e-05	0.372	0.709893	0.983059	rs10973360	-2.72	rs7027892	0.0429	4.56	-0.944	320	1	top1	0.043	1e-05	-0.944	0.34517	0.873594
	TRMT10B	9	37753803	37778972	0.1423	ast	rs77511700	3.01	rs17417588	0.0889	-6.89	0.594	1834	1834	blup	0.1	1.1e-11	-0.4555	0.648747	0.969416	rs10973360	-2.72	rs17417588	0.0889	-6.89	-1.154	1834	1834	blup	0.1	1.1e-11	1.49358	0.13529	0.726751
	CNTNAP3	9	39072767	39288315	0.0708	ast	rs9408325	2.94	rs28647395	0.059	4.14	2.119	806	1	top1	0.059	2.6e-07	2.119	0.03409	0.670277	rs1284369134	-3.04	rs28647395	0.059	4.14	-0.005	806	1	top1	0.059	2.6e-07	-0.005	0.99601	0.998057
	CBWD3	9	68232003	68300015	0.0347	ast	rs2026034	-2.78	rs7854357	0.0222	3.9	-0.597	494	1	top1	0.022	0.0012	-0.597	0.550507	0.953608	rs10869158	-3.24	rs7854357	0.0222	3.9	-0.611	494	1	top1	0.022	0.0012	-0.611	0.5412	0.934768
	PIP5K1B	9	68705240	69009176	0.1441	ast	rs17081638	-3.15	rs12376991	0.021	-5.11	0.964	1963	1963	blup	0.054	8.4e-07	-0.1371	0.890951	0.997151	rs10869158	-3.24	rs12376991	0.021	-5.11	0.754	1963	1963	blup	0.054	8.4e-07	-1.94304	0.05201	0.595259
	FXN	9	69035563	69100178	0.0855	ast	rs17081638	-3.15	rs113191218	0.00949	3.51	-1.213	451	451	blup	0.015	0.0069	-0.38928	0.697067	0.978933	rs10869152	-3.22	rs113191218	0.00949	3.51	-0.506	451	451	blup	0.015	0.0069	0.34448	0.73049	0.955108
	TJP2	9	69121264	69274615	0.0678	ast	rs17081638	-3.15	rs2486455	0.0194	-4.08	1.321	465	1	top1	0.019	0.0023	-1.321	0.186501	0.885194	rs10869152	-3.22	rs2486455	0.0194	-4.08	-0.13	465	1	top1	0.019	0.0023	0.13	0.89657	0.984911
	FAM189A2	9	69324567	69392558	0.053	ast	rs17081638	-3.15	rs7861451	-0.000516	-3.5	-1.96	2011	9	lasso	0.0048	0.082	1.88491	0.059442	0.770186	rs11140320	2.81	rs7861451	-0.000516	-3.5	0.504	2011	9	lasso	0.0048	0.082	-0.3285	0.74253	0.955108
	APBA1	9	69427532	69672371	0.059	ast	rs17081638	-3.15	rs66532708	-0.00017	-3.59	-0.744	2390	2390	blup	0.013	0.0096	-0.11638	0.907354	0.999397	rs11140320	2.81	rs66532708	-0.00017	-3.59	0.522	2390	2390	blup	0.013	0.0096	0.05776	0.95394	0.994884
	PTAR1	9	69709522	69760011	0.0551	ast	rs17081638	-3.15	rs3904635	0.0285	5.1	-2.276	2027	4	lasso	0.036	5.1e-05	-1.89833	0.057652	0.770186	rs11140320	2.81	rs3904635	0.0285	5.1	-1.852	2027	4	lasso	0.036	5.1e-05	-1.75594	0.0791	0.650406
	MAMDC2-AS1	9	70033921	70175888	0.0756	ast	rs35319832	-2.67	rs7036266	0.0772	4.81	-0.211	375	1	top1	0.077	3.7e-09	-0.211	0.832887	0.989483	rs35513648	2.78	rs7036266	0.0772	4.81	-0.584	375	1	top1	0.077	3.7e-09	-0.584	0.55922	0.937938
	MAMDC2	9	70043848	70226972	0.0419	ast	rs57337824	3.06	rs4744990	0.00902	-3.87	-0.301	2020	13	enet	0.018	0.0031	0.1919	0.847822	0.991313	rs11140320	2.81	rs4744990	0.00902	-3.87	-0.831	2020	13	enet	0.018	0.0031	0.7086	0.47857	0.912072
	SMC5-AS1	9	70193997	70258866	0.1386	ast	rs12555905	-2.84	rs1927149	0.0529	5.79	-0.637	1868	1	top1	0.053	1e-06	-0.637	0.524125	0.947481	rs11140320	2.81	rs1927149	0.0529	5.79	0.242	1868	1	top1	0.053	1e-06	0.242	0.80878	0.969619
	SMC5	9	70258978	70354873	0.0851	ast	rs35319832	-2.67	rs17052411	0.0587	-5.54	-0.208	416	1	top1	0.059	2.7e-07	0.208	0.835229	0.989638	rs35513648	2.78	rs17052411	0.0587	-5.54	-0.402	416	1	top1	0.059	2.7e-07	0.402	0.68768	0.947587
	TRPM3	9	70529063	71446904	0.2694	ast	rs1831270	-3.68	rs4620343	0.125	7.49	-0.126	3354	13	lasso	0.15	1.4e-16	-0.19697	0.843849	0.991313	rs10781039	3.08	rs4620343	0.125	7.49	-1.224	3354	13	lasso	0.15	1.4e-16	-0.38677	0.69893	0.947898
	ABHD17B	9	71862452	71910931	0.1014	ast	rs1831270	-3.16	rs1294	0.00663	-3.81	1.141	360	13	enet	0.029	0.00027	-0.55644	0.577907	0.958388	rs10869159	2.77	rs1294	0.00663	-3.81	1.017	360	13	enet	0.029	0.00027	0.19416	0.84605	0.97761
	C9orf85	9	71911510	71986054	0.0412	ast	rs1831270	-3.19	rs11143027	0.000285	3.42	2.318	1653	1653	blup	0.0034	0.12	2.71388	0.00665	0.512129	rs10781039	3.08	rs11143027	0.000285	3.42	-0.591	1653	1653	blup	0.0034	0.12	-0.32976	0.74158	0.955108
	TMC1	9	72521608	72838291	0.1136	ast	rs7851384	-2.6	rs12004349	0.0434	5.47	-0.048	2085	12	lasso	0.079	2.2e-09	-1.02719	0.304332	0.903129	rs7854074	2.81	rs12004349	0.0434	5.47	-0.757	2085	12	lasso	0.079	2.2e-09	-0.0569	0.95462	0.994884
	ALDH1A1	9	72900671	73080442	0.034	ast	rs7851384	-2.6	rs58819376	0.011	3.76	1.145	1741	1	top1	0.011	0.018	1.145	0.252209	0.899307	rs62560391	2.5	rs58819376	0.011	3.76	0.517	1741	1	top1	0.011	0.018	0.517	0.60516	0.943869
	NMRK1	9	75060573	75088217	0.4614	ast	rs553504	3.1	rs6560421	0.364	-11.73	0.727	1998	7	lasso	0.37	8.1e-45	-0.51744	0.604847	0.96578	rs4745404	3.56	rs6560421	0.364	-11.73	-0.528	1998	7	lasso	0.37	8.1e-45	-0.41456	0.67846	0.946738
	PRUNE2	9	76611376	76906114	0.0866	ast	rs11144779	-2.84	rs511545	0.0546	5.2	-0.828	2774	35	enet	0.056	5.5e-07	-0.35547	0.722235	0.983059	rs56223457	-3.06	rs511545	0.0546	5.2	-1.131	2774	35	enet	0.056	5.5e-07	0.35749	0.72072	0.955108
	VPS13A	9	77177445	77421537	0.0734	ast	rs4744840	3.38	rs10869900	0.0383	4.28	0.474	2243	1	top1	0.038	3e-05	0.474	0.6355	0.966937	rs56223457	-3.06	rs10869900	0.0383	4.28	-0.226	2243	1	top1	0.038	3e-05	-0.226	0.8212	0.972421
	GNA14-AS1	9	77456295	77526697	0.0904	ast	rs4744840	3.38	rs1596423	0.032	-4.12	0.277	417	1	top1	0.032	0.00013	-0.277	0.78178	0.986268	rs12375617	-2.52	rs1596423	0.032	-4.12	-0.9	417	1	top1	0.032	0.00013	0.9	0.36812	0.885611
	GNAQ	9	77716097	78031811	0.0772	ast	rs4744840	3.38	rs4745698	0.0556	5.8	1.067	2077	19	enet	0.064	7.7e-08	1.17403	0.240381	0.891378	rs12340660	-2.31	rs4745698	0.0556	5.8	0.766	2077	19	enet	0.064	7.7e-08	0.77546	0.43807	0.901362
	PSAT1	9	78297125	78330093	0.0863	ast	rs2905481	2.84	rs11137606	0.00475	3.56	-0.386	327	327	blup	0.017	0.0045	-0.77687	0.437236	0.941645	rs17788321	-2.66	rs11137606	0.00475	3.56	-0.565	327	327	blup	0.017	0.0045	-0.70349	0.48175	0.913911
	TLE4	9	79571773	79726882	0.1404	ast	rs11138479	2.73	rs12345782	0.0342	5.15	-1.553	1881	1881	blup	0.058	3.3e-07	-0.44678	0.655035	0.972609	rs11523082	3.52	rs12345782	0.0342	5.15	0.636	1881	1881	blup	0.058	3.3e-07	0.13217	0.89485	0.984886
	TLE1	9	81583683	81689547	0.0517	ast	rs1929713	-2.92	rs2796444	0.00928	3.56	1.497	405	405	blup	0.0096	0.025	2.17953	0.029293	0.66158	rs676113	-2.47	rs2796444	0.00928	3.56	0.792	405	405	blup	0.0096	0.025	-0.30468	0.76061	0.959033
	GKAP1	9	83739425	83829516	0.0744	ast	rs11140022	3.11	rs796004	0.0318	-4.75	-0.8	507	1	top1	0.032	0.00013	0.8	0.423711	0.93667	rs2780992	3.3	rs796004	0.0318	-4.75	-0.436	507	1	top1	0.032	0.00013	0.436	0.66284	0.946077
	KIF27	9	83834099	83921465	0.0437	ast	rs4336680	-2.68	rs116939161	0.0186	4.56	0.647	2139	1	top1	0.019	0.0029	0.647	0.517632	0.947481	rs2780992	3.3	rs116939161	0.0186	4.56	-2.196	2139	1	top1	0.019	0.0029	-2.196	0.02809	0.511051
	AL354733.3	9	83972233	83975777	0.068	ast	rs4336680	-2.68	rs13295895	0.0123	-4.69	-0.208	1767	1767	blup	0.04	2.3e-05	-0.11346	0.909668	0.999397	rs2780992	3.3	rs13295895	0.0123	-4.69	0.079	1767	1767	blup	0.04	2.3e-05	-0.34503	0.73008	0.955108
	RMI1	9	83980711	84004074	0.0706	ast	rs4336680	-2.68	rs28620099	0.00216	-4.08	0.368	1761	19	enet	0.03	0.00021	0.73847	0.460228	0.941645	rs2780992	3.3	rs28620099	0.00216	-4.08	0.023	1761	19	enet	0.03	0.00021	0.10514	0.91627	0.988922
	AL157886.1	9	84316514	84657077	0.0934	ast	rs2808707	2.98	rs10114877	0.0478	-4.76	-0.001	466	1	top1	0.048	3.4e-06	0.001	0.999202	1	rs72739970	2.69	rs10114877	0.0478	-4.76	-0.712	466	1	top1	0.048	3.4e-06	0.712	0.47646	0.911366
	C9orf153	9	86220265	86259657	0.0995	ast	rs72746637	2.92	rs62573370	0.0574	5.26	0.7	1495	1	top1	0.057	3.7e-07	0.7	0.483927	0.943849	rs62570610	4.14	rs62573370	0.0574	5.26	-0.181	1495	1	top1	0.057	3.7e-07	-0.181	0.85637	0.978274
	DAPK1	9	87497228	87708634	0.0596	ast	rs183483619	3.24	rs11141951	0.0193	3.72	0.149	2581	1	top1	0.019	0.0024	0.149	0.881554	0.996454	rs6559985	-3.29	rs11141951	0.0193	3.72	0.369	2581	1	top1	0.019	0.0024	0.369	0.71213	0.952645
	SPTLC1	9	92000087	92115413	0.1475	ast	rs10122607	3.8	rs10739925	0.00144	4	2.234	1787	1787	blup	0.031	0.00017	0.80076	0.423272	0.936472	rs10120210	-3.17	rs10739925	0.00144	4	-0.128	1787	1787	blup	0.031	0.00017	-0.4678	0.63993	0.946077
	CENPP	9	92325953	92620529	0.4078	ast	rs78377272	3.7	rs10992348	0.411	13.35	0.777	2069	7	lasso	0.44	1.4e-54	0.39469	0.693072	0.977629	rs10120210	-3.17	rs10992348	0.411	13.35	-1.478	2069	7	lasso	0.44	1.4e-54	-1.28455	0.19895	0.793565
	ECM2	9	92493554	92536655	0.335	ast	rs79912328	3.34	rs10820954	0.206	9.5	-0.213	1531	47	enet	0.24	4.9e-27	-1.50788	0.131586	0.86035	rs10120210	-3.17	rs10820954	0.206	9.5	-0.897	1531	47	enet	0.24	4.9e-27	-0.56489	0.57215	0.940722
	IPPK	9	92613183	92670131	0.0339	ast	rs55740103	2.93	rs10992408	-0.0014	-3.37	0.975	1645	1645	blup	0.01	0.022	-0.75238	0.451825	0.941645	rs10120210	-3.17	rs10992408	-0.0014	-3.37	-1.785	1645	1645	blup	0.01	0.022	0.26037	0.79458	0.96635
	BICD2	9	92711363	92764833	0.0407	ast	rs13297883	-2.76	rs10820955	0.0284	3.8	-0.895	368	1	top1	0.028	0.00029	-0.895	0.370787	0.924664	rs10435919	-3	rs10820955	0.0284	3.8	-2.036	368	1	top1	0.028	0.00029	-2.036	0.04175	0.568478
	ZNF484	9	92844182	92878038	0.241	ast	rs13297883	-2.76	rs10992489	0.152	-8.81	-0.946	1778	7	lasso	0.18	1.1e-19	1.21557	0.224149	0.886075	rs10120210	-3.17	rs10992489	0.152	-8.81	-0.055	1778	7	lasso	0.18	1.1e-19	-0.21349	0.83094	0.97761
	NINJ1	9	93121496	93134251	0.0706	ast	rs13297883	-2.76	rs116841729	0.00191	-3.85	0.412	440	440	blup	0.0086	0.031	-1.44172	0.14938	0.876421	rs7868651	-2.83	rs116841729	0.00191	-3.85	-1.877	440	440	blup	0.0086	0.031	1.62056	0.10511	0.695874
	C9orf129	9	93318199	93346414	0.0883	ast	rs13297883	-2.76	rs2995996	0.0292	4.87	-1.083	2053	6	lasso	0.031	0.00016	-1.01934	0.308043	0.903129	rs3793662	-2.83	rs2995996	0.0292	4.87	0.31	2053	6	lasso	0.031	0.00016	-0.12726	0.89873	0.984911
	FAM120AOS	9	93431441	93453581	0.232	ast	rs117552118	3.17	rs7020459	0.204	9.5	0.762	2213	36	enet	0.21	7.3e-24	0.50353	0.614594	0.965811	rs3793662	-2.83	rs7020459	0.204	9.5	0.79	2213	36	enet	0.21	7.3e-24	0.64029	0.52199	0.924228
	FAM120A	9	93451685	93566112	0.1114	ast	rs117552118	3.17	rs1131773	0.0107	-4.59	1.183	2340	58	enet	0.056	5.6e-07	-0.90341	0.36631	0.924664	rs12338376	-3.46	rs1131773	0.0107	-4.59	1.621	2340	58	enet	0.056	5.6e-07	-1.73654	0.08247	0.656781
	PHF2	9	93576584	93679587	0.044	ast	rs117552118	3.17	rs4073155	0.0127	-3.95	0.024	467	1	top1	0.013	0.011	-0.024	0.980853	0.999397	rs12338376	-3.46	rs4073155	0.0127	-3.95	-0.059	467	1	top1	0.013	0.011	0.059	0.95295	0.994884
	LINC02603	9	94176492	94259545	0.067	ast	rs117552118	3.17	rs16909652	-0.00125	-4.11	0.471	414	6	enet	0.024	0.00085	-1.05511	0.291374	0.901165	rs12338376	-3.46	rs16909652	-0.00125	-4.11	0.314	414	6	enet	0.024	0.00085	-0.378	0.70543	0.950677
	PTCH1	9	95442980	95517057	0.0332	ast	rs2076810	3.92	rs466670	0.00039	3.39	-1.054	1534	1534	blup	0.0072	0.044	1.30379	0.192304	0.885194	rs2066836	-2.89	rs466670	0.00039	3.39	-0.871	1534	1534	blup	0.0072	0.044	-0.81767	0.41355	0.895145
	LINC00476	9	95759231	95876049	0.2926	ast	rs2076810	3.92	rs115864528	0.263	10.74	1.217	2074	5	lasso	0.32	1e-36	1.33084	0.18324	0.885194	rs10990609	2.91	rs115864528	0.263	10.74	0.615	2074	5	lasso	0.32	1e-36	0.58446	0.55891	0.937938
	HABP4	9	96450169	96491336	0.0754	ast	rs16910499	-2.98	rs10991399	0.0843	-6.43	-1.573	1119	1	top1	0.084	7e-10	1.573	0.115719	0.844109	rs10990609	2.91	rs10991399	0.0843	-6.43	1.654	1119	1	top1	0.084	7e-10	-1.654	0.09813	0.688529
	CDC14B	9	96490241	96619843	0.1393	ast	rs16910499	-2.98	rs2181071	0.15	-8.48	-1.584	1162	1162	blup	0.16	5.2e-18	1.55416	0.120147	0.85058	rs10990609	2.91	rs2181071	0.15	-8.48	1.698	1162	1162	blup	0.16	5.2e-18	-1.67007	0.09491	0.680028
	AL589843.1	9	96687050	96774318	0.4836	ast	rs7031988	-2.61	rs7034729	0.341	-12.12	-0.406	1068	1	top1	0.34	3.2e-40	0.406	0.684743	0.977416	rs10990609	2.91	rs7034729	0.341	-12.12	-0.319	1068	1	top1	0.34	3.2e-40	0.319	0.74973	0.956312
	AL590705.1	9	97200475	97238745	0.3156	ast	rs10982508	2.96	rs6478013	0.4	13.31	0.774	1179	10	lasso	0.42	1.9e-52	0.92883	0.352978	0.921418	rs10982622	2.99	rs6478013	0.4	13.31	-0.57	1179	10	lasso	0.42	1.9e-52	-0.5731	0.56658	0.937938
	ANP32B	9	97983341	98015943	0.0669	ast	rs113589188	3.24	rs1443433	-0.00173	3.26	0.635	1937	1937	blup	0.0095	0.025	0.9253	0.35481	0.921969	rs10982622	2.99	rs1443433	-0.00173	3.26	0.853	1937	1937	blup	0.0095	0.025	0.06825	0.94559	0.993032
	TBC1D2	9	98199011	98255649	0.1387	ast	rs113589188	3.24	rs10818627	0.0746	6.89	-0.923	2184	14	enet	0.095	5.8e-11	-0.68825	0.491296	0.944741	rs10818845	-2.79	rs10818627	0.0746	6.89	-0.081	2184	14	enet	0.095	5.8e-11	-0.30395	0.76116	0.959033
	ALG2	9	99216425	99221942	0.028	ast	rs12236688	2.71	rs2295926	-0.00219	3.24	-1.175	1380	3	enet	0.0055	0.069	-0.89085	0.373008	0.924664	rs4743297	-3.14	rs2295926	-0.00219	3.24	1.005	1380	3	enet	0.0055	0.069	0.50968	0.61028	0.943869
	SEC61B	9	99222064	99230615	0.0749	ast	rs12236688	2.71	rs10988740	0.0259	-5.16	0.074	1376	1376	blup	0.045	6.1e-06	-0.42042	0.674178	0.97456	rs4743297	-3.14	rs10988740	0.0259	-5.16	0.383	1376	1376	blup	0.045	6.1e-06	0.32218	0.74732	0.955394
	STX17	9	99906654	99974534	0.0397	ast	rs10988821	2.67	rs10512268	0.00807	-3.71	0.432	1068	1	top1	0.0081	0.036	-0.432	0.665741	0.973694	rs10819783	-3.06	rs10512268	0.00807	-3.71	-2.281	1068	1	top1	0.0081	0.036	2.281	0.02255	0.485706
	INVS	9	100099243	100302175	0.0911	ast	rs10819808	2.67	rs73491426	0.0808	6.36	0.82	1406	16	enet	0.088	2.7e-10	0.66418	0.506573	0.947481	rs10819783	-3.06	rs73491426	0.0808	6.36	-0.081	1406	16	enet	0.088	2.7e-10	0.63658	0.5244	0.926748
	MRPL50	9	101387633	101398618	0.0769	ast	rs2026362	-2.64	rs12001680	-0.00202	3.28	0.475	2071	2071	blup	0.0076	0.041	0.39307	0.694265	0.977769	rs72747629	-2.81	rs12001680	-0.00202	3.28	1.815	2071	2071	blup	0.0076	0.041	-0.8825	0.37751	0.885633
	TMEM246	9	101473170	101533537	0.0698	ast	rs2026362	-2.64	rs2900317	0.00984	-4	-0.366	2274	2274	blup	0.017	0.004	-1.18368	0.236541	0.891357	rs10989694	2.96	rs2900317	0.00984	-4	-0.634	2274	2274	blup	0.017	0.004	-0.73141	0.46453	0.907568
	SMC2	9	104094260	104141419	0.1301	ast	rs78390889	2.92	rs3818625	0.111	-7.54	0.041	2355	1	top1	0.11	1.1e-12	-0.041	0.967296	0.999397	rs1536895	-2.71	rs3818625	0.111	-7.54	-0.191	2355	1	top1	0.11	1.1e-12	0.191	0.84853	0.97761
	ABCA1	9	104781006	104928155	0.0816	ast	rs114373912	3.57	rs2515629	0.00876	3.92	-1.459	520	16	enet	0.016	0.0054	-1.27994	0.200565	0.885194	rs4743764	3.26	rs2515629	0.00876	3.92	1.384	520	16	enet	0.016	0.0054	1.70148	0.08885	0.663192
	TMEM38B	9	105694541	105776629	0.1288	ast	rs10120372	-3.08	rs2271247	0.0495	4.9	0.573	1498	1	top1	0.049	2.3e-06	0.573	0.566645	0.957976	rs201710323	3.36	rs2271247	0.0495	4.9	1.082	1498	1	top1	0.049	2.3e-06	1.082	0.27925	0.838747
	ELP1	9	108867517	108934124	0.0393	ast	rs1416900	-4.02	rs7854745	0.0323	4.47	-2.165	538	1	top1	0.032	0.00012	-2.165	0.030388	0.66158	rs11788617	2.83	rs7854745	0.0323	4.47	-0.343	538	1	top1	0.032	0.00012	-0.343	0.7316	0.955108
	CTNNAL1	9	108942569	109013522	0.1352	ast	rs1416900	-4.02	rs12343956	0.0902	6.44	0.449	2252	50	enet	0.12	1.4e-13	-0.01549	0.987638	0.999397	rs76458646	2.87	rs12343956	0.0902	6.44	0.489	2252	50	enet	0.12	1.4e-13	0.62712	0.53058	0.930657
	TMEM245	9	109015135	109119947	0.091	ast	rs1416900	-4.02	rs10979636	0.00653	4.05	-0.088	2414	7	lasso	0.019	0.0024	-0.8396	0.401135	0.931	rs11795379	2.67	rs10979636	0.00653	4.05	0.577	2414	7	lasso	0.019	0.0024	-0.71384	0.47532	0.910064
	FRRS1L	9	109130293	109167295	0.0712	ast	rs1416900	-4.02	rs2289480	0.0319	4.85	-0.713	2288	1	top1	0.032	0.00013	-0.713	0.475846	0.942925	rs61030848	3.12	rs2289480	0.0319	4.85	-0.349	2288	1	top1	0.032	0.00013	-0.349	0.72709	0.955108
	ECPAS	9	111360692	111484745	0.0454	ast	rs28719626	3.15	rs10980924	-0.00231	-3.29	0.268	468	2	lasso	0.0043	0.095	-0.34018	0.733722	0.98319	rs10817138	-4.33	rs10980924	-0.00231	-3.29	0.612	468	2	lasso	0.0043	0.095	-0.68701	0.49208	0.917603
	ZNF483	9	111525159	111577844	0.048	ast	rs28719626	3.15	rs7037323	0.00243	-3.71	-0.054	2166	1	top1	0.0024	0.16	0.054	0.956935	0.999397	rs10125530	-4.34	rs7037323	0.00243	-3.71	-0.785	2166	1	top1	0.0024	0.16	0.785	0.43245	0.897986
	PTGR1	9	111549722	111599893	0.0846	ast	rs28719626	3.15	rs59893517	0.0422	-4.87	1.372	2185	1	top1	0.042	1.2e-05	-1.372	0.170063	0.885194	rs10125530	-4.34	rs59893517	0.0422	-4.87	-1.266	2185	1	top1	0.042	1.2e-05	1.266	0.20551	0.801546
	SHOC1	9	111686173	111795008	0.0348	ast	rs28719626	3.15	rs41308926	-0.000724	-3.97	-1.17	2212	2	lasso	0.00032	0.29	0.51546	0.606233	0.96578	rs7046956	3.72	rs41308926	-0.000724	-3.97	-0.239	2212	2	lasso	0.00032	0.29	1.01125	0.31189	0.853472
	SUSD1	9	112040785	112175408	0.1393	ast	rs28719626	3.15	rs7021232	0.123	-8.12	-1.884	2334	18	enet	0.14	3e-16	1.65906	0.097103	0.823485	rs1594278	3.41	rs7021232	0.123	-8.12	-0.899	2334	18	enet	0.14	3e-16	0.86236	0.38849	0.887779
	PTBP3	9	112217716	112333667	0.085	ast	rs28719626	3.15	rs201550410	0.0132	-4.88	0.1125	2206	2206	blup	0.054	8.2e-07	-0.27299	0.78486	0.9864	rs1594278	3.41	rs201550410	0.0132	-4.88	-0.46	2206	2206	blup	0.054	8.2e-07	2.20412	0.02752	0.511051
	KIAA1958	9	112486847	112669397	0.1255	ast	rs720865	-2.89	rs10817404	-0.00158	-3.83	-1.437	2247	18	enet	0.021	0.0017	0.93839	0.348045	0.921418	rs1594278	3.41	rs10817404	-0.00158	-3.83	0.333	2247	18	enet	0.021	0.0017	-0.13691	0.8911	0.98434
	ZNF883	9	112997120	113050043	0.1108	ast	rs76955252	-3.42	rs2182047	0.0134	-4.41	-0.954	466	4	lasso	0.058	3.3e-07	0.26302	0.792537	0.9872	rs4979243	-2.96	rs2182047	0.0134	-4.41	0.97	466	4	lasso	0.058	3.3e-07	-0.33955	0.7342	0.955108
	SLC31A1	9	113221544	113264492	0.059	ast	rs76955252	-3.42	rs4263842	0.00813	-3.84	-0.045	544	544	blup	0.0086	0.032	-0.6249	0.532037	0.948437	rs4979243	-2.96	rs4263842	0.00813	-3.84	1.523	544	544	blup	0.0086	0.032	-1.05806	0.29003	0.84736
	PRPF4	9	113275343	113292905	0.1438	ast	rs76955252	-3.42	rs78610102	0.107	7.01	0.224	2187	1	top1	0.11	3.3e-12	0.224	0.822757	0.989483	rs17762642	3.11	rs78610102	0.107	7.01	0.554	2187	1	top1	0.11	3.3e-12	0.554	0.57958	0.941766
	WDR31	9	113313222	113340298	0.1716	ast	rs76955252	-3.42	rs118173698	0.0286	5.38	0.327	2128	2128	blup	0.07	1.9e-08	-0.05596	0.955375	0.999397	rs17762642	3.11	rs118173698	0.0286	5.38	0.561	2128	2128	blup	0.07	1.9e-08	0.25877	0.79581	0.96635
	HDHD3	9	113373419	113376999	0.3738	ast	rs76955252	-3.42	rs111758952	0.28	-10.78	0.345	1988	15	enet	0.29	5.7e-34	-0.53656	0.591573	0.963651	rs17762642	3.11	rs111758952	0.28	-10.78	-1.306	1988	15	enet	0.29	5.7e-34	2.03481	0.04187	0.568478
	ALAD	9	113386312	113401290	0.069	ast	rs76955252	-3.42	rs6478004	0.00891	3.44	-0.058	1985	1985	blup	0.012	0.014	-1.12094	0.262314	0.901165	rs17762642	3.11	rs6478004	0.00891	3.44	1.382	1985	1985	blup	0.012	0.014	0.84884	0.39597	0.888732
	POLE3	9	113407235	113410675	0.0966	ast	rs76955252	-3.42	rs7870912	-0.00236	-3.12	1.571	513	513	blup	0.018	0.0031	-1.11395	0.2653	0.901165	rs4979243	-2.96	rs7870912	-0.00236	-3.12	-0.258	513	513	blup	0.018	0.0031	0.56085	0.5749	0.941248
	COL27A1	9	114155537	114312511	0.2149	ast	rs10982379	3.23	rs737142	0.0677	-5.65	2.39	601	3	lasso	0.12	1.4e-13	-1.08888	0.276208	0.901165	rs11788303	2.84	rs737142	0.0677	-5.65	-1.194	601	3	lasso	0.12	1.4e-13	0.99148	0.32145	0.858187
	AKNA	9	114334156	114394405	0.0946	ast	rs10982379	3.23	rs1324632	0.097	-6.56	0.479	1928	1	top1	0.097	3.5e-11	-0.479	0.631939	0.966073	rs11788303	2.84	rs1324632	0.097	-6.56	0.006	1928	1	top1	0.097	3.5e-11	-0.006	0.99521	0.998057
	WHRN	9	114402080	114505473	0.1056	ast	rs10982379	3.23	rs10982268	0.0736	-5.79	0.165	2115	1	top1	0.074	8.6e-09	-0.165	0.868944	0.996454	rs11788303	2.84	rs10982268	0.0736	-5.79	-0.327	2115	1	top1	0.074	8.6e-09	0.327	0.74367	0.95516
	DEC1	9	114850968	115402644	0.104	ast	rs10982379	3.23	rs3748166	0.0171	-4.61	-0.114	3235	3235	blup	0.037	4.2e-05	-0.02326	0.981441	0.999397	rs2018206	3.48	rs3748166	0.0171	-4.61	1.127	3235	3235	blup	0.037	4.2e-05	-1.51868	0.12884	0.714781
	TNC	9	115019575	115118257	0.1029	ast	rs10982379	3.23	rs3748166	0.023	-4.81	-0.114	2356	2356	blup	0.044	8.9e-06	0.71173	0.476629	0.942925	rs2018206	3.48	rs3748166	0.023	-4.81	1.127	2356	2356	blup	0.044	8.9e-06	-1.07972	0.28026	0.838747
	PAPPA	9	116153791	116402321	0.0582	ast	rs147830868	-3.64	rs1858015	0.0317	4.71	0.493	2072	1	top1	0.032	0.00014	0.493	0.622013	0.966073	rs12339801	-3.41	rs1858015	0.0317	4.71	-0.865	2072	1	top1	0.032	0.00014	-0.865	0.38704	0.887779
	ASTN2	9	116425225	117415070	0.0922	ast	rs147830868	-3.64	rs78940307	0.134	-7.67	-0.685	799	3	lasso	0.14	9.8e-16	0.65019	0.515567	0.947481	rs72764145	3.21	rs78940307	0.134	-7.67	-1.183	799	3	lasso	0.14	9.8e-16	0.68744	0.4918	0.917603
	TRIM32	9	116687302	116701300	0.0653	ast	rs147830868	-3.64	rs1090019	0.0317	4.66	-1.158	1939	7	enet	0.038	2.9e-05	-1.12725	0.259637	0.901165	rs12339801	-3.41	rs1090019	0.0317	4.66	-3.081	1939	7	enet	0.038	2.9e-05	-2.80725	0.005	0.311761
	AL157829.1	9	116838144	116877264	0.0963	ast	rs147830868	-3.64	rs1326815	0.0477	5.07	0.891	2031	8	lasso	0.054	7.6e-07	0.50182	0.615794	0.96606	rs72764142	3.53	rs1326815	0.0477	5.07	-0.228	2031	8	lasso	0.054	7.6e-07	-0.91928	0.35795	0.88424
	AL160272.1	9	117759455	117879988	0.1048	ast	rs7039637	-3.19	rs10123941	-0.0015	4.04	-0.337	1951	34	enet	0.059	2.8e-07	0.79169	0.42854	0.939839	rs72764142	3.53	rs10123941	-0.0015	4.04	-2.941	1951	34	enet	0.059	2.8e-07	-1.08366	0.27851	0.83872
	AL354754.1	9	117840322	117897256	0.0515	ast	rs2416601	-3.04	rs62573577	0.000674	3.42	-0.13	374	374	blup	0.016	0.0055	0.56703	0.570696	0.957976	rs10123941	-2.94	rs62573577	0.000674	3.42	1.45	374	374	blup	0.016	0.0055	-0.46688	0.64059	0.946077
	BRINP1	9	119153458	119369435	0.0453	ast	rs10739539	-3.83	rs7023771	0.00635	4.09	-0.968	1933	1933	blup	0.0066	0.052	0.29927	0.764737	0.983238	rs6415829	-2.93	rs7023771	0.00635	4.09	0.386	1933	1933	blup	0.0066	0.052	1.21315	0.22507	0.808564
	CDK5RAP2	9	120388869	120580170	0.1769	ast	rs78426384	-3.1	rs2501727	0.0822	-6.45	0.496	1235	1235	blup	0.084	6.7e-10	0.06728	0.946359	0.999397	rs13291676	-3.45	rs2501727	0.0822	-6.45	0.788	1235	1235	blup	0.084	6.7e-10	-1.26713	0.20511	0.801546
	FBXW2	9	120751978	120793416	0.0645	ast	rs145195614	-3.08	rs2269061	-0.00193	-3.18	-0.769	193	23	enet	0.0084	0.033	0.27579	0.782708	0.986293	rs13291676	-3.45	rs2269061	-0.00193	-3.18	-0.637	193	23	enet	0.0084	0.033	1.05594	0.291	0.8477
	PHF19	9	120855651	120894896	0.0507	ast	rs145195614	-3.08	rs10818464	-0.0023	3.53	-0.019	198	198	blup	0.0065	0.054	0.84836	0.396238	0.930809	rs13291676	-3.45	rs10818464	-0.0023	3.53	0.056	198	198	blup	0.0065	0.054	0.59875	0.54934	0.937484
	TRAF1	9	120902393	120929173	0.072	ast	rs880613	-3.18	rs2159778	0.0592	5.47	-0.028	1111	1	top1	0.059	2.4e-07	-0.028	0.977662	0.999397	rs13291676	-3.45	rs2159778	0.0592	5.47	-0.74	1111	1	top1	0.059	2.4e-07	-0.74	0.4593	0.905646
	STOM	9	121338987	121370304	0.0441	ast	rs880613	-3.18	rs10117555	0.00171	4.13	-1.317	1490	5	lasso	0.01	0.022	-0.80467	0.421011	0.93314	rs4074968	3.6	rs10117555	0.00171	4.13	-1.189	1490	5	lasso	0.01	0.022	-1.17381	0.24047	0.811079
	AL359644.1	9	121369893	121463370	0.2142	ast	rs880613	-3.18	rs2572854	0.244	-10.32	-0.223	1620	7	lasso	0.24	9.6e-28	0.29776	0.765886	0.983238	rs4074968	3.6	rs2572854	0.244	-10.32	0.189	1620	7	lasso	0.24	9.6e-28	-0.14278	0.88646	0.983202
	TTLL11	9	121821928	122093606	0.054	ast	rs12156510	2.97	rs10985529	0.0456	5.16	-1.162	2040	1	top1	0.046	5.6e-06	-1.162	0.245235	0.897443	rs4074968	3.6	rs10985529	0.0456	5.16	0.281	2040	1	top1	0.046	5.6e-06	0.281	0.77871	0.964057
	CRB2	9	123356170	123380324	0.0346	ast	rs12003060	2.83	rs10985985	0.0417	-3.87	-0.95	246	1	top1	0.042	1.4e-05	0.95	0.342112	0.917019	rs74524716	3.05	rs10985985	0.0417	-3.87	-0.285	246	1	top1	0.042	1.4e-05	0.285	0.77564	0.964023
	AL390774.2	9	123736437	123751941	0.0518	ast	rs12347368	-2.98	rs7851425	0.0206	-4.38	0.047	1561	1	top1	0.021	0.0018	-0.047	0.962513	0.999397	rs74524716	3.05	rs7851425	0.0206	-4.38	0.468	1561	1	top1	0.021	0.0018	-0.468	0.63978	0.946077
	LHX2	9	124001670	124033301	0.1374	ast	rs4314746	-2.61	rs10986179	0.0285	-5.62	1.3547	1484	1484	blup	0.058	3.2e-07	-1.33618	0.181489	0.885194	rs74524716	3.05	rs10986179	0.0285	-5.62	-0.424	1484	1484	blup	0.058	3.2e-07	0.46126	0.64461	0.946077
	PSMB7	9	124353465	124415444	0.0385	ast	rs2281923	2.7	rs748741	0.0335	-4.61	-0.98	1320	1	top1	0.034	9e-05	0.98	0.327086	0.909846	rs623096	-3.6	rs748741	0.0335	-4.61	0.721	1320	1	top1	0.034	9e-05	-0.721	0.47091	0.909867
	NR6A1	9	124517275	124771311	0.0796	ast	rs2281923	2.7	rs4838194	0.0286	4.56	1.103	1588	17	enet	0.04	1.8e-05	0.96504	0.334523	0.913429	rs623096	-3.6	rs4838194	0.0286	4.56	1.914	1588	17	enet	0.04	1.8e-05	2.83368	0.0046	0.303688
	GOLGA1	9	124878275	124948492	0.0407	ast	rs750691	2.55	rs7045489	0.00382	-3.74	0.996	163	3	enet	0.012	0.015	-1.31143	0.189712	0.885194	rs4837004	3.49	rs7045489	0.00382	-3.74	3.295	163	3	enet	0.012	0.015	-2.73216	0.00629	0.338942
	PPP6C	9	125146573	125189939	0.0361	ast	rs2281923	2.7	rs112083833	-0.000595	-3.62	0.282	921	921	blup	0.00031	0.29	-0.84245	0.399535	0.930953	rs623096	-3.6	rs112083833	-0.000595	-3.62	-0.229	921	921	blup	0.00031	0.29	-0.61593	0.53794	0.93345
	RABEPK	9	125200542	125234161	0.0277	ast	rs2281923	2.7	rs2841334	-0.00034	-3.14	0.002	945	945	blup	0.0038	0.11	0.5131	0.607884	0.96578	rs623096	-3.6	rs2841334	-0.00034	-3.14	0.623	945	945	blup	0.0038	0.11	-1.41027	0.15846	0.750773
	HSPA5	9	125234853	125241343	0.0392	ast	rs750691	2.55	rs72765226	0.00836	4.02	1	153	153	blup	0.014	0.0089	1.19429	0.232363	0.890525	rs4837004	3.49	rs72765226	0.00836	4.02	2.546	153	153	blup	0.014	0.0089	2.29322	0.02184	0.483549
	PBX3	9	125747345	125967377	0.0397	ast	rs10987229	3.19	rs12553637	-0.0017	4.05	-1.964	1565	1565	blup	0.022	0.0012	-1.1863	0.235505	0.891357	rs10987229	-2.95	rs12553637	-0.0017	4.05	-0.59	1565	1565	blup	0.022	0.0012	0.63119	0.52791	0.92917
	MVB12B	9	126326829	126507041	0.0716	ast	rs10987229	3.19	rs73668020	0.0556	-5.24	0.668	570	1	top1	0.056	5.6e-07	-0.668	0.504134	0.947481	rs10987229	-2.95	rs73668020	0.0556	-5.24	-0.258	570	1	top1	0.056	5.6e-07	0.258	0.79641	0.96635
	RALGPS1	9	126914774	127223166	0.0681	ast	rs1005918	2.77	rs7035976	0.0326	5.07	-0.484	1836	1	top1	0.033	0.00011	-0.484	0.628386	0.966073	rs72764354	3.14	rs7035976	0.0326	5.07	0.922	1836	1	top1	0.033	0.00011	0.922	0.35653	0.883114
	SLC2A8	9	127397138	127408424	0.0532	ast	rs7873202	-2.48	rs7044035	0.0124	4.38	-0.487	223	3	lasso	0.044	7.6e-06	0.53401	0.593338	0.963651	rs7040019	2.8	rs7044035	0.0124	4.38	0.786	223	3	lasso	0.044	7.6e-06	0.9215	0.35679	0.883114
	RPL12	9	127447674	127451406	0.0491	ast	rs10819318	3.05	rs7847465	0.0298	4.03	2.123	226	1	top1	0.03	0.00021	2.123	0.033754	0.670277	rs7040019	2.8	rs7847465	0.0298	4.03	1.906	226	1	top1	0.03	0.00021	1.906	0.05665	0.610162
	LRSAM1	9	127451486	127503501	0.1078	ast	rs1062665	3.35	rs7020736	0.06	6.16	-0.982	1137	1137	blup	0.064	7.4e-08	0.12789	0.898235	0.997151	rs72764354	3.14	rs7020736	0.06	6.16	1.112	1137	1137	blup	0.064	7.4e-08	-0.33788	0.73545	0.955108
	NIBAN2	9	127505339	127578989	0.0512	ast	rs10819318	3.05	rs13288292	-0.00238	3.55	-0.497	244	244	blup	0.0097	0.024	-1.05489	0.291477	0.901165	rs7040019	2.8	rs13288292	-0.00238	3.55	-1.465	244	244	blup	0.0097	0.024	-1.98886	0.04672	0.58868
	STXBP1	9	127579370	127696027	0.0335	ast	rs1062665	3.35	rs16929752	-0.00232	-3.7	-0.579	1259	1259	blup	-0.00039	0.36	1.25018	0.211234	0.885194	rs7040019	2.8	rs16929752	-0.00232	-3.7	1.355	1259	1259	blup	-0.00039	0.36	-0.21891	0.82672	0.975511
	SLC25A25	9	128068201	128109245	0.0401	ast	rs1062665	3.35	rs10987899	-0.00156	-3.44	0.966	1018	1018	blup	0.01	0.022	-1.01736	0.30898	0.903129	rs7867296	2.63	rs10987899	-0.00156	-3.44	1.862	1018	1018	blup	0.01	0.022	-0.65802	0.51052	0.921264
	C9orf16	9	128160265	128163924	0.0734	ast	rs10819318	3.05	rs2072399	-0.0012	-3.55	-0.728	202	202	blup	0.0053	0.071	1.20732	0.227309	0.88675	rs7867296	2.63	rs2072399	-0.0012	-3.55	1.347	202	202	blup	0.0053	0.071	-0.71955	0.4718	0.909867
	COQ4	9	128322544	128334072	0.0528	ast	rs1062665	3.35	rs145033206	-2.87e-05	3.77	-0.955	988	988	blup	0.0031	0.13	-0.87503	0.381557	0.924664	rs7847860	2.55	rs145033206	-2.87e-05	3.77	0.752	988	988	blup	0.0031	0.13	0.82647	0.40854	0.893921
	SLC27A4	9	128340527	128361470	0.0513	ast	rs10819318	3.05	rs4614101	0.000268	-3.16	-0.331	202	3	enet	0.00097	0.24	0.52494	0.599627	0.96578	rs7847860	2.55	rs4614101	0.000268	-3.16	-1.476	202	3	enet	0.00097	0.24	-0.7576	0.44869	0.904238
	GLE1	9	128504700	128542288	0.0392	ast	rs7030180	2.96	rs10987913	-0.00195	-3.4	-0.265	930	930	blup	0.0045	0.088	-0.37432	0.708168	0.983059	rs139685893	-2.18	rs10987913	-0.00195	-3.4	-0.742	930	930	blup	0.0045	0.088	1.42786	0.15333	0.746455
	HMGA1P4	9	128663134	128684477	0.0531	ast	rs7030180	2.96	rs4836625	0.0178	3.84	1.593	867	1	top1	0.018	0.0035	1.593	0.11116	0.833413	rs17455594	2.25	rs4836625	0.0178	3.84	-0.437	867	1	top1	0.018	0.0035	-0.437	0.66211	0.946077
	ENDOG	9	128818500	128822676	0.0682	ast	rs7855620	2.47	rs7875300	0.0393	-4.96	-0.478	964	1	top1	0.039	2.4e-05	0.478	0.63265	0.966073	rs17440125	3.1	rs7875300	0.0393	-4.96	0.512	964	1	top1	0.039	2.4e-05	-0.512	0.60865	0.943869
	KYAT1	9	128832942	128882494	0.047	ast	rs7855620	2.47	rs17456514	-0.00206	3.13	-0.913	1032	1032	blup	0.0014	0.21	-0.07903	0.937006	0.999397	rs17440125	3.1	rs17456514	-0.00206	3.13	0.298	1032	1032	blup	0.0014	0.21	-0.94728	0.34349	0.872273
	PHYHD1	9	128920966	128942041	0.0465	ast	rs4503188	-4.18	rs10760585	0.00534	4.29	-0.72	1103	14	enet	0.011	0.019	-0.58021	0.561772	0.954553	rs17440125	3.1	rs10760585	0.00534	4.29	1.108	1103	14	enet	0.011	0.019	-0.20322	0.83896	0.97761
	SH3GLB2	9	129007036	129028303	0.086	ast	rs4503188	-3.33	rs2005078	-0.002	-3.74	0.283	246	246	blup	0.018	0.0031	-0.47874	0.632122	0.966073	rs17440125	3.1	rs2005078	-0.002	-3.74	-0.514	246	246	blup	0.018	0.0031	0.82103	0.41163	0.894274
	CRAT	9	129094794	129111189	0.0639	ast	rs4503188	-2.69	rs17485667	-0.00236	3.22	0.56	301	301	blup	0.0027	0.15	0.85549	0.392279	0.927299	rs17440125	3.1	rs17485667	-0.00236	3.22	-0.189	301	301	blup	0.0027	0.15	0.5277	0.59771	0.943869
	AL158151.1	9	129176771	129210548	0.0477	ast	rs967020	-2.95	rs16930764	0.00353	3.16	0.972	1388	3	lasso	0.0079	0.037	0.69115	0.489472	0.943849	rs17440125	3.1	rs16930764	0.00353	3.16	-0.685	1388	3	lasso	0.0079	0.037	-0.43108	0.66641	0.946738
	C9orf78	9	129827290	129835863	0.0382	ast	rs6478954	-3.6	rs11793199	0.0229	-3.91	-0.159	2031	1	top1	0.023	0.0011	0.159	0.873669	0.996454	rs796259650	3.2	rs11793199	0.0229	-3.91	0.345	2031	1	top1	0.023	0.0011	-0.345	0.73009	0.955108
	FNBP1	9	129887187	130043194	0.1562	ast	rs6478954	-3.6	rs1125962	0.112	6.97	0.064	2411	1	top1	0.11	9.3e-13	0.064	0.94897	0.999397	rs796259650	3.62	rs1125962	0.112	6.97	0.585	2411	1	top1	0.11	9.3e-13	0.585	0.55855	0.937938
	NCS1	9	130172404	130237303	0.1778	ast	rs6478954	-3.6	rs1009502	0.0641	5.07	-1.079	2174	1	top1	0.064	7.8e-08	-1.079	0.280588	0.901165	rs914978	3.22	rs1009502	0.0641	5.07	-0.451	2174	1	top1	0.064	7.8e-08	-0.451	0.65199	0.946077
	EXOSC2	9	130693721	130704894	0.1044	ast	rs6478954	-3.6	rs6597670	-0.00235	-3.45	1.468	1911	1911	blup	0.036	5.3e-05	-0.14729	0.882906	0.997151	rs914978	3.22	rs6597670	-0.00235	-3.45	0.258	1911	1911	blup	0.036	5.3e-05	0.84995	0.39535	0.888732
	POMT1	9	131502902	131523806	0.0964	ast	rs13301675	3.44	rs2183020	-0.00219	-3.7	-1.952	465	465	blup	0.017	0.0043	1.21051	0.226085	0.886466	rs112613519	-3.22	rs2183020	-0.00219	-3.7	-0.773	465	465	blup	0.017	0.0043	0.55704	0.5775	0.941248
	RAPGEF1	9	131576770	131740074	0.0741	ast	rs13301675	3.44	rs9411323	-0.000498	-3.09	0.855	494	494	blup	0.0064	0.054	0.66924	0.503345	0.947481	rs112613519	-3.22	rs9411323	-0.000498	-3.09	0.052	494	494	blup	0.0064	0.054	1.46643	0.14253	0.731718
	NTNG2	9	132161676	132244526	0.0649	ast	rs13301675	3.44	rs10114567	-0.00069	-3.78	0.529	1776	1776	blup	0.0054	0.071	-0.62105	0.534564	0.948437	rs55767411	-2.86	rs10114567	-0.00069	-3.78	0.111	1776	1776	blup	0.0054	0.071	-0.55549	0.57856	0.941248
	TTF1	9	132375548	132406851	0.0832	ast	rs13301675	3.44	rs480779	0.0367	4.21	1.343	396	1	top1	0.037	4.3e-05	1.343	0.179272	0.885194	rs17393552	2.81	rs480779	0.0367	4.21	1.212	396	1	top1	0.037	4.3e-05	1.212	0.22551	0.808564
	DDX31	9	132592997	132670401	0.3306	ast	rs3011289	4.01	rs306539	0.194	-9.45	1.361	1890	25	enet	0.22	2.8e-24	-1.4657	0.142729	0.866848	rs55767411	-2.86	rs306539	0.194	-9.45	-0.189	1890	25	enet	0.22	2.8e-24	0.29418	0.76862	0.962158
	GTF3C4	9	132670035	132694953	0.0598	ast	rs3011289	4.01	rs306534	0.0085	-4.09	1.832	1828	1828	blup	0.01	0.021	-1.32624	0.184761	0.885194	rs55767411	-2.86	rs306534	0.0085	-4.09	-0.144	1828	1828	blup	0.01	0.021	0.16113	0.87199	0.982955
	TSC1	9	132891348	132946874	0.1429	ast	rs3011289	4.01	rs7031425	0.0202	-5.09	0.654	1972	1972	blup	0.039	2.7e-05	0.73099	0.464788	0.941645	rs512624	3.39	rs7031425	0.0202	-5.09	1.496	1972	1972	blup	0.039	2.7e-05	-0.0995	0.92074	0.988922
	RALGDS	9	133097720	133149334	0.1073	ast	rs3011289	4.01	rs73555789	-0.00182	-3.37	-1.302	541	541	blup	0.018	0.0034	-0.69129	0.489385	0.943849	rs512624	3.39	rs73555789	-0.00182	-3.37	-1.342	541	541	blup	0.018	0.0034	-1.80159	0.07161	0.642287
	MED22	9	133338312	133348131	0.0695	ast	rs3011289	4.01	rs112447906	-0.000679	-3.26	0.342	581	581	blup	0.0023	0.16	-0.98058	0.326798	0.909846	rs512624	3.39	rs112447906	-0.000679	-3.26	-0.569	581	581	blup	0.0023	0.16	-1.54244	0.12297	0.714781
	SURF1	9	133351758	133356676	0.0549	ast	rs3011289	4.01	rs8176635	0.00676	3.86	0.674	2189	1	top1	0.0068	0.05	0.674	0.500311	0.947481	rs512624	3.39	rs8176635	0.00676	3.86	2.228	2189	1	top1	0.0068	0.05	2.228	0.02588	0.502878
	ADAMTS13	9	133414358	133459402	0.0954	ast	rs3011289	4.01	rs28517680	0.0394	5.06	2.169	2396	1	top1	0.039	2.4e-05	2.169	0.030083	0.66158	rs512624	3.39	rs28517680	0.0394	5.06	-1.065	2396	1	top1	0.039	2.4e-05	-1.065	0.28688	0.843849
	CACFD1	9	133459965	133470848	0.0722	ast	rs652600	3.94	rs41309954	0.0683	5.62	-0.508	2378	1	top1	0.068	2.9e-08	-0.508	0.611453	0.96578	rs512624	3.39	rs41309954	0.0683	5.62	0.39	2378	1	top1	0.068	2.9e-08	0.39	0.69654	0.947898
	ADAMTSL2	9	133532164	133575519	0.1736	ast	rs652600	3.94	rs2797832	0.0907	7.14	-0.081	2406	5	lasso	0.095	6.1e-11	-0.03792	0.969755	0.999397	rs512624	3.39	rs2797832	0.0907	7.14	-0.284	2406	5	lasso	0.095	6.1e-11	-0.43926	0.66048	0.946077
	SARDH	9	133663560	133739955	0.1325	ast	rs652600	3.94	rs129893	0.097	7.07	-0.082	2572	24	enet	0.099	2.1e-11	0.11201	0.910813	0.999397	rs512624	3.39	rs129893	0.097	7.07	-0.197	2572	24	enet	0.099	2.1e-11	-0.51361	0.60752	0.943869
	QSOX2	9	136206333	136245841	0.0688	ast	rs57318567	3.01	rs79849109	0.0504	-5.26	-0.581	1855	1	top1	0.05	1.8e-06	0.581	0.56124	0.954322	rs2150758	-2.68	rs79849109	0.0504	-5.26	-0.652	1855	1	top1	0.05	1.8e-06	0.652	0.5144	0.921728
	PMPCA	9	136410641	136423761	0.0667	ast	rs4842092	2.86	rs4451431	0.0054	3.66	0.869	502	1	top1	0.0054	0.07	0.869	0.384847	0.924664	rs114269013	2.7	rs4451431	0.0054	3.66	1.521	502	1	top1	0.0054	0.07	1.521	0.12826	0.714781
	INPP5E	9	136428619	136439845	0.1248	ast	rs57318567	3.01	rs36066734	0.0724	-6.01	0.164	1849	18	enet	0.087	4e-10	-0.41396	0.678902	0.9761	rs7860304	2.84	rs36066734	0.0724	-6.01	0.547	1849	18	enet	0.087	4e-10	-0.91487	0.36026	0.885055
	SEC16A	9	136440096	136483759	0.0526	ast	rs57318567	3.01	rs11103338	-0.000946	-3.3	0.751	1934	2	lasso	0.0054	0.071	-0.66858	0.503762	0.947481	rs7860304	2.84	rs11103338	-0.000946	-3.3	-1.017	1934	2	lasso	0.0054	0.071	0.86149	0.38897	0.887779
	NOTCH1	9	136494433	136546048	0.0396	ast	rs57318567	3.01	rs6560652	0.0313	-4.02	-1.798	1954	1	top1	0.031	0.00015	1.798	0.072177	0.790438	rs7860304	2.84	rs6560652	0.0313	-4.02	1.542	1954	1	top1	0.031	0.00015	-1.542	0.12307	0.714781
	LCN12	9	136949551	136955497	0.1805	ast	rs113471272	-2.95	rs11792444	0.131	-8.37	1.61	1721	11	lasso	0.19	3.7e-21	-0.63645	0.524484	0.947481	rs7871579	3.92	rs11792444	0.131	-8.37	-0.399	1721	11	lasso	0.19	3.7e-21	-0.53062	0.59568	0.943869
	LCNL1	9	136981904	136986410	0.1334	ast	rs113471272	-2.74	rs7470867	0.0819	-6.79	-0.763	1699	5	lasso	0.1	8e-12	0.36368	0.716096	0.983059	rs7871579	3.92	rs7470867	0.0819	-6.79	0.733	1699	5	lasso	0.1	8e-12	-1.02275	0.30643	0.853472
	NPDC1	9	137039463	137046179	0.1294	ast	rs113471272	-3.17	rs7390981	0.0363	5.48	-1.072	1631	5	lasso	0.078	2.9e-09	-0.95447	0.339843	0.915413	rs7871579	3.92	rs7390981	0.0363	5.48	-1.208	1631	5	lasso	0.078	2.9e-09	-2.64814	0.00809	0.371147
	ENTPD2	9	137048107	137054061	0.0897	ast	rs113471272	-3.09	rs4880085	0.0195	4.86	0.547	1637	17	enet	0.04	2.2e-05	0.30312	0.761795	0.983238	rs7871579	3.92	rs4880085	0.0195	4.86	-2.257	1637	17	enet	0.04	2.2e-05	-2.74686	0.00602	0.332838
	MAN1B1	9	137086985	137109183	0.078	ast	rs113471272	-3.07	rs10118812	0.0742	-6.06	-0.6024	1623	1	top1	0.074	7.5e-09	0.60238	0.546921	0.953397	rs7871579	3.92	rs10118812	0.0742	-6.06	1.561	1623	1	top1	0.074	7.5e-09	-1.56074	0.11859	0.714781
	DPP7	9	137110546	137115177	0.0548	ast	rs113471272	-3.27	rs45449193	-0.000171	3.72	1.343	1614	1614	blup	0.011	0.016	0.77892	0.436028	0.941645	rs7871579	3.92	rs45449193	-0.000171	3.72	-1.38	1614	1614	blup	0.011	0.016	-2.1839	0.02897	0.512759
	BX255925.3	9	137217452	137219361	0.1652	ast	rs113471272	-2.84	rs62587583	0.0772	-5.98	-0.814	1543	1	top1	0.077	3.7e-09	0.814	0.415645	0.931063	rs1215001178	4.63	rs62587583	0.0772	-5.98	0.007	1543	1	top1	0.077	3.7e-09	-0.007	0.99441	0.998057
	NRARP	9	137299631	137302271	0.0962	ast	rs11790360	2.57	rs9775241	-0.00101	-3.62	0.378	385	23	enet	0.017	0.0041	1.263	0.206589	0.885194	rs7871579	3.92	rs9775241	-0.00101	-3.62	-0.937	385	23	enet	0.017	0.0041	0.54198	0.58783	0.942525
	PNPLA7	9	137459952	137550402	0.1255	ast	rs13289286	2.73	rs2501556	0.0316	5.55	0.737	1451	20	enet	0.074	7.5e-09	1.58513	0.112936	0.833589	rs7871579	3.92	rs2501556	0.0316	5.55	1.787	1451	20	enet	0.074	7.5e-09	1.03162	0.30225	0.851795
	MRPL41	9	137551879	137552555	0.5019	ast	rs11522298	2.57	rs10746563	0.319	-11.68	1.064	1294	20	enet	0.33	3.8e-38	-1.05182	0.292883	0.901165	rs7871579	3.92	rs10746563	0.319	-11.68	0.97	1294	20	enet	0.33	3.8e-38	-1.24952	0.21148	0.802935
	DPH7	9	137554444	137578925	0.0357	ast	rs11522298	2.57	rs7847470	0.00344	-3.07	0.627	1308	1308	blup	0.0058	0.063	0.00238	0.998102	1	rs7871579	3.92	rs7847470	0.00344	-3.07	-0.854	1308	1308	blup	0.0058	0.063	-1.64498	0.09997	0.690012
	CACNA1B	9	137877782	138124624	0.1122	ast	rs11522298	2.57	rs7865887	0.115	7.11	-0.483	1078	1	top1	0.11	5e-13	-0.483	0.629096	0.966073	rs12378643	-3.23	rs7865887	0.115	7.11	-1.389	1078	1	top1	0.11	5e-13	-1.389	0.16483	0.754569
	SPEN	1	15847707	15940456	0.0782	end	rs76843015	-2.71	rs2496317	5.09e-05	3.68	-1.03	2235	33	enet	0.019	0.0047	-1.85	0.06436	0.644762	rs72643647	3.44	rs2496317	5.09e-05	3.68	-0.143	2235	33	enet	0.019	0.0047	0.553	0.5803	0.991685
	YBX1	1	42682418	42703805	0.0687	end	rs612867	2.55	rs841858	0.024	4.18	-0.789	1664	1	top1	0.024	0.0019	-0.789	0.43011	0.910233	rs12732892	-3.75	rs841858	0.024	4.18	-0.944	1664	1	top1	0.024	0.0019	-0.944	0.3452	0.880744
	TIE1	1	43300982	43323108	0.085	end	rs612867	2.55	rs1098184	0.0534	-5.73	0.755	1500	3	lasso	0.061	1.2e-06	-0.77	0.44114	0.917732	rs35805842	3.12	rs1098184	0.0534	-5.73	-2.065	1500	3	lasso	0.061	1.2e-06	2.0853	0.037	0.4966
	RPS8	1	44775251	44778779	0.0366	end	rs346690	3.14	rs749623	-0.00163	3.44	-1.436	1380	13	enet	0.0039	0.12	-2.638	0.00835	0.45591	rs884581	-2.53	rs749623	-0.00163	3.44	-0.043	1380	13	enet	0.0039	0.12	-0.0312	0.9751	0.996246
	SRSF11	1	70205682	70253052	0.0671	end	rs11209551	3.65	rs35781710	0.031	3.55	-1.27	309	1	top1	0.031	0.00046	-1.27	0.20408	0.784702	rs11579359	-2.63	rs35781710	0.031	3.55	0.262	309	1	top1	0.031	0.00046	0.262	0.7933	0.992632
	PKN2	1	88684222	88836255	0.0448	end	rs693691	1.83	rs7513469	-0.000495	-3.71	-0.886	1425	1425	blup	0.007	0.061	1.451	0.14674	0.697468	rs4658348	-3.22	rs7513469	-0.000495	-3.71	-1.726	1425	1425	blup	0.007	0.061	1.0099	0.3126	0.87326
	TGFBR3	1	91680343	91906335	0.0459	end	rs11165288	2.69	rs12069289	0.00239	3.12	-1.446	428	1	top1	0.0024	0.17	-1.446	0.14818	0.697468	rs281943	2.64	rs12069289	0.00239	3.12	0.037	428	1	top1	0.0024	0.17	0.037	0.9705	0.996246
	ABCD3	1	94418389	94518666	0.075	end	rs9432619	2.93	rs1041282	0.0401	4.24	-1.139	1919	1	top1	0.04	7.7e-05	-1.139	0.2547	0.839634	rs76741925	2.97	rs1041282	0.0401	4.24	-0.566	1919	1	top1	0.04	7.7e-05	-0.566	0.5714	0.991685
	TRIM33	1	114392790	114511203	0.0604	end	rs12135727	2.87	rs77456680	0.000733	-3.07	0.451	1638	8	lasso	0.0084	0.045	-0.451	0.65199	0.970456	rs12075835	2.55	rs77456680	0.000733	-3.07	0.544	1638	8	lasso	0.0084	0.045	-0.544	0.5864	0.991685
	S100A6	1	153534599	153536244	0.1242	end	rs3014823	2.59	rs28472359	0.00424	2.89	-0.129	262	1	top1	0.0042	0.11	-0.129	0.89736	0.98021	rs6658948	-2.99	rs28472359	0.00424	2.89	-1.038	262	1	top1	0.0042	0.11	-1.038	0.2993	0.860234
	GATAD2B	1	153789030	153923360	0.0396	end	rs4133213	3.03	rs3014845	0.0302	3.74	0.724	1452	1	top1	0.03	0.00055	0.724	0.46907	0.921267	rs6658948	-2.99	rs3014845	0.0302	3.74	0.197	1452	1	top1	0.03	0.00055	0.197	0.8438	0.992632
	TAGLN2	1	159918107	159925732	0.1417	end	rs16842665	2.67	rs2494208	-0.00266	-3.4	-1.703	397	397	blup	0.044	3.8e-05	2.789	0.00528	0.36036	rs17373453	3.92	rs2494208	-0.00266	-3.4	-1.607	397	397	blup	0.044	3.8e-05	0.2082	0.835	0.992632
	ATF6	1	161766320	161964070	0.0838	end	rs188422682	2.94	rs12564653	-0.00252	-3.85	-0.215	2329	2329	blup	0.012	0.022	-0.135	0.89296	0.98021	rs164421	-3.34	rs12564653	-0.00252	-3.85	0.413	2329	2329	blup	0.012	0.022	-1.7496	0.0802	0.591746
	MPZL1	1	167721192	167791919	0.2045	end	rs78848096	-3.1	rs6695245	0.0524	-5.68	1.298	1608	1608	blup	0.068	3.3e-07	-0.46	0.64574	0.970456	rs4657713	-3.36	rs6695245	0.0524	-5.68	-2.572	1608	1608	blup	0.068	3.3e-07	1.9342	0.0531	0.574906
	PRRC2C	1	171485551	171593511	0.0867	end	rs12728613	-2.88	rs35041900	0.0134	4.84	0.378	2420	67	enet	0.049	1.4e-05	0.983	0.32555	0.844876	rs2014613	-3.04	rs35041900	0.0134	4.84	0.538	2420	67	enet	0.049	1.4e-05	0.1338	0.8936	0.992632
	KCNT2	1	196225779	196609225	0.0421	end	rs942588	2.66	rs10801534	0.0198	4.06	0.866	2269	2	lasso	0.02	0.0039	0.83	0.40659	0.891072	rs72732206	3.06	rs10801534	0.0198	4.06	-0.318	2269	2	lasso	0.02	0.0039	-0.5888	0.556	0.989005
	CFH	1	196651878	196747504	0.1169	end	rs942588	2.66	rs10801534	0.062	5.02	0.866	1363	1	top1	0.062	1e-06	0.866	0.38649	0.883155	rs72732206	3.06	rs10801534	0.062	5.02	-0.318	1363	1	top1	0.062	1e-06	-0.318	0.7505	0.992632
	PTPN14	1	214348700	214552449	0.0522	end	rs552575	3.1	rs554343	0.00957	3.77	0.732	2037	1	top1	0.0096	0.035	0.732	0.46417	0.921267	rs3935749	-2.56	rs554343	0.00957	3.77	0.367	2037	1	top1	0.0096	0.035	0.367	0.7136	0.992632
	FAM89A	1	231018958	231040254	0.0694	end	rs3761946	3.1	rs6699234	0.0234	3.94	-0.942	2154	1	top1	0.023	0.0021	-0.942	0.34619	0.844876	rs72746703	2.71	rs6699234	0.0234	3.94	-0.63	2154	1	top1	0.023	0.0021	-0.63	0.5287	0.987814
	SIPA1L2	1	232397965	232561558	0.0634	end	rs1933692	-2.91	rs592522	0.00882	3.8	0.181	2365	14	enet	0.021	0.0031	-0.994	0.32046	0.844876	rs111602700	-2.88	rs592522	0.00882	3.8	-1.901	2365	14	enet	0.021	0.0031	-1.6831	0.0924	0.663821
	AKT3	1	243488233	243851079	0.0399	end	rs7554059	3.5	rs12752825	0.0215	-3.76	0.324	1647	1	top1	0.021	0.0031	-0.324	0.74594	0.970456	rs2087072	-3.51	rs12752825	0.0215	-3.76	0.366	1647	1	top1	0.021	0.0031	-0.366	0.7144	0.992632
	RBM17	10	6089034	6117457	0.1204	end	rs74967795	-3.7	rs4881489	-0.001137	-3.45	0.039	2270	2270	blup	0.019	0.0049	0.236	0.8135	0.970456	rs76054567	3.44	rs4881489	-0.001137	-3.45	-0.517	2270	2270	blup	0.019	0.0049	2.08	0.0375	0.4966
	CELF2	10	10798397	11336675	0.1034	end	rs12356120	-4.12	rs76112686	-0.000768	3.15	-0.838	809	2	lasso	0.012	0.021	-0.672	0.5015	0.930229	rs7920721	7.67	rs76112686	-0.000768	3.15	-0.596	809	2	lasso	0.012	0.021	0.512	0.6088	0.991685
	USP6NL	10	11453946	11611754	0.0657	end	rs12356120	-4.12	rs4750145	0.010171	4.21	-1.14	2512	7	lasso	0.035	0.00022	0.241	0.8093	0.970456	rs7920721	7.67	rs4750145	0.010171	4.21	-1.523	2512	7	lasso	0.035	0.00022	-0.405	0.6853	0.992632
	OPTN	10	13099449	13138308	0.0638	end	rs12772004	3.49	rs10906241	0.038853	-4.32	0.699	2487	1	top1	0.039	9.9e-05	-0.699	0.4846	0.922512	rs1133848	-4.3	rs10906241	0.038853	-4.32	0.191	2487	1	top1	0.039	9.9e-05	-0.191	0.8485	0.992632
	ST8SIA6	10	17315421	17454595	0.0984	end	rs3847368	-2.88	rs6602197	0.019271	3.9	-1.474	498	1	top1	0.019	0.0048	-1.474	0.1405	0.697468	rs6602166	3.16	rs6602197	0.019271	3.9	-0.454	498	1	top1	0.019	0.0048	-0.454	0.6498	0.992632
	CREM	10	35126791	35212958	0.0244	end	rs11009884	-2.29	rs112745333	0.017973	-3.47	-0.943	1402	1	top1	0.018	0.0062	0.943	0.3457	0.844876	rs7100980	-3.16	rs112745333	0.017973	-3.47	-1.119	1402	1	top1	0.018	0.0062	1.119	0.2631	0.860234
	DEPP1	10	44970981	44978809	0.0465	end	rs59381196	-2.45	rs1771982	-0.001396	3.06	0.119	2152	9	lasso	0.011	0.029	0.488	0.6254	0.970456	rs11239315	2.41	rs1771982	-0.001396	3.06	-0.819	2152	9	lasso	0.011	0.029	-0.763	0.4456	0.928599
	LRMDA	10	75431624	76560168	0.0754	end	rs56126796	-2.8	rs55922628	0.146647	7.44	1.519	2626	1	top1	0.15	3.1e-14	1.519	0.1288	0.689459	rs75835597	-3.41	rs55922628	0.146647	7.44	1.136	2626	1	top1	0.15	3.1e-14	1.136	0.256	0.860234
	NUTM2B-AS1	10	79661394	79826594	0.1518	end	rs10887711	4.09	rs3851047	0.09584	-6.08	-1.491	2870	8	lasso	0.097	9.9e-10	1.003	0.3159	0.844876	rs11591453	2.97	rs3851047	0.09584	-6.08	-0.53	2870	8	lasso	0.097	9.9e-10	-0.374	0.7087	0.992632
	CCSER2	10	84328586	84518521	0.0801	end	rs149704734	2.65	rs11200721	0.006766	-3.96	-0.652	594	7	lasso	0.049	1.3e-05	1.116	0.2645	0.839634	rs4382839	-3.79	rs11200721	0.006766	-3.96	-0.188	594	7	lasso	0.049	1.3e-05	-0.299	0.7651	0.992632
	PAPSS2	10	87659613	87747705	0.0707	end	rs3128161	-3.68	rs7896505	0.039783	-4.31	1.835	1295	1	top1	0.04	8.2e-05	-1.835	0.0665	0.644762	rs4244980	3.13	rs7896505	0.039783	-4.31	-0.368	1295	1	top1	0.04	8.2e-05	0.368	0.7129	0.992632
	ATP5MD	10	103389041	103396492	0.0587	end	rs80196941	2.75	rs3014187	0.000492	3.71	0.037	1436	1436	blup	0.022	0.0027	0.523	0.6007	0.970456	rs10883881	3.04	rs3014187	0.000492	3.71	1.448	1436	1436	blup	0.022	0.0027	0.461	0.6449	0.992632
	PDCD4	10	110871795	110900006	0.0873	end	rs4311994	-3.83	rs10885036	0.028829	-4.81	0.278	1648	15	enet	0.046	2.2e-05	-0.158	0.8746	0.978548	rs10159575	-3.19	rs10885036	0.028829	-4.81	1.406	1648	15	enet	0.046	2.2e-05	-1.866	0.062	0.574906
	IFITM2	11	307631	315272	0.1325	end	rs75163677	2.99	rs10751647	0.059956	5.5	0.678	1596	4	lasso	0.071	1.9e-07	1.461	0.144	0.697468	rs112682450	2.61	rs10751647	0.059956	5.5	1.008	1596	4	lasso	0.071	1.9e-07	0.856	0.392	0.928599
	DENND5A	11	9138825	9265350	0.0485	end	rs10840260	-2.96	rs10770037	0.003538	-3.51	-0.413	1825	1825	blup	0.0064	0.07	1.787	0.074	0.644762	rs11600797	2.66	rs10770037	0.003538	-3.51	0.174	1825	1825	blup	0.0064	0.07	0.785	0.4327	0.928599
	SWAP70	11	9664077	9752993	0.1268	end	rs10840260	-2.96	rs10840278	0.049779	-5.89	0.905	2046	26	enet	0.068	3.3e-07	0.411	0.6812	0.970456	rs12419471	3.01	rs10840278	0.049779	-5.89	-0.011	2046	26	enet	0.068	3.3e-07	0.168	0.8665	0.992632
	C11orf58	11	16613132	16758340	0.0441	end	rs81569	-3.28	rs10832569	-0.002206	-3.02	-0.266	1777	1777	blup	0.011	0.028	0.185	0.853	0.978548	rs2353369	-3.08	rs10832569	-0.002206	-3.02	0.43	1777	1777	blup	0.011	0.028	-1.377	0.1684	0.792641
	ELP4	11	31509755	31790324	0.0665	end	rs56139994	-2.42	rs569385	0.053375	5.22	0.462	1532	1	top1	0.053	5.6e-06	0.462	0.6441	0.970456	rs7128312	3.04	rs569385	0.053375	5.22	-1.031	1532	1	top1	0.053	5.6e-06	-1.031	0.3025	0.860234
	HIPK3	11	33256672	33357023	0.0401	end	rs61887950	-2.18	rs2024969	-0.002694	3.35	0.356	315	3	lasso	0.016	0.0096	0.339	0.7346	0.970456	rs72919354	3	rs2024969	-0.002694	3.35	-1.869	315	3	lasso	0.016	0.0096	-1.87	0.0615	0.574906
	PHF21A	11	45929323	46121178	0.0699	end	rs11038484	-3.6	rs2593732	-0.002793	-3.76	0.478	1287	18	enet	0.015	0.011	0.395	0.6928	0.970456	rs55971594	-3.71	rs2593732	-0.002793	-3.76	1.708	1287	18	enet	0.015	0.011	-2.181	0.0292	0.4966
	NEAT1	11	65422774	65445540	0.1071	end	rs11227332	-3.3	rs694520	0.003637	-3.63	-1.858	220	220	blup	0.029	0.00069	0.763	0.4455	0.917732	rs645900	2.91	rs694520	0.003637	-3.63	-0.733	220	220	blup	0.029	0.00069	-0.475	0.6351	0.992632
	CCDC85B	11	65890673	65891635	0.055	end	rs11227332	-3.3	rs481482	0.000567	3.04	-1.933	228	1	lasso	0.01	0.031	-1.933	0.0532	0.644762	rs645900	2.91	rs481482	0.000567	3.04	-1.263	228	1	lasso	0.01	0.031	-1.263	0.2066	0.839074
	PACS1	11	66070272	66244744	0.0296	end	rs78981227	3.73	rs2452682	0.032059	4.04	-0.632	1384	1	top1	0.032	0.00038	-0.632	0.5274	0.937242	rs601863	2.94	rs2452682	0.032059	4.04	0.747	1384	1	top1	0.032	0.00038	0.747	0.4551	0.928599
	KDM2A	11	67119263	67258082	0.0866	end	rs61893514	2.83	rs113095831	0.000586	3.69	1.043	225	11	enet	0.02	0.0045	-1.016	0.3095	0.844876	rs866907	2.32	rs113095831	0.000586	3.69	1.085	225	11	enet	0.02	0.0045	0.586	0.5579	0.989005
	ACER3	11	76860867	77026797	0.0626	end	rs1941600	-3.04	rs7112631	-0.000398	-3.76	-0.744	1963	8	enet	0.017	0.0074	-0.092	0.9267	0.98027	rs11236816	4.09	rs7112631	-0.000398	-3.76	0.727	1963	8	enet	0.017	0.0074	0.809	0.4187	0.928599
	PRSS23	11	86791059	86952910	0.2289	end	rs2512983	2.67	rs11602862	0.108315	6.68	-0.539	3114	32	enet	0.13	3.7e-13	-1.539	0.1239	0.689459	rs601300	-3.79	rs11602862	0.108315	6.68	-0.966	3114	32	enet	0.13	3.7e-13	-1.198	0.2309	0.860234
	ZBTB16	11	114059711	114256765	0.0494	end	rs17116456	2.58	rs2428016	-0.000532	3.52	0.662	2289	2289	blup	0.0061	0.074	1.144	0.2526	0.839634	rs377232640	-4.48	rs2428016	-0.000532	3.52	-0.045	2289	2289	blup	0.0061	0.074	0.753	0.4512	0.928599
	SLC6A12	12	190077	214570	0.0543	end	rs11833579	3.97	rs35393359	0.003238	3.21	-1.249	1380	1	top1	0.0032	0.14	-1.249	0.2117	0.788467	rs138004684	4.01	rs35393359	0.003238	3.21	-1.841	1380	1	top1	0.0032	0.14	-1.841	0.0656	0.574906
	VWF	12	5948874	6124770	0.0786	end	rs10849317	-3.16	rs2012829	-0.002659	-3.44	-0.578	564	3	lasso	0.0073	0.057	0.8629	0.3882	0.883155	rs12832334	-3.37	rs2012829	-0.002659	-3.44	-0.936	564	3	lasso	0.0073	0.057	0.8906	0.3731	0.9206
	GAPDH	12	6534512	6538374	0.0756	end	rs2109118	-3.02	rs11064213	0.074075	-4.97	-0.376	396	1	top1	0.074	9.3e-08	0.376	0.7069	0.970456	rs12832334	-3.37	rs11064213	0.074075	-4.97	-1.432	396	1	top1	0.074	9.3e-08	1.432	0.1521	0.741488
	RIMKLB	12	8681600	8783095	0.1927	end	rs7316531	3.34	rs7132012	0.054411	5.44	1.313	2467	27	enet	0.085	9.7e-09	0.6804	0.4963	0.930229	rs17802555	-2.68	rs7132012	0.054411	5.44	1.046	2467	27	enet	0.085	9.7e-09	0.1001	0.9203	0.992632
	TMTC1	12	29500840	29784759	0.0624	end	rs12314737	-3.16	rs10771621	-0.002361	3.44	-0.356	3597	31	enet	0.0011	0.24	0.3669	0.7137	0.970456	rs7136966	-2.63	rs10771621	-0.002361	3.44	-0.504	3597	31	enet	0.0011	0.24	0.8315	0.4057	0.928599
	ANO6	12	45215987	45440404	0.0428	end	rs59008700	3.28	rs12817931	-0.00277	3.24	0.682	1417	28	enet	0.037	0.00014	1.1774	0.239	0.839634	rs7309491	2.84	rs12817931	-0.00277	3.24	-0.705	1417	28	enet	0.037	0.00014	0.7833	0.4334	0.928599
	RPS26	12	56041351	56044697	0.2776	end	rs11171843	-2.77	rs705699	0.286011	10.11	-0.003	925	1	top1	0.29	3.1e-28	-0.003	0.9976	0.9988	rs10876843	2.89	rs705699	0.286011	10.11	-1.198	925	1	top1	0.29	3.1e-28	-1.198	0.2309	0.860234
	PPM1H	12	62643994	62935150	0.048	end	rs35931983	-3.21	rs10160858	-0.002121	-3.52	-0.599	2392	2392	blup	0.0097	0.034	0.1002	0.9202	0.98027	rs786850	-3.11	rs10160858	-0.002121	-3.52	-0.105	2392	2392	blup	0.0097	0.034	0.3945	0.6932	0.992632
	CPSF6	12	69239569	69274358	0.0726	end	rs683790	-3.16	rs12833086	0.00658	3.33	-0.214	481	481	blup	0.014	0.015	-0.0947	0.9246	0.98027	rs11177548	-3.21	rs12833086	0.00658	3.33	-0.739	481	481	blup	0.014	0.015	-0.5992	0.5491	0.989005
	PTPRB	12	70515866	70637440	0.098	end	rs77575538	3.32	rs2717434	-0.002336	3.03	-0.532	507	507	blup	0.0061	0.075	-0.9357	0.3495	0.844876	rs56366266	-3.56	rs2717434	-0.002336	3.03	-0.541	507	507	blup	0.0061	0.075	1.8015	0.0716	0.574906
	TMCC3	12	94567122	94650557	0.2525	end	rs113169867	2.74	rs7975236	0.099453	-6.39	1.577	2597	10	enet	0.1	4.9e-10	-1.4066	0.1595	0.714203	rs3827521	4.64	rs7975236	0.099453	-6.39	-0.196	2597	10	enet	0.1	4.9e-10	-0.0407	0.9675	0.996246
	COX6A1	12	120438090	120440737	0.0392	end	rs71454656	-2.4	rs695948	0.008925	4.14	-0.998	1490	1490	blup	0.013	0.017	-0.6678	0.5043	0.930229	rs80252785	2.95	rs695948	0.008925	4.14	0.142	1490	1490	blup	0.013	0.017	0.0761	0.9393	0.992632
	NCOR2	12	124324415	124567589	0.1034	end	rs9863	3.89	rs80219322	0.000707	-3.73	1.824	757	3	lasso	0.027	0.00094	-2.1932	0.0283	0.643825	rs11057711	2.68	rs80219322	0.000707	-3.73	1.241	757	3	lasso	0.027	0.00094	-0.9766	0.3288	0.880744
	TMEM132C	12	128267403	128707915	0.1775	end	rs7136907	4.53	rs1193369	0.071715	5.38	1.277	3742	1	top1	0.072	1.5e-07	1.277	0.2016	0.784702	rs7296262	3.79	rs1193369	0.071715	5.38	-1.247	3742	1	top1	0.072	1.5e-07	-1.247	0.2124	0.840365
	USP12	13	27066156	27171811	0.0595	end	rs112690873	3.13	rs9512704	-0.00136	-3.3	-1.093	2296	2296	blup	0.0057	0.08	0.487	0.6264	0.970456	rs4492910	3.62	rs9512704	-0.00136	-3.3	0.773	2296	2296	blup	0.0057	0.08	1.0357	0.3004	0.860234
	PDS5B	13	32586452	32778019	0.0884	end	rs17507119	3.63	rs10467358	-0.0022	-3.89	0.552	1925	1925	blup	0.024	0.0017	1.77	0.0767	0.644762	rs6561600	-2.82	rs10467358	-0.0022	-3.89	0.853	1925	1925	blup	0.024	0.0017	-0.2581	0.7964	0.992632
	ELF1	13	40931924	41061440	0.054	end	rs73176945	4.01	rs9532658	-0.00222	3.52	2.857	1738	1738	blup	0.0096	0.035	2.521	0.0117	0.4563	rs78821772	-3.39	rs9532658	-0.00222	3.52	1.924	1738	1738	blup	0.0096	0.035	1.089	0.2762	0.860234
	RGCC	13	41457550	41470871	0.0477	end	rs73176945	4.01	rs73181179	0.01798	3.98	-2.395	310	1	top1	0.018	0.0062	-2.395	0.0166	0.566475	rs78821772	-3.39	rs73181179	0.01798	3.98	2.005	310	1	top1	0.018	0.0062	2.005	0.045	0.53413
	EPSTI1	13	42886388	42992271	0.0565	end	rs7321630	-3.03	rs9594825	-0.00279	3.5	0.249	394	15	enet	0.009	0.04	-1.139	0.2548	0.839634	rs1974021	3.19	rs9594825	-0.00279	3.5	0.464	394	15	enet	0.009	0.04	0.9677	0.3332	0.880744
	DNAJC15	13	43023203	43114213	0.0612	end	rs76948770	3.19	rs2281779	0.01898	-4.15	-2.21	1973	1	top1	0.019	0.0051	2.21	0.0271	0.643825	rs2099986	2.98	rs2281779	0.01898	-4.15	1.785	1973	1	top1	0.019	0.0051	-1.785	0.0743	0.57954
	ITM2B	13	48232612	48270357	0.0639	end	rs76579923	2.22	rs73189724	-0.00263	3.01	-0.516	241	241	blup	0.015	0.012	-1.254	0.21	0.788467	rs7327170	3.37	rs73189724	-0.00263	3.01	0.139	241	241	blup	0.015	0.012	-0.0851	0.9321	0.992632
	DLEU2	13	49956670	50125720	0.0636	end	rs3764088	-3.55	rs2066629	0.00128	-3.09	1.07	2022	2	lasso	0.014	0.014	-0.98	0.3273	0.844876	rs61960006	-3.21	rs2066629	0.00128	-3.09	0.724	2022	2	lasso	0.014	0.014	-0.6687	0.5037	0.961609
	KCTD12	13	76880175	76886405	0.1001	end	rs596724	3.18	rs831170	0.06372	4.97	1.947	283	3	lasso	0.072	1.3e-07	1.654	0.0981	0.65715	rs75622784	3.44	rs831170	0.06372	4.97	0.781	283	3	lasso	0.072	1.3e-07	0.6252	0.5319	0.987814
	MYCBP2	13	77044657	77327094	0.0368	end	rs596724	3.18	rs7339013	-0.00279	3.25	-0.366	1689	1689	blup	0.003	0.15	0.163	0.8708	0.978548	rs75622784	3.44	rs7339013	-0.00279	3.25	1.509	1689	1689	blup	0.003	0.15	1.3511	0.1767	0.803985
	ABCC4	13	95019835	95301475	0.187	end	rs142294397	2.96	rs9524860	-0.00255	4.04	-1.016	2833	2833	blup	0.018	0.0066	-0.916	0.3596	0.844912	rs117849500	3.27	rs9524860	-0.00255	4.04	0.522	2833	2833	blup	0.018	0.0066	-0.337	0.7361	0.992632
	MCF2L	13	112894378	113099742	0.0755	end	rs579676	-3.76	rs3742241	0.00435	3.98	0.243	2495	2	lasso	0.022	0.0027	0.906	0.3649	0.844912	rs9324214	-2.81	rs3742241	0.00435	3.98	-0.027	2495	2	lasso	0.022	0.0027	0.1353	0.8924	0.992632
	NDRG2	14	21016763	21070872	0.0759	end	rs7141604	-2.95	rs189784980	0.000654	-3.97	0.82	2277	2277	blup	0.0042	0.11	0.996	0.319	0.844876	rs35002771	-4.05	rs189784980	0.000654	-3.97	0.019	2277	2277	blup	0.0042	0.11	-0.504513	0.6139	0.991685
	STXBP6	14	24809656	25050297	0.156	end	rs77672864	-4.5	rs1033600	0.001333	-3.47	0.209	575	4	lasso	0.06	1.5e-06	0.753	0.451	0.918828	rs8007052	-3.35	rs1033600	0.001333	-3.47	0.519	575	4	lasso	0.06	1.5e-06	0.95434	0.33991	0.880744
	NOVA1	14	26443090	26598033	0.0778	end	rs12893463	-2.93	rs12050159	0.029008	-4.51	0.248	1811	3	lasso	0.051	9.2e-06	-1.586	0.113	0.67063	rs17111434	-3.04	rs12050159	0.029008	-4.51	2.028	1811	3	lasso	0.051	9.2e-06	-2.72303	0.00647	0.205357
	PSMA6	14	35278633	35317493	0.0324	end	rs7160625	-2.41	rs11627092	-0.002603	-3.68	-0.178	1780	1780	blup	0.0065	0.068	-0.435	0.663	0.970456	rs6571720	3.66	rs11627092	-0.002603	-3.68	-1.52	1780	1780	blup	0.0065	0.068	0.353507	0.72371	0.992632
	RALGAPA1	14	35538352	35809304	0.059	end	rs34407552	-2.57	rs76277557	0.000572	-3.41	0.416	402	18	enet	0.023	0.0022	-1.09	0.276	0.844876	rs6571720	3.66	rs76277557	0.000572	-3.41	0.806	402	18	enet	0.023	0.0022	-0.45527	0.64891	0.992632
	RPS29	14	49570984	49599164	0.0535	end	rs973800	-3.81	rs2883438	0.017237	-3.77	0.671	1476	1	top1	0.017	0.0072	-0.671	0.502	0.930229	rs12889068	-3.29	rs2883438	0.017237	-3.77	-0.09	1476	1	top1	0.017	0.0072	0.09	0.92829	0.992632
	SAMD4A	14	54567097	54793315	0.084	end	rs7141453	-3.02	rs1957621	-0.000154	-3.48	-0.639	342	2	lasso	0.035	0.0002	1.359	0.174	0.717542	rs28707162	3.44	rs1957621	-0.000154	-3.48	0.484	342	2	lasso	0.035	0.0002	0.125657	0.9	0.992632
	RTN1	14	59595976	59870776	0.052	end	rs8019151	-2.46	rs61984498	0.000414	-3.83	0.535	2195	2195	blup	0.013	0.017	0.513	0.608	0.970456	rs11625266	-2.56	rs61984498	0.000414	-3.83	1.48	2195	2195	blup	0.013	0.017	0.000391	0.99969	0.99969
	PRKCH	14	61187559	61550976	0.0988	end	rs1092183	3.43	rs7155542	0.000754	-4.31	1.558	1624	22	enet	0.022	0.0025	0.411	0.681	0.970456	rs34565772	-2.67	rs7155542	0.000754	-4.31	0.453	1624	22	enet	0.022	0.0025	-0.544484	0.58611	0.991685
	PPP2R5E	14	63371364	63543377	0.0538	end	rs76014219	2.4	rs17750176	0.001286	-3.3	1.545	300	3	lasso	0.0099	0.033	-1.556	0.12	0.684775	rs1255902	-2.98	rs17750176	0.001286	-3.3	-0.202	300	3	lasso	0.0099	0.033	0.03366	0.97315	0.996246
	FUT8	14	65410592	65744121	0.0766	end	rs111437132	2.88	rs12882700	0.001203	3.13	0.268	437	437	blup	0.015	0.011	-0.218	0.828	0.976093	rs2411916	-3.99	rs12882700	0.001203	3.13	1.642	437	437	blup	0.015	0.011	1.14866	0.25069	0.860234
	EVL	14	99971449	100144236	0.1156	end	rs73354540	2.88	rs4900455	0.037115	4.42	0.088	365	1	top1	0.037	0.00014	0.088	0.93	0.98027	rs2144800	-2.96	rs4900455	0.037115	4.42	1.121	365	1	top1	0.037	0.00014	1.121	0.26229	0.860234
	HERC2	15	28111040	28322172	0.1489	end	rs3097451	-2.91	rs75060902	0.003624	-3.61	2.352	289	289	blup	0.026	0.0012	-1.5224	0.128	0.689459	rs76245154	3.16	rs75060902	0.003624	-3.61	-0.63	289	289	blup	0.026	0.0012	0.888	0.37431	0.9206
	NEDD4	15	55826922	55993746	0.0901	end	rs4774822	3.09	rs72734315	0.002062	-4.44	0.136	2589	2589	blup	0.043	4.3e-05	-0.2793	0.78	0.970456	rs12913391	2.33	rs72734315	0.002062	-4.44	0.443	2589	2589	blup	0.043	4.3e-05	-0.514	0.6076	0.991685
	MYO1E	15	59132434	59372871	0.0878	end	rs73414818	-4.72	rs12900500	-0.00167	-3.46	-0.65	1973	1973	blup	0.013	0.018	0.0593	0.953	0.994368	rs2555356	-5.27	rs12900500	-0.00167	-3.46	-2.423	1973	1973	blup	0.013	0.018	2.882	0.00395	0.15405
	ANXA2	15	60347134	60402883	0.0848	end	rs12440095	-3.23	rs8030804	0.008786	3.7	0.83	1722	1722	blup	0.013	0.018	-0.8295	0.407	0.891072	rs62006786	-3.48	rs8030804	0.008786	3.7	0.441	1722	1722	blup	0.013	0.018	0.922	0.35636	0.900799
	TPM1	15	63042632	63071915	0.0605	end	rs117618017	5.46	rs8038648	0.031232	3.94	-0.963	458	1	top1	0.031	0.00044	-0.963	0.336	0.844876	rs28386949	-4.51	rs8038648	0.031232	3.94	-0.984	458	1	top1	0.031	0.00044	-0.984	0.32512	0.880744
	HERC1	15	63608618	63833948	0.0426	end	rs117618017	5.46	rs62023083	0.039157	4.17	0.366	326	1	top1	0.039	9.3e-05	0.366	0.714	0.970456	rs28386949	-4.51	rs62023083	0.039157	4.17	0.351	326	1	top1	0.039	9.3e-05	0.351	0.72559	0.992632
	RPS17	15	82536750	82540459	0.0411	end	rs75357244	-4.39	rs2099259	0.014765	3.66	-0.565	283	2	lasso	0.034	0.00026	-0.2639	0.792	0.970456	rs75881500	-2.98	rs2099259	0.014765	3.66	0.885	283	2	lasso	0.034	0.00026	0.169	0.86617	0.992632
	AKAP13	15	85380571	85749358	0.1093	end	rs77197603	-3.58	rs2542607	0.001591	-4.15	-0.674	704	704	blup	0.037	0.00014	1.6406	0.101	0.65715	rs896364	-2.91	rs2542607	0.001591	-4.15	0.201	704	704	blup	0.037	0.00014	0.732	0.46398	0.928599
	IQGAP1	15	90388242	90502239	0.0837	end	rs11073911	3.07	rs75097655	0.021837	-3.03	-2.534	407	407	blup	0.024	0.0019	0.0313	0.975	0.99691	rs28532141	3.75	rs75097655	0.021837	-3.03	-0.376	407	407	blup	0.024	0.0019	-1.474	0.14049	0.741488
	IGF1R	15	98648539	98964530	0.2766	end	rs61635329	3.25	rs8027457	0.139381	-7.5	-0.79	784	5	enet	0.17	2.5e-16	0.1722	0.863	0.978548	rs4462573	-4.22	rs8027457	0.139381	-7.5	-0.57	784	5	enet	0.17	2.5e-16	1.597	0.11019	0.699578
	CHSY1	15	101175727	101252048	0.0833	end	rs4965373	3.56	rs8040504	-0.000971	-3.78	1.762	2417	2417	blup	0.0067	0.065	-1.4504	0.147	0.697468	rs8023514	3.58	rs8040504	-0.000971	-3.78	0.871	2417	2417	blup	0.0067	0.065	0.342	0.73271	0.992632
	CREBBP	16	3725054	3880726	0.0525	end	rs75401317	-3.52	rs35628215	0.00531	-3.82	1.598	1984	1984	blup	0.011	0.029	-0.0243	0.981	0.998632	rs1609847	2.59	rs35628215	0.00531	-3.82	1.487	1984	1984	blup	0.011	0.029	-0.0909	0.928	0.992632
	IL4R	16	27313668	27364778	0.1027	end	rs13335990	-3.48	rs79972498	0.00288	4.04	0.655	1911	1911	blup	0.015	0.012	-1.6139	0.107	0.67063	rs705909	-3.37	rs79972498	0.00288	4.04	-2.501	1911	1911	blup	0.015	0.012	-1.077	0.281	0.860234
	MT1E	16	56625475	56627112	0.076	end	rs9930839	3.44	rs9746319	0.03472	4.64	-0.365	1863	4	lasso	0.04	7.2e-05	-0.3639	0.716	0.970456	rs12448528	2.79	rs9746319	0.03472	4.64	-0.827	1863	4	lasso	0.04	7.2e-05	-1.0923	0.275	0.860234
	HERPUD1	16	56932142	56944864	0.1059	end	rs16968331	-2.98	rs2518056	0.06695	5.46	-0.827	577	1	top1	0.067	3.8e-07	-0.827	0.408	0.891072	rs8056877	-3.13	rs2518056	0.06695	5.46	0.163	577	1	top1	0.067	3.8e-07	0.163	0.871	0.992632
	CDH5	16	66366622	66404784	0.0714	end	rs363154	-3.38	rs37177	-0.0017	3.23	0.042	328	328	blup	-0.00033	0.35	0.1179	0.906	0.98021	rs2014885	2.63	rs37177	-0.0017	3.23	0.697	328	328	blup	-0.00033	0.35	0.4664	0.641	0.992632
	NFAT5	16	69565094	69704666	0.0543	end	rs62053265	-3.45	rs9929720	0.02341	3.79	0.308	299	1	top1	0.023	0.0021	0.308	0.758	0.970456	rs12708902	-3.36	rs9929720	0.02341	3.79	-0.002	299	1	top1	0.023	0.0021	-0.002	0.998	0.99969
	RPL13	16	89560657	89566828	0.0606	end	rs12925361	2.94	rs164740	-0.00266	-3.53	-0.234	2410	2410	blup	0.02	0.0043	-0.1695	0.865	0.978548	rs9939542	-4.05	rs164740	-0.00266	-3.53	-1.071	2410	2410	blup	0.02	0.0043	0.4645	0.642	0.992632
	MAP2K4	17	12020829	12143830	0.0996	end	rs11871262	2.88	rs67844128	0.016176	4.33	0.188	1898	5	lasso	0.029	0.00075	-0.923	0.3559	0.844876	rs400575	3.44	rs67844128	0.016176	4.33	0.482	1898	5	lasso	0.029	0.00075	-0.0656	0.948	0.992632
	NLK	17	28041737	28196381	0.0486	end	rs7218768	2.43	rs4796029	0.005393	3.95	-1.043	1177	1177	blup	0.023	0.0024	-0.233	0.8158	0.970456	rs8069132	2.42	rs4796029	0.005393	3.95	1.423	1177	1177	blup	0.023	0.0024	-0.2436	0.808	0.992632
	RPL23A	17	28719985	28724359	0.0699	end	rs111621079	2.36	rs9896098	0.014614	-3.98	-0.504	205	3	lasso	0.043	4.5e-05	0.398	0.6908	0.970456	rs11656125	2.61	rs9896098	0.014614	-3.98	-0.841	205	3	lasso	0.043	4.5e-05	0.647	0.518	0.975269
	HIGD1B	17	44846353	44850476	0.0642	end	rs137989694	-4.1	rs9911454	0.000761	-3.39	-0.533	1471	1471	blup	0.0077	0.053	2.269	0.0233	0.643825	rs140882895	4.44	rs9911454	0.000761	-3.39	1.693	1471	1471	blup	0.0077	0.053	0.6943	0.488	0.944851
	KANSL1	17	46029916	46225389	0.4753	end	rs11871260	2.88	rs55974014	0.239269	9.59	-0.568	2736	2736	blup	0.29	4.4e-29	-1.713	0.0866	0.65715	rs2435204	-5.71	rs55974014	0.239269	9.59	-4.838	2736	2736	blup	0.29	4.4e-29	-4.5542	5.26e-06	0.00071799
	PRKCA	17	66302613	66810743	0.0616	end	rs59077943	3.36	rs12602545	0.004231	4.15	-0.929	3211	1	top1	0.0042	0.11	-0.929	0.3529	0.844876	rs227913	-3.07	rs12602545	0.004231	4.15	-1.056	3211	1	top1	0.0042	0.11	-1.056	0.291	0.860234
	SYNGR2	17	78168558	78173527	0.1743	end	rs35037722	3.46	rs61456029	0.052223	4.94	-0.418	2461	60	enet	0.084	1.3e-08	-1.781	0.0749	0.644762	rs4969152	3.36	rs61456029	0.052223	4.94	1.133	2461	60	enet	0.084	1.3e-08	1.0455	0.296	0.860234
	CDH2	18	27950966	28177130	0.0602	end	rs118150019	2.88	rs75212244	0.00378	-3.75	0.133	1918	33	enet	0.025	0.0015	-0.392	0.695	0.970456	rs72892866	-3.96	rs75212244	0.00378	-3.75	-2.16	1918	33	enet	0.025	0.0015	2.07	0.0382	0.4966
	ZNF532	18	58862600	58986480	0.0996	end	rs76807873	-3.54	rs61557961	-0.00195	3.57	2.076	2564	2564	blup	0.022	0.003	1.949	0.0513	0.644762	rs12963675	2.92	rs61557961	-0.00195	3.57	-1.29	2564	2564	blup	0.022	0.003	-1.26	0.209	0.839074
	SHC2	19	416583	460996	0.0821	end	rs8100283	-3.67	rs187037126	0.007031	-4.24	-1.415	2102	8	enet	0.026	0.0012	0.106	0.9158	0.98027	rs35798044	3.44	rs187037126	0.007031	-4.24	-0.792	2102	8	enet	0.026	0.0012	0.1834	0.855	0.992632
	UBL5	19	9827892	9830115	0.0325	end	rs11667738	-3.16	rs1821273	0.003744	-3.32	0.671	1973	2	lasso	0.0083	0.047	-0.534	0.5935	0.970456	rs3745591	3.11	rs1821273	0.003744	-3.32	0.096	1973	2	lasso	0.0083	0.047	-0.0962	0.923	0.992632
	CAPNS1	19	36139953	36150353	0.0487	end	rs113720806	-3.12	rs2912430	-0.00039	3.41	1.603	1534	1534	blup	0.001	0.24	2.042	0.0412	0.644762	rs4806201	-3.72	rs2912430	-0.00039	3.41	-0.314	1534	1534	blup	0.001	0.24	1.1098	0.267	0.860234
	COX7A1	19	36150922	36152449	0.1615	end	rs113720806	-3.12	rs17639574	0.020092	4.01	1.118	337	33	enet	0.034	0.00025	-0.929	0.3529	0.844876	rs2280743	-3.6	rs17639574	0.020092	4.01	-0.533	337	33	enet	0.034	0.00025	-1.1238	0.261	0.860234
	ACTN4	19	38647649	38731589	0.0525	end	rs8111466	-3.72	rs114248261	0.000889	-3.54	0.332	2030	1	top1	0.00089	0.25	-0.332	0.7399	0.970456	rs4611580	3.28	rs114248261	0.000889	-3.54	0.465	2030	1	top1	0.00089	0.25	-0.465	0.642	0.992632
	HIF3A	19	46297046	46343433	0.0565	end	rs62113391	2.86	rs745831	-0.000398	3.52	0.759	2172	16	enet	0.0059	0.078	1.66	0.0969	0.65715	rs10426962	-3.04	rs745831	-0.000398	3.52	-1.614	2172	16	enet	0.0059	0.078	-1.1604	0.246	0.860234
	SELENOW	19	47778585	47784686	0.1857	end	rs10411441	-3.01	rs2042286	0.103358	7.2	-0.843	2301	19	enet	0.13	1.3e-12	-1.64	0.1011	0.65715	rs3730850	-2.9	rs2042286	0.103358	7.2	-0.617	2301	19	enet	0.13	1.3e-12	-0.1147	0.909	0.992632
	ROCK2	2	11179759	11348330	0.1139	end	rs2118403	3.29	rs7564899	-0.002106	3.36	-1.146	2447	2447	blup	0.025	0.0016	-0.97889	0.3276	0.844876	rs76967584	-3.01	rs7564899	-0.002106	3.36	0.973	2447	2447	blup	0.025	0.0016	1.087	0.276836	0.860234
	VSNL1	2	17539126	17657018	0.077	end	rs17317047	3.53	rs4832486	0.006036	-3.54	-0.388	1946	1946	blup	0.0099	0.033	1.04529	0.2959	0.844876	rs11680994	-3.11	rs4832486	0.006036	-3.54	1.009	1946	1946	blup	0.0099	0.033	-0.681	0.495723	0.953045
	RHOB	2	20447074	20449440	0.072	end	rs62122117	-2.75	rs7590369	0.004659	3.99	-0.93	1830	1	top1	0.0047	0.1	-0.93	0.3524	0.844876	rs62123891	2.86	rs7590369	0.004659	3.99	-0.945	1830	1	top1	0.0047	0.1	-0.945	0.344659	0.880744
	PPP1CB	2	28751640	28802940	0.0885	end	rs34264702	3.17	rs6721990	-0.000501	3.55	-0.457	2018	2018	blup	0.024	0.0018	-0.12692	0.899	0.98021	rs2940790	3.23	rs6721990	-0.000501	3.55	2.338	2018	2018	blup	0.024	0.0018	1.931	0.053462	0.574906
	SPTBN1	2	54456317	54671446	0.078	end	rs2931462	-2.5	rs1112919	0.02769	-4.7	-0.042	2274	1	top1	0.028	0.00089	0.042	0.9665	0.994368	rs62134676	4.3	rs1112919	0.02769	-4.7	-1.128	2274	1	top1	0.028	0.00089	1.128	0.25932	0.860234
	PPP3R1	2	68178857	68256237	0.0665	end	rs13031298	3.75	rs11126151	-0.001862	3.53	-2.091	2159	27	enet	0.017	0.0075	-1.0481	0.2946	0.844876	rs12470365	-2.77	rs11126151	-0.001862	3.53	0.981	2159	27	enet	0.017	0.0075	0.104	0.917021	0.992632
	ZNF638	2	71276561	71435069	0.0877	end	rs11676787	3.02	rs56408212	0.043249	-4.31	-1.666	577	1	top1	0.043	4.1e-05	1.666	0.0957	0.65715	rs357737	-3.2	rs56408212	0.043249	-4.31	-2.184	577	1	top1	0.043	4.1e-05	2.184	0.028962	0.4966
	EXOC6B	2	72175984	72826041	0.1622	end	rs191066740	3.17	rs6707107	0.125003	7.04	-0.184	2002	1	top1	0.13	2.9e-12	-0.184	0.854	0.978548	rs115203550	2.97	rs6707107	0.125003	7.04	-0.591	2002	1	top1	0.13	2.9e-12	-0.591	0.55452	0.989005
	AFF3	2	99545419	100192428	0.1498	end	rs4851364	2.7	rs11689199	0.079084	5.62	-0.421	2640	1	top1	0.079	3.4e-08	-0.421	0.6738	0.970456	rs6730914	-3.07	rs11689199	0.079084	5.62	-0.662	2640	1	top1	0.079	3.4e-08	-0.662	0.507971	0.963028
	RPL31	2	101002229	101024032	0.0833	end	rs12475313	3.17	rs13034485	0.004847	-4.27	0.71	385	6	lasso	0.052	7.7e-06	-1.23544	0.2167	0.788467	rs7562234	-2.42	rs13034485	0.004847	-4.27	-1.521	385	6	lasso	0.052	7.7e-06	2.587	0.009682	0.264319
	GCC2	2	108448561	108509415	0.0507	end	rs832673	2.92	rs7606621	0.036109	-4.44	0.947	1656	1	top1	0.036	0.00017	-0.947	0.3436	0.844876	rs1879494	2.5	rs7606621	0.036109	-4.44	1.489	1656	1	top1	0.036	0.00017	-1.489	0.136487	0.741488
	TMEM87B	2	112055269	112119318	0.046	end	rs10185218	2.74	rs4849007	0.050125	4.89	0.008	1413	1	top1	0.05	1.1e-05	0.008	0.9936	0.9988	rs4849050	-2.57	rs4849007	0.050125	4.89	-0.134	1413	1	top1	0.05	1.1e-05	-0.134	0.893403	0.992632
	COBLL1	2	164653624	164843679	0.0575	end	rs13035589	-3.73	rs62174874	-0.002705	3.03	0.219	1812	1812	blup	0.01	0.03	-1.14332	0.2529	0.839634	rs10184275	3.13	rs62174874	-0.002705	3.03	-0.578	1812	1812	blup	0.01	0.03	-0.841	0.400425	0.928599
	STK39	2	167954020	168247595	0.1057	end	rs6733017	3.64	rs1947193	-0.001457	3.44	-1.274	472	3	lasso	0.028	0.0009	-1.35976	0.1739	0.717542	rs145486578	3.16	rs1947193	-0.001457	3.44	2.076	472	3	lasso	0.028	0.0009	1.845	0.065086	0.574906
	ITGA6	2	172427354	172506459	0.1524	end	rs371872886	2.77	rs6744873	0.007271	4.29	-0.095	2023	2023	blup	0.071	1.6e-07	-0.25194	0.8011	0.970456	rs72896070	-3.37	rs6744873	0.007271	4.29	-2.127	2023	2023	blup	0.071	1.6e-07	-1.615	0.106399	0.691593
	CALCRL	2	187341964	187448460	0.0275	end	rs72896779	-2.45	rs1632282	0.019462	-3.7	0.011	1504	1	top1	0.019	0.0046	-0.011	0.9912	0.9988	rs75448769	-2.94	rs1632282	0.019462	-3.7	-0.41	1504	1	top1	0.019	0.0046	0.41	0.681806	0.992632
	BMPR2	2	202376327	202567751	0.036	end	rs6435143	2.12	rs4470328	-0.002771	3.29	1.457	315	315	blup	0.0083	0.047	1.87998	0.0601	0.644762	rs72934760	-4.24	rs4470328	-0.002771	3.29	2.61	315	315	blup	0.0083	0.047	4.08	4.5e-05	0.004095
	KLF7	2	207074137	207167267	0.0648	end	rs141248610	-2.92	rs59601432	0.052074	-4.72	-1.421	1958	1	top1	0.052	7.3e-06	1.421	0.1553	0.714203	rs4673360	-3.1	rs59601432	0.052074	-4.72	0.949	1958	1	top1	0.052	7.3e-06	-0.949	0.342621	0.880744
	ACSL3	2	222860942	222944639	0.1065	end	rs149578858	3.47	rs12471915	0.0007	2.9	0.334	406	406	blup	0.0097	0.034	-0.39461	0.6931	0.970456	rs6755552	-2.8	rs12471915	0.0007	2.9	1.113	406	406	blup	0.0097	0.034	-0.737	0.46115	0.928599
	WDFY1	2	223855716	223945357	0.0726	end	rs13001654	3.1	rs1250941	0.006456	-2.93	-0.179	1955	1955	blup	0.023	0.0024	-2.23456	0.0254	0.643825	rs596854	2.81	rs1250941	0.006456	-2.93	0.284	1955	1955	blup	0.023	0.0024	0.745	0.456518	0.928599
	AGFG1	2	227472152	227561214	0.0579	end	rs12694732	3.04	rs10184663	-0.002576	3.24	1.331	2889	2889	blup	0.0072	0.058	1.7514	0.0799	0.644762	rs4972941	-3.42	rs10184663	-0.002576	3.24	0.824	2889	2889	blup	0.0072	0.058	0.862	0.388613	0.928599
	SLC19A3	2	227683763	227718028	0.0779	end	rs12694732	3.04	rs11682956	0.001856	-4.05	-0.579	2933	31	enet	0.017	0.0071	-0.23061	0.8176	0.970456	rs4972941	-3.42	rs11682956	0.001856	-4.05	0.586	2933	31	enet	0.017	0.0071	-0.839	0.401215	0.928599
	NCL	2	231453531	231483641	0.0625	end	rs12611521	-4.56	rs4973413	0.00284	3.99	-0.295	1638	1	top1	0.0028	0.16	-0.295	0.768	0.970456	rs56203507	-3.27	rs4973413	0.00284	3.99	-1.758	1638	1	top1	0.0028	0.16	-1.758	0.078748	0.591746
	LRRFIP1	2	237627587	237813682	0.091	end	rs2197602	3.24	rs59044255	-0.002227	-3.32	0.427	2767	2767	blup	0.019	0.0047	0.46429	0.6424	0.970456	rs12611793	3.27	rs59044255	-0.002227	-3.32	2.31	2767	2767	blup	0.019	0.0047	-1.052	0.292856	0.860234
	COPS9	2	240126563	240136807	0.0922	end	rs72997884	2.96	rs11893565	0.022191	-4.24	-0.114	729	3	lasso	0.051	8.7e-06	-0.00153	0.9988	0.9988	rs55645962	-4.13	rs11893565	0.022191	-4.24	1.71	729	3	lasso	0.051	8.7e-06	-1.446	0.148281	0.741488
	C20orf194	20	3249305	3407625	0.0496	end	rs555045	-3.57	rs2236088	0.024967	-4.34	-1.231	2111	1	lasso	0.029	0.00068	0.252	0.801	0.970456	rs76196562	3.21	rs2236088	0.024967	-4.34	0.311	2111	1	lasso	0.029	0.00068	-0.751	0.453	0.928599
	NORAD	20	36045618	36051018	0.0388	end	rs62213185	2.63	rs6121045	-0.002604	3.27	0.323	812	812	blup	0.013	0.017	-0.696	0.4866	0.922512	rs57182706	-2.58	rs6121045	-0.002604	3.27	1.464	812	812	blup	0.013	0.017	1.4087	0.159	0.761526
	BLCAP	20	37492472	37527931	0.1236	end	rs28622208	-2.87	rs80002001	-0.002335	-3.5	1.13	283	8	lasso	0.07	2e-07	-1.292	0.1963	0.776665	rs111464773	2.68	rs80002001	-0.002335	-3.5	1.057	283	8	lasso	0.07	2e-07	0.0278	0.978	0.996246
	NCOA3	20	47501887	47656877	0.0983	end	rs146835810	-3.05	rs6018785	-0.002635	-3.56	-0.501	566	566	blup	0.0069	0.062	0.262	0.7931	0.970456	rs6063100	3	rs6018785	-0.002635	-3.56	-1.362	566	566	blup	0.0069	0.062	1.645	0.1	0.672512
	SULF2	20	47656348	47786616	0.0716	end	rs146835810	-3.05	rs4809646	0.018677	-4.7	1.498	624	5	lasso	0.079	3.5e-08	-1.062	0.2881	0.844876	rs6063100	3	rs4809646	0.018677	-4.7	1.312	624	5	lasso	0.079	3.5e-08	-0.6066	0.544	0.989005
	ARFGEF2	20	48921711	49036693	0.0672	end	rs3859594	-2.62	rs491025	-0.000522	-3.1	-0.914	366	366	blup	0.02	0.004	-1.816	0.0693	0.644762	rs370604573	-2.63	rs491025	-0.000522	-3.1	-0.126	366	366	blup	0.02	0.004	0.2386	0.811	0.992632
	TSHZ2	20	52972358	53495330	0.0862	end	rs187775057	2.96	rs1293393	0.048724	4.36	-0.206	680	2	lasso	0.072	1.5e-07	0.264	0.7922	0.970456	rs17733969	-3.21	rs1293393	0.048724	4.36	-0.7	680	2	lasso	0.072	1.5e-07	0.0643	0.949	0.992632
	IFNAR1	21	33324429	33359864	0.0646	end	rs17860241	3.27	rs1012943	0.033674	-4.56	0.493	1675	3	lasso	0.041	6.5e-05	-0.7098	0.4778	0.922512	rs73356380	-3.29	rs1012943	0.033674	-4.56	-0.577	1675	3	lasso	0.041	6.5e-05	0.733	0.4635	0.928599
	ETS2	21	38805183	38824955	0.1507	end	rs62223042	-3.89	rs11701433	0.07052	5.22	-1.781	2222	1	top1	0.071	1.9e-07	-1.781	0.0749	0.644762	rs2070526	-3.4	rs11701433	0.07052	5.22	0.797	2222	1	top1	0.071	1.9e-07	0.797	0.4255	0.928599
	BACE2	21	41167801	41282530	0.2445	end	rs2838082	3	rs914187	0.231547	-9.25	-2.018	2738	1	top1	0.23	1.8e-22	2.018	0.0436	0.644762	rs379839	-3.36	rs914187	0.231547	-9.25	-1.865	2738	1	top1	0.23	1.8e-22	1.865	0.0622	0.574906
	DIP2A	21	46458891	46570015	0.0421	end	rs1029262	2.79	rs9979962	-0.000217	-3.21	0.518	530	3	lasso	0.017	0.0083	-0.0591	0.9528	0.994368	rs61735841	-2.63	rs9979962	-0.000217	-3.21	-0.482	530	3	lasso	0.017	0.0083	0.999	0.3178	0.876358
	CLDN5	22	19523024	19527545	0.105	end	rs117551893	3.53	rs5746779	0.00564	4.53	-0.764	486	4	lasso	0.064	7.1e-07	-0.944	0.3451	0.844876	rs9606143	-2.66	rs5746779	0.00564	4.53	-0.641	486	4	lasso	0.064	7.1e-07	-0.728	0.466	0.928599
	CYB5R3	22	42617840	42649392	0.1082	end	rs5758925	3.08	rs135095	0.02193	-4.48	0.391	492	12	enet	0.037	0.00013	0.131	0.8955	0.98021	rs5996274	-2.87	rs135095	0.02193	-4.48	0.429	492	12	enet	0.037	0.00013	-0.149	0.882	0.992632
	ARFGAP3	22	42796502	42858106	0.1299	end	rs5758925	3.08	rs875629	0.15051	7.92	0.199	2439	1	top1	0.15	1.3e-14	0.199	0.8423	0.978548	rs136983	-3.13	rs875629	0.15051	7.92	-0.186	2439	1	top1	0.15	1.3e-14	-0.186	0.852	0.992632
	C22orf34	22	49414524	49657542	0.4647	end	rs34925837	3.61	rs8138399	0.2797	-11.03	1.546	4069	13	lasso	0.34	1.2e-34	-1.82	0.0688	0.644762	rs71316585	-3.93	rs8138399	0.2797	-11.03	-0.02	4069	13	lasso	0.34	1.2e-34	0.695	0.487	0.944851
	SUMF1	3	3700814	4467273	0.1095	end	rs60443801	-3.25	rs2662127	-0.000464	4.12	0.041	1031	3	lasso	0.057	2.9e-06	0.249	0.8035	0.970456	rs11129510	-3.09	rs2662127	-0.000464	4.12	0.855	1031	3	lasso	0.057	2.9e-06	0.1462	0.88374	0.992632
	ANKRD28	3	15667236	15859771	0.0593	end	rs62233922	3.26	rs826423	-0.001253	-3.46	-1.065	468	468	blup	0.012	0.023	1.553	0.1204	0.684775	rs6772096	-2.87	rs826423	-0.001253	-3.46	0.092	468	468	blup	0.012	0.023	0.3568	0.7212	0.992632
	GALNT15	3	16174680	16231992	0.1619	end	rs62233922	3.26	rs62233383	0.12809	-7.29	-1.749	2368	1	top1	0.13	1.5e-12	1.749	0.0803	0.644762	rs796955545	3.14	rs62233383	0.12809	-7.29	-0.041	2368	1	top1	0.13	1.5e-12	0.041	0.9673	0.996246
	UBE2E2	3	23203020	23591794	0.0597	end	rs60260832	2.98	rs9817792	0.003979	3.19	0.139	2686	3	lasso	0.0079	0.051	1.353	0.1761	0.717542	rs4858552	-2.87	rs9817792	0.003979	3.19	0.639	2686	3	lasso	0.0079	0.051	1.4364	0.15089	0.741488
	CMTM8	3	32238679	32370321	0.0651	end	rs7650219	-2.98	rs66790500	0.000927	3.28	-0.48	2289	2289	blup	0.0078	0.051	-1.232	0.2178	0.788467	rs12152479	-3.92	rs66790500	0.000927	3.28	0.922	2289	2289	blup	0.0078	0.051	1.6422	0.10055	0.672512
	NKTR	3	42600655	42648735	0.2178	end	rs760194	3	rs2271181	0.170168	-8.35	1.356	1787	1787	blup	0.18	6.5e-17	-1.763	0.078	0.644762	rs27668	-2.84	rs2271181	0.170168	-8.35	-0.924	1787	1787	blup	0.18	6.5e-17	0.4743	0.63527	0.992632
	RBM6	3	49940007	50100045	0.0296	end	rs150628303	4.99	rs72942333	0.027848	-3.62	2.542	1028	1	top1	0.028	0.00087	-2.542	0.011	0.4563	rs420536	3.22	rs72942333	0.027848	-3.62	-1.296	1028	1	top1	0.028	0.00087	1.296	0.19498	0.839074
	ARHGEF3	3	56727418	57079329	0.0581	end	rs6445909	3.64	rs2129820	-0.001674	3.44	-0.158	2384	2384	blup	0.021	0.0033	0.615	0.5386	0.937242	rs12496048	4.61	rs2129820	-0.001674	3.44	-1.765	2384	2384	blup	0.021	0.0033	-3.0897	0.002	0.1092
	APPL1	3	57227726	57278105	0.0429	end	rs200613467	-3.6	rs112911334	0.027103	-3.68	-0.438	361	1	top1	0.027	0.001	0.438	0.6614	0.970456	rs11130575	-3.41	rs112911334	0.027103	-3.68	1.276	361	1	top1	0.027	0.001	-1.276	0.20196	0.839074
	ADAMTS9-AS2	3	64684909	65053439	0.0719	end	rs704404	2.97	rs28602169	-0.002227	-3.14	-0.648	812	812	blup	0.00065	0.27	-0.338	0.7354	0.970456	rs4446163	-3.38	rs28602169	-0.002227	-3.14	0.517	812	812	blup	0.00065	0.27	-0.7646	0.44451	0.928599
	MAGI1	3	65353525	66038834	0.0912	end	rs12635440	-2.98	rs78140086	0.075033	-5.43	1.598	935	1	top1	0.075	7.7e-08	-1.598	0.11	0.67063	rs78362279	-3.9	rs78140086	0.075033	-5.43	-0.295	935	1	top1	0.075	7.7e-08	0.295	0.76799	0.992632
	PCNP	3	101574180	101594465	0.0428	end	rs12696270	-3.82	rs61655466	-0.002268	-3.23	0.04	369	369	blup	0.015	0.012	0.05	0.9601	0.994368	rs11709158	-2.76	rs61655466	-0.002268	-3.23	-1.218	369	369	blup	0.015	0.012	0.5551	0.57885	0.991685
	STAG1	3	136336236	136752403	0.0205	end	rs10935178	-2.92	rs9847427	0.007489	3.62	1.258	1782	1782	blup	0.0096	0.035	1.302	0.1929	0.774437	rs6771887	-3.81	rs9847427	0.007489	3.62	0.011	1782	1782	blup	0.0096	0.035	-0.1068	0.91496	0.992632
	ATP1B3	3	141876124	141926549	0.1098	end	rs12639042	-3.69	rs114608783	0.03427	3.97	-1.496	387	1	top1	0.034	0.00024	-1.496	0.1347	0.697468	rs116829279	-3.18	rs114608783	0.03427	3.97	-2.273	387	1	top1	0.034	0.00024	-2.273	0.02303	0.449085
	PLSCR4	3	146192335	146251179	0.286	end	rs17431978	-2.98	rs7611582	0.21532	9.12	-0.559	2353	1	top1	0.22	7.7e-21	-0.559	0.5762	0.970456	rs12637210	-3.02	rs7611582	0.21532	9.12	1.273	2353	1	top1	0.22	7.7e-21	1.273	0.20302	0.839074
	AC092957.1	3	146909685	147370656	0.3988	end	rs74679619	-3.01	rs62275311	0.32283	10.96	-0.577	2819	14	lasso	0.33	1.2e-33	-0.622	0.5339	0.937242	rs1875748	-3.74	rs62275311	0.32283	10.96	-2.317	2819	14	lasso	0.33	1.2e-33	-2.8962	0.00378	0.15405
	CP	3	149162410	149221829	0.1461	end	rs13325694	3.55	rs73166860	0.085151	-5.74	-1.448	2191	1	top1	0.085	1e-08	1.448	0.1476	0.697468	rs13100894	-3.45	rs73166860	0.085151	-5.74	0.324	2191	1	top1	0.085	1e-08	-0.324	0.74594	0.992632
	MBNL1	3	152243828	152465780	0.0458	end	rs7642052	-3.44	rs71308414	0.01644	3.28	1.666	2096	2	lasso	0.016	0.0085	1.673	0.0943	0.65715	rs35131137	4.31	rs71308414	0.01644	3.28	0.179	2096	2	lasso	0.016	0.0085	0.0823	0.93442	0.992632
	MECOM	3	169083499	169663775	0.0595	end	rs7632977	-3.32	rs35556421	-0.000241	3.76	0.119	2408	2408	blup	0.02	0.0043	0.736	0.4618	0.921267	rs1430442	-3.09	rs35556421	-0.000241	3.76	-0.241	2408	2408	blup	0.02	0.0043	-1.3664	0.17183	0.795078
	TBL1XR1	3	177019340	177228000	0.0728	end	rs7613538	-3.18	rs9874964	0.015815	-3.23	0.12	576	1	top1	0.016	0.0097	-0.12	0.9045	0.98021	rs9942133	-3.19	rs9874964	0.015815	-3.23	1.463	576	1	top1	0.016	0.0097	-1.463	0.14347	0.741488
	FXR1	3	180868141	180982753	0.0436	end	rs77369977	2.33	rs4608697	-0.002674	3.11	-0.053	177	177	blup	0.0016	0.21	0.628	0.5303	0.937242	rs76052114	-2.35	rs4608697	-0.002674	3.11	-0.838	177	177	blup	0.0016	0.21	0.3259	0.74449	0.992632
	TRA2B	3	185914558	185938103	0.104	end	rs2048868	2.58	rs505569	0.023855	-3.59	0.511	1391	1391	blup	0.032	0.00037	-0.71	0.4778	0.922512	rs73180306	3.17	rs505569	0.023855	-3.59	-0.227	1391	1391	blup	0.032	0.00037	-0.2355	0.81378	0.992632
	CCDC50	3	191329085	191398659	0.1191	end	rs73199670	-3.33	rs76898988	0.063658	-5.66	-0.377	2479	1	top1	0.064	7.4e-07	0.377	0.7062	0.970456	rs1084358	2.78	rs76898988	0.063658	-5.66	0.789	2479	1	top1	0.064	7.4e-07	-0.789	0.43011	0.928599
	TFRC	3	196027183	196082096	0.0872	end	rs6795999	3.26	rs4927890	0.030407	-4.32	-0.76	655	1	lasso	0.033	0.00033	0.76	0.4471	0.917732	rs78110506	-3.25	rs4927890	0.030407	-4.32	0.256	655	1	lasso	0.033	0.00033	-0.2556	0.79823	0.992632
	PAK2	3	196739857	196832647	0.07	end	rs890490	-2.97	rs12631126	0.017847	3.94	-0.55	588	1	top1	0.018	0.0064	-0.55	0.5823	0.970456	rs55755506	2.88	rs12631126	0.017847	3.94	-1.172	588	1	top1	0.018	0.0064	-1.172	0.2412	0.860234
	FBXL5	4	15604381	15681679	0.1089	end	rs57290363	3.9	rs10005331	-0.002053	3.67	-1.746	1968	36	enet	0.027	0.001	-0.8496	0.396	0.889591	rs11730129	3.27	rs10005331	-0.002053	3.67	0.0283	1968	36	enet	0.027	0.001	0.177	0.85928	0.992632
	KCTD8	4	44173903	44448809	0.1196	end	rs74798674	2.98	rs7682692	0.017001	-4.5	-0.494	2460	67	enet	0.04	7.7e-05	-0.0204	0.984	0.998632	rs13133940	-2.41	rs7682692	0.017001	-4.5	-0.842	2460	67	enet	0.04	7.7e-05	0.446	0.65559	0.992632
	ADGRL3	4	61201258	62078335	0.0887	end	rs115615318	-3.26	rs62315182	0.074413	5.89	0.377	3159	1	top1	0.074	8.7e-08	0.377	0.706	0.970456	rs72634761	-3.05	rs62315182	0.074413	5.89	1.05	3159	1	top1	0.074	8.7e-08	1.05	0.29372	0.860234
	CCNI	4	77047155	77075989	0.0603	end	rs7682203	3.12	rs28459460	0.040696	-4.1	-0.816	2405	1	top1	0.041	6.9e-05	0.816	0.415	0.899167	rs427676	2.54	rs28459460	0.040696	-4.1	-0.131	2405	1	top1	0.041	6.9e-05	0.131	0.89578	0.992632
	ANXA3	4	78551747	78610451	0.0797	end	rs62308680	2.53	rs2867461	0.087767	-6.05	1.122	2057	1	top1	0.088	6e-09	-1.122	0.262	0.839634	rs7666364	-2.83	rs2867461	0.087767	-6.05	-0.021	2057	1	top1	0.088	6e-09	0.021	0.98325	0.996299
	HNRNPD	4	82352498	82374503	0.0658	end	rs78526110	3.17	rs4693452	-0.001333	-3.64	0.568	2092	2092	blup	0.0067	0.065	-0.5856	0.558	0.963226	rs10024770	-3.5	rs4693452	-0.001333	-3.64	1.8558	2092	2092	blup	0.0067	0.065	-0.253	0.80007	0.992632
	SPARCL1	4	87473335	87531061	0.0796	end	rs12505482	-2.92	rs7681694	0.031634	4.42	1.058	2137	1	top1	0.032	0.00041	1.058	0.29	0.844876	rs17012874	-3.69	rs7681694	0.031634	4.42	-2.471	2137	1	top1	0.032	0.00041	-2.471	0.01347	0.306443
	EMCN	4	100395341	100880126	0.0586	end	rs13128087	-2.98	rs4699402	0.029779	-4.66	0.025	2806	3	lasso	0.065	5.3e-07	0.6212	0.534	0.937242	rs2851052	-3.23	rs4699402	0.029779	-4.66	2.677	2806	3	lasso	0.065	5.3e-07	-2.708	0.00677	0.205357
	TBCK	4	106041599	106321495	0.0401	end	rs877773	3.32	rs1893718	0.016502	-2.8	-0.614	320	1	top1	0.017	0.0084	0.614	0.539	0.937242	rs80089645	-3.67	rs1893718	0.016502	-2.8	0.102	320	1	top1	0.017	0.0084	-0.102	0.91876	0.992632
	USP53	4	119212587	119295517	0.1327	end	rs12511929	-2.54	rs4834748	0.07143	-5.45	1.69	2666	1	top1	0.071	1.6e-07	-1.69	0.091	0.65715	rs4834700	-2.31	rs4834748	0.07143	-5.45	0.15	2666	1	top1	0.071	1.6e-07	-0.15	0.88076	0.992632
	ANXA5	4	121667946	121696995	0.0668	end	rs4296693	2.56	rs10034288	0.000149	-3.62	-0.131	469	5	lasso	0.029	0.00065	0.2562	0.798	0.970456	rs80274995	-3.21	rs10034288	0.000149	-3.62	-0.389	469	5	lasso	0.029	0.00065	1.089	0.27621	0.860234
	SLC7A11	4	138164097	138242349	0.0574	end	rs6836734	-2.7	rs11734488	0.002236	3.81	1.356	2146	2146	blup	0.0081	0.048	-1.0909	0.275	0.844876	rs2872579	-2.95	rs11734488	0.002236	3.81	-0.225	2146	2146	blup	0.0081	0.048	-0.738	0.46043	0.928599
	MGST2	4	139665768	139740745	0.0831	end	rs34309432	-2.92	rs59270749	-0.00054	-3.77	0.313	1718	1718	blup	0.0079	0.05	-0.3499	0.726	0.970456	rs116341164	3.1	rs59270749	-0.00054	-3.77	1.042	1718	1718	blup	0.0079	0.05	0.506	0.61295	0.991685
	NR3C2	4	148078762	148444698	0.1027	end	rs34130053	2.35	rs17024633	-0.001101	3.09	-0.466	404	404	blup	0.018	0.0066	0.9691	0.332	0.844876	rs7676142	-3.36	rs17024633	-0.001101	3.09	-1.055	404	404	blup	0.018	0.0066	-0.11	0.91239	0.992632
	RAPGEF2	4	159103013	159360174	0.0348	end	rs77483565	-3.71	rs62354039	-0.00276	-3.47	-0.944	1812	1812	blup	0.012	0.021	0.2938	0.769	0.970456	rs17287714	-4.95	rs62354039	-0.00276	-3.47	2.317	1812	1812	blup	0.012	0.021	-0.342	0.73226	0.992632
	KLHL2	4	165207561	165323156	0.1239	end	rs17486393	3.06	rs7676311	0.041457	4.74	1.234	510	5	lasso	0.068	3.2e-07	0.582	0.561	0.963226	rs4588417	2.77	rs7676311	0.041457	4.74	0.264	510	5	lasso	0.068	3.2e-07	0.175	0.861	0.992632
	ANKH	5	14704800	14871778	0.0761	end	rs6554856	-3.36	rs39617	-0.002262	3.46	0.336	371	4	lasso	0.02	0.0038	0.118	0.9057	0.98021	rs153922	-2.84	rs39617	-0.002262	3.46	-0.296	371	4	lasso	0.02	0.0038	0.889	0.3738	0.9206
	FBXL7	5	15500180	15939795	0.0843	end	rs35887344	-3.61	rs7728926	0.089142	4.91	0.344	1657	1	top1	0.089	4.5e-09	0.344	0.7308	0.970456	rs60123954	3.83	rs7728926	0.089142	4.91	-1.318	1657	1	top1	0.089	4.5e-09	-1.318	0.1875	0.825605
	OSMR	5	38845858	38945596	0.0878	end	rs427829	-3.88	rs2921222	-0.001468	-2.85	-1.62	336	336	blup	0.0076	0.054	1.398	0.1622	0.714203	rs357291	-2.76	rs2921222	-0.001468	-2.85	-0.839	336	336	blup	0.0076	0.054	2.024	0.043	0.533591
	ARL15	5	53883942	54310582	0.0655	end	rs16881907	-2.42	rs3797235	-0.000892	-4.23	0.278	3326	8	enet	0.018	0.0064	-0.317	0.7515	0.970456	rs9637772	3.43	rs3797235	-0.000892	-4.23	-0.544	3326	8	enet	0.018	0.0064	1.453	0.1461	0.741488
	FCHO2	5	72956041	73090522	0.0606	end	rs4703902	-3.34	rs62362237	0.035802	4.29	-0.394	346	1	lasso	0.049	1.2e-05	-0.394	0.6936	0.970456	rs10452487	2.73	rs62362237	0.035802	4.29	-0.208	346	1	lasso	0.049	1.2e-05	-0.208	0.8352	0.992632
	SCAMP1	5	78360611	78480739	0.0592	end	rs10040315	-3.25	rs4551047	-0.001261	3.98	-1.013	1889	1889	blup	0.012	0.02	-0.215	0.8295	0.976093	rs1346566	2.65	rs4551047	-0.001261	3.98	-0.037	1889	1889	blup	0.012	0.02	0.291	0.7712	0.992632
	LHFPL2	5	78485215	78770021	0.0487	end	rs75862997	-3.47	rs62377919	-0.002789	3.73	0.947	2081	2081	blup	0.014	0.013	0.926	0.3546	0.844876	rs631305	-2.8	rs62377919	-0.002789	3.73	-1.039	2081	2081	blup	0.014	0.013	-0.396	0.6924	0.992632
	SERINC5	5	80111651	80256048	0.2703	end	rs34224848	-2.36	rs13355674	0.076507	6.48	0.285	2607	7	lasso	0.11	1.6e-10	0.431	0.6664	0.970456	rs34006305	4.33	rs13355674	0.076507	6.48	2.064	2607	7	lasso	0.11	1.6e-10	2.091	0.0365	0.4966
	RPS23	5	82273320	82278396	0.0715	end	rs1544785	3.51	rs862240	0.01377	4.18	0.429	1562	4	lasso	0.026	0.0014	0.906	0.3652	0.844912	rs12054792	2.69	rs862240	0.01377	4.18	0.277	1562	4	lasso	0.026	0.0014	0.52	0.6034	0.991685
	CCNH	5	87318416	87412930	0.0831	end	rs62375387	4.8	rs710391	0.033179	4.17	1.402	1113	1	top1	0.033	0.0003	1.402	0.1609	0.714203	rs2640457	3.66	rs710391	0.033179	4.17	-0.166	1113	1	top1	0.033	0.0003	-0.166	0.8682	0.992632
	MCTP1	5	94703741	95284575	0.0855	end	rs1841299	2.73	rs55866804	-0.002458	3.91	1.453	2035	2035	blup	0.028	0.00083	0.564	0.5729	0.970456	rs9314107	-3.12	rs55866804	-0.002458	3.91	2.098	2035	2035	blup	0.028	0.00083	0.226	0.8209	0.992632
	TTC37	5	95461755	95555007	0.0523	end	rs1047420	-3.23	rs76099747	-0.002784	3.59	0.043	1402	1402	blup	0.013	0.016	0.281	0.7789	0.970456	rs9314163	-2.8	rs76099747	-0.002784	3.59	-0.725	1402	1402	blup	0.013	0.016	-1.566	0.1174	0.712227
	CAST	5	96525267	96779595	0.0826	end	rs10061380	2.71	rs26515	-0.002399	-3.82	-1.327	2346	2346	blup	0.031	0.00046	-0.145	0.8849	0.98021	rs18059	3.43	rs26515	-0.002399	-3.82	0.964	2346	2346	blup	0.031	0.00046	1.463	0.1436	0.741488
	CHD1	5	98853985	98928957	0.0574	end	rs12522765	-2.81	rs77885243	0.013442	3.95	0.79	1890	1	top1	0.013	0.016	0.79	0.4295	0.910233	rs6872073	-3.04	rs77885243	0.013442	3.95	0.241	1890	1	top1	0.013	0.016	0.241	0.8096	0.992632
	PJA2	5	109334713	109409974	0.063	end	rs10477969	-3.09	rs17450166	0.003982	3.06	0.115	2380	1	top1	0.004	0.12	0.115	0.9084	0.98021	rs144104876	2.48	rs17450166	0.003982	3.06	0.512	2380	1	top1	0.004	0.12	0.512	0.6087	0.991685
	MAN2A1	5	109689366	109869625	0.1021	end	rs13436258	-3.67	rs140294300	-0.001785	-3.56	-0.889	529	529	blup	0.026	0.0012	-0.441	0.6595	0.970456	rs2966753	-2.53	rs140294300	-0.001785	-3.56	0.72	529	529	blup	0.026	0.0012	-0.189	0.8503	0.992632
	APC	5	112707498	112846239	0.0943	end	rs7732687	3.15	rs11241154	-0.002754	3.56	-0.888	414	3	lasso	0.035	0.0002	-0.931	0.3519	0.844876	rs146715698	-2.99	rs11241154	-0.002754	3.56	1.031	414	3	lasso	0.035	0.0002	0.437	0.6619	0.992632
	MCC	5	113022099	113488823	0.0558	end	rs4705758	3.38	rs2972677	0.007226	4.42	1.582	3355	2	lasso	0.017	0.0084	1.915	0.0555	0.644762	rs146715698	-2.99	rs2972677	0.007226	4.42	-0.963	3355	2	lasso	0.017	0.0084	-0.611	0.5409	0.989005
	LINC02147	5	117730515	118266267	0.0528	end	rs116136099	3.04	rs4585493	0.067451	-4.73	0.169	629	1	top1	0.067	3.5e-07	-0.169	0.8658	0.978548	rs2624568	-2.89	rs4585493	0.067451	-4.73	-0.6	629	1	top1	0.067	3.5e-07	0.6	0.5485	0.989005
	PURA	5	140107777	140125619	0.0759	end	rs1654176	-3.02	rs72794900	0.027387	4	0.471	960	1	top1	0.027	0.00095	0.471	0.6376	0.970456	rs4150233	-2.99	rs72794900	0.027387	4	-0.241	960	1	top1	0.027	0.00095	-0.241	0.8096	0.992632
	PRELID2	5	145471799	145835369	0.062	end	rs454272	3.12	rs13181159	0.002713	-3.61	1.364	2044	2044	blup	0.022	0.0026	-1.118	0.2637	0.839634	rs6580396	2.33	rs13181159	0.002713	-3.61	-0.695	2044	2044	blup	0.022	0.0026	-0.833	0.4051	0.928599
	SPARC	5	151661096	151686975	0.1573	end	rs12516391	-3.18	rs13182103	0.152224	-7.55	-0.626	431	1	top1	0.15	9.3e-15	0.626	0.5313	0.937242	rs1813116	-3.64	rs13182103	0.152224	-7.55	0.017	431	1	top1	0.15	9.3e-15	-0.017	0.9864	0.996299
	CNOT8	5	154857553	154876793	0.1258	end	rs3340	-3.05	rs13156153	0.076441	-5.55	-1.589	1618	1	top1	0.076	5.8e-08	1.589	0.1121	0.67063	rs7718417	3.19	rs13156153	0.076441	-5.55	0.306	1618	1	top1	0.076	5.8e-08	-0.306	0.7596	0.992632
	BTNL9	5	181040225	181061521	0.105	end	rs13177248	-2.81	rs113334260	0.001389	-4.39	-0.981	1588	1588	blup	0.033	0.00031	0.395	0.6929	0.970456	rs80230999	-3.16	rs113334260	0.001389	-4.39	-0.792	1588	1588	blup	0.033	0.00031	0.553	0.5801	0.991685
	PHACTR1	6	12716805	13290484	0.0896	end	rs9357418	2.95	rs10456596	0.00547	-3.65	0.162	461	461	blup	0.015	0.011	0.0447	0.9644	0.994368	rs9474418	-3.01	rs10456596	0.00547	-3.65	-0.028	461	461	blup	0.015	0.011	-0.7212	0.471	0.931761
	GFOD1	6	13357830	13487662	0.1045	end	rs13209002	2.53	rs2560764	0.0473	5.39	0.738	1829	1	top1	0.047	1.9e-05	0.738	0.4605	0.921267	rs2439543	-3.2	rs2560764	0.0473	5.39	1.094	1829	1	top1	0.047	1.9e-05	1.094	0.274	0.860234
	JARID2	6	15246069	15522042	0.0548	end	rs72832862	3.23	rs146096722	0.00204	-3.7	-0.312	2362	2362	blup	0.014	0.014	0.1745	0.8615	0.978548	rs62394864	-3.58	rs146096722	0.00204	-3.7	0.873	2362	2362	blup	0.014	0.014	-1.0833	0.279	0.860234
	ANKS1A	6	34889255	35091406	0.0993	end	rs9296128	-2.46	rs847849	0.00455	4.22	-1.516	1627	4	lasso	0.031	0.0005	-1.8136	0.0697	0.644762	rs9469860	-3.08	rs847849	0.00455	4.22	0.009	1627	4	lasso	0.031	0.0005	-0.1009	0.92	0.992632
	RPL10A	6	35468401	35470785	0.0365	end	rs11758653	-2.03	rs12181820	-0.000716	-3.21	0.366	207	2	lasso	0.014	0.013	-0.5629	0.5735	0.970456	rs28435135	-2.82	rs12181820	-0.000716	-3.21	-0.055	207	2	lasso	0.014	0.013	-0.9445	0.345	0.880744
	CD2AP	6	47477789	47627263	0.0916	end	rs9381563	-4.04	rs4454135	-9.45e-05	3.73	2.126	2246	25	enet	0.016	0.0097	-0.0543	0.9567	0.994368	rs9369695	6.15	rs4454135	-9.45e-05	3.73	1.957	2246	25	enet	0.016	0.0097	0.297	0.766	0.992632
	LMBRD1	6	69672757	69867236	0.064	end	rs2092817	4.11	rs71534879	0.00222	3.79	2.362	2499	2499	blup	0.021	0.0032	1.1022	0.2704	0.844876	rs1293043	-3.01	rs71534879	0.00222	3.79	-1.47	2499	2499	blup	0.021	0.0032	1.4831	0.138	0.741488
	SMAP1	6	70667776	70862011	0.0692	end	rs77269904	4.9	rs652465	-0.00147	3.53	-0.43	2270	4	lasso	-0.00084	0.4	-0.4301	0.6672	0.970456	rs652462	2.65	rs652465	-0.00147	3.53	1.386	2270	4	lasso	-0.00084	0.4	1.6398	0.101	0.672512
	AMD1	6	110874770	110898879	0.0794	end	rs113442447	2.35	rs9400470	-0.00153	3.13	-0.647	289	289	blup	0.013	0.016	0.3631	0.7165	0.970456	rs78243804	-2.77	rs9400470	-0.00153	3.13	-1.711	289	289	blup	0.013	0.016	-0.0142	0.989	0.996299
	REV3L	6	111299028	111483715	0.0581	end	rs74564705	2.75	rs174383	0.0841	5.69	0.626	305	1	top1	0.084	1.3e-08	0.626	0.5313	0.937242	rs78243804	-2.77	rs174383	0.0841	5.69	1.206	305	1	top1	0.084	1.3e-08	1.206	0.228	0.860234
	CEP85L	6	118460772	118710075	0.0451	end	rs376875	3.46	rs11968605	0.00108	-3.93	-0.133	1953	11	lasso	0.0067	0.065	-0.2096	0.834	0.977176	rs10872173	-2.69	rs11968605	0.00108	-3.93	0.773	1953	11	lasso	0.0067	0.065	-0.5734	0.566	0.991685
	NCOA7	6	125781161	125932034	0.0479	end	rs2474156	2.44	rs1341200	0.0142	2.83	-0.285	1114	1	top1	0.014	0.014	-0.285	0.7756	0.970456	rs12202204	-2.66	rs1341200	0.0142	2.83	-0.511	1114	1	top1	0.014	0.014	-0.511	0.609	0.991685
	STX7	6	132445867	132513198	0.0754	end	rs17794361	-3.51	rs9388986	0.0201	4.76	0.633	1942	5	enet	0.044	3.6e-05	-0.0932	0.9257	0.98027	rs77051073	-2.81	rs9388986	0.0201	4.76	0.311	1942	5	enet	0.044	3.6e-05	0.6972	0.486	0.944851
	PERP	6	138088505	138107419	0.2737	end	rs72986816	-2.98	rs2327874	0.181	-8.29	0.235	1649	21	enet	0.21	5.9e-20	-0.2392	0.811	0.970456	rs17066681	2.85	rs2327874	0.181	-8.29	0.211	1649	21	enet	0.21	5.9e-20	-0.0331	0.974	0.996246
	PHACTR2	6	143536845	143831185	0.045	end	rs161070	3.44	rs1890402	0.0157	4.08	0.475	2019	1	top1	0.016	0.01	0.475	0.6348	0.970456	rs849668	-3.31	rs1890402	0.0157	4.08	-0.141	2019	1	top1	0.016	0.01	-0.141	0.888	0.992632
	SYNE1	6	152121684	152637801	0.055	end	rs12206044	-3.06	rs4870114	0.0292	-4.25	0.464	3203	1	top1	0.029	0.00066	-0.464	0.6426	0.970456	rs9371600	3.03	rs4870114	0.0292	-4.25	0.865	3203	1	top1	0.029	0.00066	-0.865	0.387	0.928599
	C1GALT1	7	7156934	7248651	0.129	end	rs6463711	-2.88	rs2024122	0.023434	4.54	-0.601	3118	37	enet	0.04	7.8e-05	-0.958	0.337937	0.844876	rs12530748	-3.06	rs2024122	0.023434	4.54	0.698	3118	37	enet	0.04	7.8e-05	1.822	0.068462	0.574906
	NDUFA4	7	10931943	10940153	0.1055	end	rs17164548	-2.51	rs17163699	0.005292	3.44	-0.231	2412	2412	blup	0.024	0.0018	-0.846	0.397546	0.889591	rs12534845	-2.38	rs17163699	0.005292	3.44	-0.029	2412	2412	blup	0.024	0.0018	-0.4377	0.661633	0.992632
	THSD7A	7	11370365	11832198	0.0606	end	rs76749787	3.5	rs34394691	0.046754	5.01	-1.372	3887	1	top1	0.047	2.1e-05	-1.372	0.170063	0.717542	rs78980603	-4.15	rs34394691	0.046754	5.01	0.149	3887	1	top1	0.047	2.1e-05	0.149	0.881554	0.992632
	TOMM7	7	22812628	22822852	0.0627	end	rs34720047	2.46	rs7810218	0.031455	-4.04	-0.401	2024	1	top1	0.031	0.00042	0.401	0.68842	0.970456	rs2069845	4.09	rs7810218	0.031455	-4.04	-0.523	2024	1	top1	0.031	0.00042	0.523	0.600974	0.991685
	BBS9	7	33109557	33877180	0.1306	end	rs10247780	-3.82	rs73314908	0.056944	-6.34	-0.339	3032	2	lasso	0.082	2e-08	0.43	0.667057	0.970456	rs139369168	-3.67	rs73314908	0.056944	-6.34	0.805	3032	2	lasso	0.082	2e-08	-0.7549	0.450312	0.928599
	GRB10	7	50590063	50793462	0.1666	end	rs4385425	3.22	rs73330628	-0.002082	3.95	0.368	413	7	lasso	0.047	1.8e-05	0.447	0.654717	0.970456	rs7458787	3.15	rs73330628	-0.002082	3.95	0.024	413	7	lasso	0.047	1.8e-05	-0.0694	0.944691	0.992632
	GALNT17	7	71132144	71713600	0.422	end	rs7786834	3.19	rs35335538	0.410891	-12.19	1.925	3436	1	top1	0.41	2.9e-43	-1.925	0.054229	0.644762	rs7777622	-3.57	rs35335538	0.410891	-12.19	2.513	3436	1	top1	0.41	2.9e-43	-2.513	0.011971	0.297098
	GRM3	7	86643914	86864884	0.0503	end	rs4727141	-2.7	rs79896925	0.000178	3.22	-0.16	341	1	lasso	0.044	3.3e-05	-0.16	0.872881	0.978548	rs17149389	2.85	rs79896925	0.000178	3.22	1.321	341	1	lasso	0.044	3.3e-05	1.321	0.186501	0.825605
	SEM1	7	96481626	96709891	0.0318	end	rs1207688	3.35	rs10499928	0.004986	3.71	-0.627	1599	1	top1	0.005	0.095	-0.627	0.530659	0.937242	rs2375048	3.89	rs10499928	0.004986	3.71	-0.107	1599	1	top1	0.005	0.095	-0.107	0.914789	0.992632
	BRI3	7	98252379	98310441	0.0711	end	rs61255730	-3.1	rs80244318	-0.002032	-2.98	-0.617	405	405	blup	0.0014	0.22	-0.79	0.42956	0.910233	rs10230017	-3.23	rs80244318	-0.002032	-2.98	-0.356	405	405	blup	0.0014	0.22	1.2564	0.208981	0.839074
	ZKSCAN1	7	100015572	100041689	0.1139	end	rs7384878	7.61	rs4216	-0.002408	-3.49	4.558	158	5	lasso	0.05	1.1e-05	-3.422	0.000622	0.084903	rs7384878	5.54	rs4216	-0.002408	-3.49	3.308	158	5	lasso	0.05	1.1e-05	-3.7789	0.000158	0.0107835
	SYPL1	7	106090503	106112576	0.1073	end	rs6973699	-3.18	rs4481521	0.015603	4.36	0.456	573	10	enet	0.041	6.9e-05	0.039	0.968871	0.994368	rs146276454	3.68	rs4481521	0.015603	4.36	-0.297	573	10	enet	0.041	6.9e-05	-0.3996	0.689468	0.992632
	UBE2H	7	129830732	129952960	0.0837	end	rs56311160	-3.5	rs17389898	0.032464	-4.46	-0.519	2020	1	top1	0.032	0.00035	0.519	0.603761	0.970456	rs10244639	-4.49	rs17389898	0.032464	-4.46	-0.065	2020	1	top1	0.032	0.00035	0.065	0.948174	0.992632
	LUC7L2	7	139340359	139423457	0.0406	end	rs11979662	3.13	rs28694279	0.030664	-4.31	0.272	1425	1	top1	0.031	0.0005	-0.272	0.785622	0.970456	rs17160967	-3.61	rs28694279	0.030664	-4.31	0.743	1425	1	top1	0.031	0.0005	-0.743	0.457482	0.928599
	HIPK2	7	139561570	139777998	0.0868	end	rs10487666	-2.73	rs2718227	0.004545	-3.93	-0.199	399	4	lasso	0.032	0.00037	0.699	0.484315	0.922512	rs77568749	3.44	rs2718227	0.004545	-3.93	-1.38	399	4	lasso	0.032	0.00037	1.5734	0.115628	0.712227
	KDM7A	7	140084746	140176983	0.1039	end	rs4373438	3.16	rs4373438	0.056891	-5.61	3.162	1826	6	lasso	0.061	1.3e-06	-2.791	0.005254	0.36036	rs10231035	3.09	rs4373438	0.056891	-5.61	-0.456	1826	6	lasso	0.061	1.3e-06	0.7408	0.4588	0.928599
	ESYT2	7	158730995	158830253	0.1317	end	rs67340855	3.49	rs710423	0.114722	-7.16	-0.698	2247	7	lasso	0.13	1.2e-12	0.776	0.437563	0.917732	rs12533146	3.11	rs710423	0.114722	-7.16	-0.79	2247	7	lasso	0.13	1.2e-12	1.008	0.313478	0.87326
	WDR60	7	158856558	158956747	0.0448	end	rs71199198	3.21	rs2730215	0.033937	-3.98	1.538	366	2	lasso	0.051	8.8e-06	-0.945	0.344788	0.844876	rs12673635	-2.82	rs2730215	0.033937	-3.98	-1.159	366	2	lasso	0.051	8.8e-06	1.5053	0.13224	0.741488
	MTUS1	8	17643795	17800917	0.1774	end	rs6984176	3.32	rs11776059	0.03182	5.24	0.315	728	9	enet	0.075	7.7e-08	1.947	0.0515	0.644762	rs17594712	2.52	rs11776059	0.03182	5.24	1.361	728	9	enet	0.075	7.7e-08	1.813	0.0698	0.574906
	CSGALNACT1	8	19404161	19758029	0.1087	end	rs7825909	2.89	rs6997164	0.05231	-4.99	-0.187	3638	1	top1	0.052	7e-06	0.187	0.852	0.978548	rs11204094	3.31	rs6997164	0.05231	-4.99	-0.277	3638	1	top1	0.052	7e-06	0.277	0.782	0.992632
	CLU	8	27596917	27614700	0.068	end	rs867230	5.92	rs538181	0.01372	4.61	4.423	2216	8	enet	0.019	0.0046	5.404	6.5e-08	1.7745e-05	rs867230	7.29	rs538181	0.01372	4.61	4.272	2216	8	enet	0.019	0.0046	5.206	1.93e-07	5.2689e-05
	ZNF704	8	80628451	80874781	0.0515	end	rs79237313	3.56	rs59844769	-0.00164	3.45	1.538	1768	1768	blup	0.01	0.03	-1.121	0.262	0.839634	rs12547769	3.26	rs59844769	-0.00164	3.45	0.064	1768	1768	blup	0.01	0.03	-1.169	0.242	0.860234
	RIMS2	8	103500696	104256094	0.0521	end	rs13264626	-3.26	rs28811720	-0.00236	3.52	-0.693	3777	3777	blup	0.012	0.021	-0.264	0.792	0.970456	rs1058130	3.5	rs28811720	-0.00236	3.52	-1.678	3777	3777	blup	0.012	0.021	0.103	0.918	0.992632
	NSMCE2	8	125091679	125367120	0.0915	end	rs13270330	3.22	rs2980884	-0.00242	-3.32	1.465	525	2	lasso	0.0082	0.047	-1.376	0.169	0.717542	rs6470361	3.26	rs2980884	-0.00242	-3.32	0.308	525	2	lasso	0.0082	0.047	-0.494	0.621	0.992632
	PLEC	8	143915147	143976734	0.0547	end	rs7835415	3.83	rs61512798	0.0026	-3.44	1.668	359	359	blup	0.0089	0.041	1.142	0.254	0.839634	rs34173062	8.25	rs61512798	0.0026	-3.44	2.071	359	359	blup	0.0089	0.041	-2.115	0.0344	0.4966
	KANK1	9	470291	746106	0.1155	end	rs7025972	-3.52	rs7043754	0.02686	-4.51	-0.528	3432	1	top1	0.027	0.0011	0.528	0.5975	0.970456	rs4741140	-3.33	rs7043754	0.02686	-4.51	2.412	3432	1	top1	0.027	0.0011	-2.412	0.0159	0.3339
	SMARCA2	9	1980290	2193624	0.168	end	rs7027936	3.28	rs12337280	0.00462	-4.13	0.487	3591	3591	blup	0.03	0.00062	-0.258	0.7965	0.970456	rs6475919	-3.77	rs12337280	0.00462	-4.13	-1.274	3591	3591	blup	0.03	0.00062	-0.3259	0.7445	0.992632
	ZDHHC21	9	14611071	14693471	0.076	end	rs10511598	2.76	rs10961636	0.01791	-4.59	0.808	2283	6	lasso	0.023	0.0022	-0.263	0.7924	0.970456	rs55780713	3.45	rs10961636	0.01791	-4.59	-0.099	2283	6	lasso	0.023	0.0022	0.0711	0.9433	0.992632
	UNC13B	9	35161992	35405338	0.0346	end	rs10814261	-2.94	rs12338773	-0.00237	3.41	0.529	1397	1397	blup	0.014	0.013	1.228	0.2195	0.788467	rs554788489	-2.57	rs12338773	-0.00237	3.41	-0.363	1397	1397	blup	0.014	0.013	1.4535	0.1461	0.741488
	AGTPBP1	9	85546539	85742029	0.0834	end	rs329214	-3.17	rs58719504	-0.00238	-3.02	-0.061	343	2	lasso	0.02	0.0038	-0.728	0.4667	0.921267	rs62570610	4.14	rs58719504	-0.00238	-3.02	0.037	343	2	lasso	0.02	0.0038	0.1778	0.8589	0.992632
	RPL12	9	127447674	127451406	0.0862	end	rs10819318	3.05	rs7847465	0.06011	4.9	2.123	226	1	top1	0.06	1.5e-06	2.123	0.0338	0.644762	rs7040019	2.8	rs7847465	0.06011	4.9	1.906	226	1	top1	0.06	1.5e-06	1.906	0.0567	0.574906
	SPTAN1	9	128552558	128633662	0.0592	end	rs7030180	2.96	rs56761634	-0.00213	-2.91	-1.883	166	1	lasso	0.0059	0.078	1.883	0.0597	0.644762	rs17455594	2.25	rs56761634	-0.00213	-2.91	-0.18	166	1	lasso	0.0059	0.078	0.18	0.8572	0.992632
	KLHL17	1	960584	965719	0.115	exc	rs2710887	3.4	rs28631199	0.0591	5.46	-0.377	1117	1	top1	0.059	2.5e-07	-0.377	0.70617	0.962729	rs9651272	3.4	rs28631199	0.0591	5.46	0.004	1117	1	top1	0.059	2.5e-07	0.004	0.996808	0.999183
	HES4	1	998962	1000172	0.2286	exc	rs7551688	-3.34	rs28869591	0.0529	-6.07	-1.397	291	9	enet	0.12	1.4e-13	-0.563321	0.57322	0.947249	rs9651273	3.29	rs28869591	0.0529	-6.07	0.417	291	9	enet	0.12	1.4e-13	-2.26809	0.023324	0.491049
	AGRN	1	1020120	1056118	0.1111	exc	rs7551688	-3.34	rs2710873	0.0695	5.69	0.966	307	1	top1	0.069	2.2e-08	0.966	0.33404	0.884695	rs9651273	3.29	rs2710873	0.0695	5.69	-2.203	307	1	top1	0.069	2.2e-08	-2.203	0.027595	0.518187
	SDF4	1	1216908	1232067	0.0864	exc	rs2710887	3.4	rs79361728	0.049	5.36	1.38	1421	1	top1	0.049	2.6e-06	1.38	0.16759	0.823424	rs9651272	3.4	rs79361728	0.049	5.36	2.416	1421	1	top1	0.049	2.6e-06	2.416	0.015692	0.433425
	SCNN1D	1	1280436	1292029	0.1318	exc	rs2710887	3.4	rs3737722	0.0403	5.49	0.446	1509	1509	blup	0.066	5.4e-08	-0.504126	0.61417	0.95414	rs9651272	3.4	rs3737722	0.0403	5.49	-0.102	1509	1509	blup	0.066	5.4e-08	-1.75533	0.079203	0.672315
	INTS11	1	1311585	1324691	0.0612	exc	rs2710887	3.4	rs12092254	0.00187	3.64	1.195	1524	1524	blup	0.0092	0.027	-1.34613	0.17826	0.825792	rs9651272	3.4	rs12092254	0.00187	3.64	0.309	1524	1524	blup	0.0092	0.027	-1.11348	0.265502	0.843754
	MRPL20	1	1401909	1407293	0.0731	exc	rs7551688	-3.34	rs17363048	0.061	5.34	0.443	355	1	top1	0.061	1.6e-07	0.443	0.65777	0.958132	rs9651273	3.29	rs17363048	0.061	5.34	1.252	355	1	top1	0.061	1.6e-07	1.252	0.21057	0.800926
	ANKRD65	1	1418420	1421769	0.2231	exc	rs2710887	3.4	rs1781133	0.215	-10.15	0.000694	1478	11	lasso	0.24	5.6e-27	-0.127871	0.89825	0.99263	rs9651272	3.4	rs1781133	0.215	-10.15	0.829	1478	11	lasso	0.24	5.6e-27	-0.6254	0.531708	0.926942
	ATAD3B	1	1471765	1497848	0.2162	exc	rs7551688	-3.34	rs1262894	0.0421	-4.62	0.195	374	15	enet	0.094	6.6e-11	-1.50161	0.1332	0.814736	rs9651273	3.29	rs1262894	0.0421	-4.62	-0.804	374	15	enet	0.094	6.6e-11	-0.91377	0.360836	0.879927
	ATAD3A	1	1512162	1534685	0.05	exc	rs2710887	3.4	rs9442362	-0.00135	4.07	1.157	1609	18	enet	0.021	0.0017	-0.496341	0.61965	0.954155	rs9651272	3.4	rs9442362	-0.00135	4.07	0.138	1609	18	enet	0.021	0.0017	-1.32232	0.186063	0.796599
	AL691432.2	1	1613758	1615795	0.0867	exc	rs7551688	-3.34	rs12735861	0.061	5.38	-1.056	357	1	top1	0.061	1.6e-07	-1.056	0.29097	0.87522	rs7551688	-2.77	rs12735861	0.061	5.38	0.352	357	1	top1	0.061	1.6e-07	0.352	0.724838	0.962825
	MIB2	1	1615415	1630610	0.0537	exc	rs7551688	-3.34	rs72894004	0.00975	-3.39	0.749	1629	1	top1	0.0098	0.024	-0.749	0.45386	0.917815	rs1539635	2.98	rs72894004	0.00975	-3.39	0.989	1629	1	top1	0.0098	0.024	-0.989	0.322663	0.872439
	CDK11B	1	1635227	1659012	0.0649	exc	rs7551688	-3.34	rs148104233	0.0423	-5.13	-0.456	1627	8	enet	0.059	2.5e-07	0.231125	0.81722	0.980281	rs1539635	2.98	rs148104233	0.0423	-5.13	-1.397	1627	8	enet	0.059	2.5e-07	1.27807	0.201225	0.800926
	SLC35E2B	1	1659529	1692795	0.6773	exc	rs61768478	-3.23	rs12736155	0.33	-12.41	-0.481	1642	37	enet	0.5	7.9e-65	0.187725	0.85109	0.98787	rs1539635	2.98	rs12736155	0.33	-12.41	0.186	1642	37	enet	0.5	7.9e-65	0.1811	0.85629	0.980355
	CDK11A	1	1702379	1724357	0.3957	exc	rs3128345	2.8	rs61776857	0.0814	-6.02	0.532253	1547	49	enet	0.25	3.5e-28	0.125205	0.90036	0.99263	rs2072923	-2.68	rs61776857	0.0814	-6.02	-0.696	1547	49	enet	0.25	3.5e-28	-0.40084	0.68854	0.955457
	SLC35E2A	1	1724838	1745999	0.7	exc	rs866930925	2.91	rs36048328	0.251	10.43	-0.52	1525	71	enet	0.45	2.3e-56	-0.406698	0.68423	0.962391	rs2072923	-2.88	rs36048328	0.251	10.43	0.189	1525	71	enet	0.45	2.3e-56	0.26281	0.7927	0.974008
	NADK	1	1751232	1780457	0.0469	exc	rs3128345	2.8	rs12141314	0.0251	4.23	0.582	1508	1	top1	0.025	0.00063	0.582	0.56057	0.94506	rs2072923	-2.82	rs12141314	0.0251	4.23	0.779	1508	1	top1	0.025	0.00063	0.779	0.43598	0.905643
	CFAP74	1	1921951	2003837	0.188	exc	rs6671730	-3.23	rs4648746	0.124	-8.05	0.041	499	4	lasso	0.15	2.9e-16	-0.135119	0.89252	0.991979	rs2889408	3.23	rs4648746	0.124	-8.05	-0.739	499	4	lasso	0.15	2.9e-16	1.36866	0.171104	0.78664
	GABRD	1	2019329	2030758	0.111	exc	rs6671730	-3.23	rs7529662	0.0502	-4.97	1.099	478	1	top1	0.05	2e-06	-1.099	0.27177	0.871472	rs2889408	3.23	rs7529662	0.0502	-4.97	-0.319	478	1	top1	0.05	2e-06	0.319	0.749727	0.968444
	MORN1	1	2321253	2391707	0.1197	exc	rs3795269	-3.48	rs2643901	0.0122	-4.85	0.497	1759	7	lasso	0.045	6.1e-06	-0.524831	0.5997	0.953012	rs897619	3.71	rs2643901	0.0122	-4.85	-0.791	1759	7	lasso	0.045	6.1e-06	0.25304	0.800239	0.974008
	AL513477.2	1	2363061	2363628	0.3169	exc	rs3795269	-3.48	rs7545940	0.207	9.48	-0.589	1683	38	enet	0.22	2.3e-24	-0.736378	0.4615	0.921384	rs897619	3.71	rs7545940	0.207	9.48	1.131	1683	38	enet	0.22	2.3e-24	1.38908	0.164808	0.783039
	PANK4	1	2508537	2526611	0.0585	exc	rs3795269	-3.48	rs72848535	0.0598	-5.81	0.421	1732	1	top1	0.06	2.1e-07	-0.421	0.67376	0.961457	rs897619	3.71	rs72848535	0.0598	-5.81	0.602	1732	1	top1	0.06	2.1e-07	-0.602	0.547174	0.926942
	TPRG1L	1	3625015	3630127	0.1393	exc	rs10909809	-2.58	rs4648537	0.0588	5.8	-0.281	737	30	enet	0.11	6.5e-13	-0.90866	0.36353	0.899526	rs6676961	3.72	rs4648537	0.0588	5.8	-0.178	737	30	enet	0.11	6.5e-13	-0.16548	0.868563	0.981984
	LRRC47	1	3778559	3796498	0.1246	exc	rs10909809	-2.58	rs7513053	0.0254	5.01	-1.132	743	1	top1	0.025	0.00059	-1.132	0.25763	0.870639	rs6676961	3.72	rs7513053	0.0254	5.01	0.722	743	1	top1	0.025	0.00059	0.722	0.470294	0.915703
	CEP104	1	3812086	3857214	0.2385	exc	rs34681506	-2.77	rs6703539	0.166	-8.46	2.099	2748	1	top1	0.17	1.3e-18	-2.099	0.03582	0.639319	rs6676961	3.72	rs6703539	0.166	-8.46	0.43	2748	1	top1	0.17	1.3e-18	-0.43	0.667196	0.950601
	DFFB	1	3857267	3885429	0.1715	exc	rs34681506	-2.77	rs66849805	0.12	7.27	0.042	2747	1	top1	0.12	1.5e-13	0.042	0.9665	0.997248	rs6676961	3.72	rs66849805	0.12	7.27	-0.697	2747	1	top1	0.12	1.5e-13	-0.697	0.485803	0.915703
	AJAP1	1	4654609	4792534	0.1679	exc	rs12118656	3.25	rs4654585	0.0394	4.88	0.737	831	831	blup	0.06	1.9e-07	-0.715372	0.47438	0.922084	rs72637533	3.67	rs4654585	0.0394	4.88	-0.443	831	831	blup	0.06	1.9e-07	-0.60186	0.547264	0.926942
	AL365255.1	1	5561709	5668295	0.0464	exc	rs2611421	3.48	rs11121956	0.00554	-4.09	-0.434	2442	6	lasso	0.03	0.00022	-0.680654	0.49609	0.928389	rs11260658	-4.45	rs11121956	0.00554	-4.09	-0.731	2442	6	lasso	0.03	0.00022	-0.96458	0.334755	0.872469
	NPHP4	1	5862811	5992473	0.1589	exc	rs3747974	-3.33	rs806109	0.0664	-5.47	0.47	491	4	lasso	0.07	2.2e-08	0.184795	0.85339	0.988617	rs11260658	-4.45	rs806109	0.0664	-5.47	-1.103	491	4	lasso	0.07	2.2e-08	0.91625	0.359536	0.879617
	RNF207	1	6205475	6221299	0.0529	exc	rs14281	-3.75	rs10864433	0.0251	-4.09	0.217	1711	1	top1	0.025	0.00064	-0.217	0.82821	0.982342	rs871338	3	rs10864433	0.0251	-4.09	0.326	1711	1	top1	0.025	0.00064	-0.326	0.744424	0.967203
	GPR153	1	6247353	6261098	0.0601	exc	rs14281	-3.75	rs67984858	0.0147	4.06	2.537	1688	1	top1	0.015	0.0072	2.537	0.01118	0.52044	rs75504751	-2.95	rs67984858	0.0147	4.06	0.871	1688	1	top1	0.015	0.0072	0.871	0.383754	0.887744
	ACOT7	1	6264269	6394391	0.0967	exc	rs3747974	-3.33	rs114300540	0.00121	-3.35	0.697	410	410	blup	0.009	0.029	-0.201963	0.83995	0.986188	rs75504751	-2.95	rs114300540	0.00121	-3.35	0.308	410	410	blup	0.009	0.029	0.57896	0.562618	0.927255
	TNFRSF25	1	6460786	6466195	0.0757	exc	rs14281	-3.75	rs4908554	0.0397	-4.97	0.056	1588	6	enet	0.046	5.1e-06	0.75658	0.4493	0.915978	rs4908579	-3.08	rs4908554	0.0397	-4.97	-0.561	1588	6	enet	0.046	5.1e-06	1.27727	0.201506	0.800926
	PLEKHG5	1	6466092	6520061	0.0629	exc	rs14281	-3.75	rs4908554	0.105	-6.86	0.056	1683	1	top1	0.11	5.1e-12	-0.056	0.95534	0.997248	rs4908579	-3.08	rs4908554	0.105	-6.86	-0.561	1683	1	top1	0.11	5.1e-12	0.561	0.574798	0.930513
	KLHL21	1	6590724	6614607	0.0347	exc	rs3747974	-3.33	rs6577395	0.00257	-3.65	-0.8	409	1	top1	0.0026	0.15	0.8	0.42371	0.910394	rs11120779	-2.72	rs6577395	0.00257	-3.65	1.412	409	1	top1	0.0026	0.15	-1.412	0.15795	0.776923
	THAP3	1	6624866	6635586	0.0455	exc	rs14281	-3.75	rs2235567	0.0183	-4.3	0.127	1652	1	top1	0.018	0.0031	-0.127	0.89894	0.99263	rs4908579	-3.08	rs2235567	0.0183	-4.3	0.136	1652	1	top1	0.018	0.0031	-0.136	0.891821	0.986291
	DNAJC11	1	6634168	6701924	0.0685	exc	rs3747974	-3.33	rs11121328	0.00875	-3.78	-0.349	414	1	top1	0.0087	0.03	0.349	0.72709	0.965249	rs11120779	-2.72	rs11121328	0.00875	-3.78	0.584	414	1	top1	0.0087	0.03	-0.584	0.55922	0.926942
	CAMTA1	1	6785454	7769706	0.0495	exc	rs6692407	2.88	rs59214896	-0.00121	4.15	-0.545	3518	10	enet	0.011	0.018	-0.886268	0.37547	0.901693	rs4908579	-3.08	rs59214896	-0.00121	4.15	0.226	3518	10	enet	0.011	0.018	-1.03574	0.300325	0.859486
	VAMP3	1	7771296	7781432	0.0746	exc	rs12126201	-2.64	rs707458	0.0417	-4.92	0.33	1932	1	top1	0.042	1.4e-05	-0.33	0.7414	0.966232	rs112147823	-2.81	rs707458	0.0417	-4.92	-0.443	1932	1	top1	0.042	1.4e-05	0.443	0.657766	0.948246
	SLC45A1	1	8317826	8344167	0.0855	exc	rs301806	-3.91	rs11586622	0.0467	4.6	-0.773	318	1	top1	0.047	4.3e-06	-0.773	0.43952	0.913368	rs112147823	-2.81	rs11586622	0.0467	4.6	1.272	318	1	top1	0.047	4.3e-06	1.272	0.203373	0.800926
	RERE	1	8352397	8848921	0.0762	exc	rs301806	-3.91	rs1884353	0.0213	4.5	0.103	618	1	top1	0.021	0.0015	0.103	0.91796	0.993129	rs7525219	-3.48	rs1884353	0.0213	4.5	1.159	618	1	top1	0.021	0.0015	1.159	0.246456	0.83052
	ENO1	1	8861000	8879190	0.0885	exc	rs301806	-3.91	rs9435163	0.011	3.87	0.791	1612	1612	blup	0.016	0.0057	-0.548058	0.58365	0.950397	rs7525219	-3.48	rs9435163	0.011	3.87	-0.214	1612	1612	blup	0.016	0.0057	-1.1057	0.268856	0.843791
	H6PD	1	9234775	9271337	0.1522	exc	rs1705285	-3.66	rs9435144	0.0981	-6.67	-0.604	1770	5	lasso	0.11	3e-12	-0.172088	0.86337	0.99049	rs7525219	-3.48	rs9435144	0.0981	-6.67	0.986	1770	5	lasso	0.11	3e-12	-0.30575	0.759793	0.968908
	PIK3CD	1	9651731	9729114	0.1576	exc	rs10779724	-2.89	rs9430648	0.151	8.27	-2.011	1406	14	enet	0.16	2.3e-17	-2.07247	0.03822	0.644187	rs10864430	-2.99	rs9430648	0.151	8.27	-0.031	1406	14	enet	0.16	2.3e-17	-0.64082	0.521637	0.924571
	NMNAT1	1	9943428	9985501	0.0711	exc	rs10779724	-2.89	rs55704135	0.0123	-4.22	0.055	1010	5	enet	0.02	0.0022	0.216593	0.82853	0.982342	rs10864430	-2.99	rs55704135	0.0123	-4.22	-1.835	1010	5	enet	0.02	0.0022	1.24809	0.211998	0.800926
	UBE4B	1	10032832	10181239	0.0813	exc	rs12038548	-2.93	rs9783053	0.0143	-4.4	-0.789	1188	1188	blup	0.018	0.0033	-0.184533	0.8536	0.988617	rs10864430	-2.99	rs9783053	0.0143	-4.4	-0.368	1188	1188	blup	0.018	0.0033	-0.18018	0.857011	0.980355
	KIF1B	1	10210805	10381603	0.0241	exc	rs17416005	-2.95	rs12145227	0.0166	-4.11	0.824	1302	1	top1	0.017	0.0045	-0.824	0.40994	0.906066	rs1489969156	3.82	rs12145227	0.0166	-4.11	0.54	1302	1	top1	0.017	0.0045	-0.54	0.589197	0.932267
	AL139424.2	1	10395416	10397432	0.0739	exc	rs12038548	-2.93	rs12401848	-0.00185	-3.73	-1.12586	301	18	enet	0.017	0.0046	0.869132	0.38478	0.902779	rs1489969156	3.08	rs12401848	-0.00185	-3.73	-0.552	301	18	enet	0.017	0.0046	-0.71631	0.473801	0.915703
	PGD	1	10398592	10420511	0.0993	exc	rs17416005	-2.95	rs6541090	0.0708	6.56	-0.346	1212	1	top1	0.071	1.6e-08	-0.346	0.72934	0.965404	rs1489969156	3.88	rs6541090	0.0708	6.56	-0.007	1212	1	top1	0.071	1.6e-08	-0.007	0.994415	0.999081
	AL109811.2	1	11029659	11030528	0.0962	exc	rs12038548	-2.93	rs61773666	0.0676	-5.61	-0.70756	323	1	top1	0.068	3.5e-08	0.70756	0.47922	0.922084	rs12033594	2.32	rs61773666	0.0676	-5.61	-0.649	323	1	top1	0.068	3.5e-08	0.64864	0.51657	0.924433
	EXOSC10	1	11066618	11099869	0.104	exc	rs2745274	3.42	rs2486921	0.092	-6.81	0.10001	1420	1	top1	0.092	1.1e-10	-0.10001	0.92034	0.993289	rs474404	2.77	rs2486921	0.092	-6.81	-1.355	1420	1	top1	0.092	1.1e-10	1.35509	0.17539	0.789769
	DISP3	1	11479155	11537551	0.1811	exc	rs2745274	3.42	rs58130172	0.197	9.24	1.349	1918	1	top1	0.2	4.8e-22	1.349	0.17734	0.825792	rs10864541	2.93	rs58130172	0.197	9.24	2.021	1918	1	top1	0.2	4.8e-22	2.021	0.04328	0.582641
	FBXO44	1	11654375	11663327	0.0542	exc	rs2745274	3.42	rs3125819	0.0146	4.06	-0.375	1963	1	top1	0.015	0.0074	-0.375	0.70766	0.962729	rs10864541	2.93	rs3125819	0.0146	4.06	0.676	1963	1	top1	0.015	0.0074	0.676	0.499041	0.918456
	MAD2L2	1	11674480	11691650	0.0653	exc	rs2745274	3.42	rs1534991	0.0212	4.13	-1.518	1990	1	top1	0.021	0.0015	-1.518	0.12901	0.814736	rs10864541	2.93	rs1534991	0.0212	4.13	0.619	1990	1	top1	0.021	0.0015	0.619	0.535916	0.926942
	MTHFR	1	11785723	11806920	0.2106	exc	rs2745274	3.42	rs1801131	0.105	7.07	-0.364	1979	53	enet	0.12	2.5e-13	-1.47263	0.14085	0.818727	rs10864541	2.93	rs1801131	0.105	7.07	-1.255	1979	53	enet	0.12	2.5e-13	-2.15015	0.031543	0.536478
	PLOD1	1	11934205	11975538	0.1238	exc	rs2745274	3.42	rs72640301	0.0943	6.55	-0.473	1818	1	top1	0.094	6.6e-11	-0.473	0.63621	0.955573	rs10864541	2.93	rs72640301	0.0943	6.55	0.341	1818	1	top1	0.094	6.6e-11	0.341	0.733104	0.964938
	MFN2	1	11980181	12013514	0.2226	exc	rs2745275	2.92	rs10864546	0.0714	-5.75	0.19	420	1	top1	0.071	1.4e-08	-0.19	0.84931	0.98787	rs7537955	2.86	rs10864546	0.0714	-5.75	0.08	420	1	top1	0.071	1.4e-08	-0.08	0.936237	0.993062
	VPS13D	1	12230030	12512047	0.1843	exc	rs56074814	-2.86	rs55881970	0.1	7.44	-1.714	420	4	lasso	0.13	3.8e-14	-1.60586	0.10831	0.787582	rs7537955	2.86	rs55881970	0.1	7.44	1.482	420	4	lasso	0.13	3.8e-14	1.67882	0.093187	0.689023
	DHRS3	1	12567910	12618210	0.2334	exc	rs28492990	3.03	rs17457661	0.12	7.31	-1.367	708	1	top1	0.12	1.3e-13	-1.367	0.17163	0.823424	rs474247	-2.64	rs17457661	0.12	7.31	1.753	708	1	top1	0.12	1.3e-13	1.753	0.079602	0.672315
	PDPN	1	13583465	13617957	0.3253	exc	rs79227280	-3.21	rs1935116	0.144	-8.85	0.077	1668	22	enet	0.2	1.3e-22	0.055369	0.95584	0.997248	rs12140268	-3.45	rs1935116	0.144	-8.85	-0.26	1668	22	enet	0.2	1.3e-22	0.42132	0.673519	0.95187
	PRDM2	1	13700198	13825079	0.0837	exc	rs12028225	2.55	rs1203631	0.029	4.47	0.371	2106	1	top1	0.029	0.00026	0.371	0.71064	0.962729	rs12140268	-3.45	rs1203631	0.029	4.47	0.115	2106	1	top1	0.029	0.00026	0.115	0.908445	0.988663
	KAZN	1	13892792	15118043	0.0979	exc	rs17376356	-3.24	rs77625726	-0.0022	3.48	0.33	1271	1271	blup	0.013	0.011	0.148318	0.88209	0.991979	rs72643647	3.44	rs77625726	-0.0022	3.48	-1.386	1271	1271	blup	0.013	0.011	-0.3533	0.723861	0.962448
	AL357873.1	1	14221887	14304445	0.1586	exc	rs17376356	-3.24	rs1416628	0.086	-6.22	-0.179	591	3	lasso	0.091	1.6e-10	0.685308	0.49315	0.927855	rs34673851	-3.27	rs1416628	0.086	-6.22	0.916	591	3	lasso	0.091	1.6e-10	-1.43673	0.150796	0.770002
	KAZN-AS1	1	14338825	14419973	0.1173	exc	rs17376356	-3.24	rs820628	0.0411	-4.99	-1.368	626	1	top1	0.041	1.6e-05	1.368	0.17131	0.823424	rs34673851	-3.27	rs820628	0.0411	-4.99	-0.946	626	1	top1	0.041	1.6e-05	0.946	0.344149	0.873619
	FHAD1	1	15247272	15400283	0.2479	exc	rs28464648	-2.54	rs6667531	0.196	-9.42	-0.402478	2837	5	lasso	0.2	1e-22	0.250513	0.80219	0.980281	rs56106350	-4.02	rs6667531	0.196	-9.42	-0.746	2837	5	lasso	0.2	1e-22	0.91686	0.359214	0.879617
	CASP9	1	15490832	15526534	0.1533	exc	rs28464648	-2.54	rs116487053	0.108	-8.09	-1.14669	2545	7	enet	0.14	1.2e-15	1.16885	0.24247	0.86055	rs56106350	-4.02	rs116487053	0.108	-8.09	1.477	2545	7	enet	0.14	1.2e-15	-1.3862	0.165687	0.783039
	DNAJC16	1	15526813	15592379	0.1368	exc	rs28464648	-2.54	rs4646040	0.128	7.62	-1.359	2675	1	top1	0.13	1.9e-14	-1.359	0.17415	0.823424	rs56106350	-4.02	rs4646040	0.128	7.62	2.163	2675	1	top1	0.13	1.9e-14	2.163	0.030541	0.528717
	DDI2	1	15617458	15669044	0.0583	exc	rs76843015	-2.71	rs12741198	0.0412	4.8	-1.809	2511	1	top1	0.041	1.5e-05	-1.809	0.07045	0.719584	rs56106350	-4.02	rs12741198	0.0412	4.8	-0.033	2511	1	top1	0.041	1.5e-05	-0.033	0.973675	0.996262
	PLEKHM2	1	15684320	15734769	0.0797	exc	rs76843015	-2.71	rs41269173	0.00878	3.87	-0.074	459	459	blup	0.0096	0.025	0.066231	0.94719	0.997248	rs72643647	3.44	rs41269173	0.00878	3.87	0.373	459	459	blup	0.0096	0.025	-1.10244	0.270272	0.843791
	SLC25A34	1	15736258	15741392	0.5716	exc	rs76843015	-2.71	rs1108185	0.413	-13.44	0.456	2198	8	lasso	0.41	4.2e-51	-0.464851	0.64204	0.955573	rs56106350	-4.02	rs1108185	0.413	-13.44	-0.033	2198	8	lasso	0.41	4.2e-51	0.13032	0.896312	0.986291
	AL450998.2	1	15834474	15848147	0.089	exc	rs76843015	-2.71	rs61782184	0.0731	-6.01	-0.707	2095	1	top1	0.073	9.7e-09	0.707	0.47957	0.922084	rs56106350	-4.02	rs61782184	0.0731	-6.01	0.648	2095	1	top1	0.073	9.7e-09	-0.648	0.516985	0.924571
	FBXO42	1	16246840	16352480	0.0789	exc	rs76843015	-2.71	rs11260715	0.058	-5.58	-2.18716	1653	1	top1	0.058	3.2e-07	2.18716	0.02873	0.602078	rs148699879	-2.49	rs11260715	0.058	-5.58	1.214	1653	1	top1	0.058	3.2e-07	-1.21423	0.22466	0.809477
	SZRD1	1	16352575	16398145	0.0484	exc	rs76843015	-2.71	rs11260727	-0.00199	-3.11	-0.482	1454	2	lasso	0.003	0.13	0.482083	0.62975	0.954714	rs3738614	2.46	rs11260727	-0.00199	-3.11	0.761	1454	2	lasso	0.003	0.13	-0.76135	0.446448	0.90989
	NECAP2	1	16440721	16460078	0.139	exc	rs76843015	-2.71	rs10907231	0.056	5.1	-0.568	299	299	blup	0.056	5e-07	0.590936	0.55456	0.943565	rs78100114	2.54	rs10907231	0.056	5.1	-0.357	299	299	blup	0.056	5e-07	-0.82324	0.410372	0.897686
	NBPF1	1	16562319	16613562	0.5058	exc	rs3754509	-3.79	rs6586559	0.0218	-6.28	0.587834	1425	41	enet	0.25	3.2e-28	0.636663	0.52434	0.931947	rs3738614	2.46	rs6586559	0.0218	-6.28	0.64	1425	41	enet	0.25	3.2e-28	0.50322	0.614813	0.937085
	CROCC	1	16740273	16972964	0.1617	exc	rs3754509	-3.79	rs146402948	-0.0023	4.25	0.306533	2124	57	enet	0.075	5.5e-09	1.2762	0.20189	0.836165	rs2293910	2.56	rs146402948	-0.0023	4.25	0.809	2124	57	enet	0.075	5.5e-09	1.52494	0.127274	0.752216
	AL049569.1	1	16978926	17005091	0.0599	exc	rs3754509	-3.79	rs2284748	0.0305	-4.74	-1.96045	1796	1	top1	0.03	0.00018	1.96045	0.04994	0.675659	rs2293910	2.56	rs2284748	0.0305	-4.74	-1.459	1796	1	top1	0.03	0.00018	1.45854	0.144693	0.767128
	ATP13A2	1	16985958	17011928	0.0698	exc	rs2311528	3.5	rs74350117	-0.000907	-3.59	1.39	389	389	blup	0.00021	0.3	-0.279778	0.77965	0.977564	rs6683721	2.57	rs74350117	-0.000907	-3.59	1.394	389	389	blup	0.00021	0.3	-2.13401	0.032842	0.537066
	RCC2	1	17406760	17439677	0.1084	exc	rs527955	3.7	rs12117763	0.00556	-3.63	-0.252	491	491	blup	0.013	0.011	-1.43223	0.15208	0.818727	rs1540977	-3.65	rs12117763	0.00556	-3.63	-0.458	491	491	blup	0.013	0.011	-1.91092	0.056015	0.627147
	ARHGEF10L	1	17539698	17697874	0.1072	exc	rs527955	3.7	rs150138789	0.027	-4.15	0.02	601	1	top1	0.027	0.0004	-0.02	0.98404	0.998408	rs1540977	-3.65	rs150138789	0.027	-4.15	1.11	601	1	top1	0.027	0.0004	-1.11	0.266999	0.843754
	IGSF21	1	18107798	18378483	0.1835	exc	rs527955	3.7	rs66492203	0.0929	-6.45	-0.186	749	20	enet	0.1	8.6e-12	0.343505	0.73122	0.965484	rs72653346	-3.04	rs66492203	0.0929	-6.45	-0.169	749	20	enet	0.1	8.6e-12	-0.22986	0.818201	0.977033
	UBR4	1	19074510	19210266	0.0656	exc	rs7547898	2.89	rs10799710	0.0605	-5.56	1.201	602	1	top1	0.061	1.8e-07	-1.201	0.22975	0.850755	rs34980758	-2.68	rs10799710	0.0605	-5.56	0.032	602	1	top1	0.061	1.8e-07	-0.032	0.974472	0.996262
	EMC1-AS1	1	19210501	19240704	0.0964	exc	rs7547898	2.89	rs2294939	0.0828	-6.05	1.372	579	1	top1	0.083	9.9e-10	-1.372	0.17006	0.823424	rs34980758	-2.68	rs2294939	0.0828	-6.05	0.609	579	1	top1	0.083	9.9e-10	-0.609	0.542524	0.926942
	EMC1	1	19215660	19251527	0.0919	exc	rs7547898	2.89	rs942183	0.051	-5.75	-0.636	2326	4	lasso	0.053	1.1e-06	0.784299	0.43286	0.912521	rs2792030	-2.95	rs942183	0.051	-5.75	1.039	2326	4	lasso	0.053	1.1e-06	-0.82334	0.410315	0.897686
	SLC66A1	1	19312326	19329300	0.1049	exc	rs7547898	2.89	rs4912101	0.00676	4.68	1.027	2252	2252	blup	0.031	0.00016	0.774067	0.43889	0.913368	rs2792030	-2.95	rs4912101	0.00676	4.68	1.598	2252	2252	blup	0.031	0.00016	2.49447	0.012615	0.402289
	CAPZB	1	19338775	19485539	0.0586	exc	rs7547898	2.89	rs67547820	-0.00181	-3.66	-0.117	581	581	blup	0.01	0.02	0.494961	0.62063	0.954155	rs34980758	-2.68	rs67547820	-0.00181	-3.66	-0.685	581	581	blup	0.01	0.02	0.56922	0.569207	0.928849
	NBL1	1	19596979	19658456	0.0736	exc	rs818668	3.56	rs1115163	0.0608	5.16	-0.94	2075	5	lasso	0.073	9.7e-09	-1.83235	0.0669	0.710654	rs2792030	-2.95	rs1115163	0.0608	5.16	-0.914	2075	5	lasso	0.073	9.7e-09	0.19895	0.842299	0.980355
	OTUD3	1	19882395	19912945	0.3991	exc	rs818668	3.56	rs112455178	0.237	10.19	-0.982	2136	1	top1	0.24	9.4e-27	-0.982	0.3261	0.883452	rs2792030	-2.95	rs112455178	0.237	10.19	0.852	2136	1	top1	0.24	9.4e-27	0.852	0.394214	0.891168
	UBXN10	1	20186096	20196050	0.0847	exc	rs818668	3.56	rs6659296	0.000159	-3.64	-1.312	607	31	enet	0.025	0.0006	0.837755	0.40217	0.904507	rs4509550	-2.61	rs6659296	0.000159	-3.64	-1.741	607	31	enet	0.025	0.0006	1.92762	0.053902	0.621268
	LINC01141	1	20360579	20431234	0.0447	exc	rs8179459	3.69	rs56402283	0.0176	3.93	1.821	2060	1	top1	0.018	0.0036	1.821	0.06861	0.718748	rs72652926	2.69	rs56402283	0.0176	3.93	0.31	2060	1	top1	0.018	0.0036	0.31	0.756561	0.968908
	CAMK2N1	1	20482391	20486210	0.0671	exc	rs818668	3.56	rs12124623	0.00629	4.07	-0.633	495	1	top1	0.0063	0.056	-0.633	0.52673	0.931947	rs10916878	2.64	rs12124623	0.00629	4.07	1.12	495	1	top1	0.0063	0.056	1.12	0.262714	0.843754
	MUL1	1	20499448	20508151	0.1691	exc	rs818668	3.56	rs12723377	0.0545	5.64	-0.552	486	2	lasso	0.071	1.7e-08	-0.499948	0.61711	0.95414	rs10916878	2.64	rs12723377	0.0545	5.64	0.292	486	2	lasso	0.071	1.7e-08	0.25134	0.801551	0.974008
	PINK1	1	20633458	20651511	0.1479	exc	rs7521711	-3.18	rs1689914	0.0688	5.78	-0.49	415	1	top1	0.069	2.6e-08	-0.49	0.62413	0.954155	rs12048591	2.79	rs1689914	0.0688	5.78	-0.538	415	1	top1	0.069	2.6e-08	-0.538	0.590577	0.932267
	DDOST	1	20651767	20661544	0.0598	exc	rs8179459	3.55	rs2078073	0.0431	4.51	0.903	1712	1	top1	0.043	1e-05	0.903	0.36653	0.90059	rs12048591	2.79	rs2078073	0.0431	4.51	0.969	1712	1	top1	0.043	1e-05	0.969	0.332545	0.872439
	KIF17	1	20664014	20718017	0.1438	exc	rs11805006	-3.52	rs604659	0.0864	6.43	-1.068	1765	6	lasso	0.097	3.5e-11	-0.268002	0.7887	0.980281	rs12048591	2.79	rs604659	0.0864	6.43	-0.46	1765	6	lasso	0.097	3.5e-11	0.42042	0.674176	0.95187
	HP1BP3	1	20742679	20787323	0.0373	exc	rs11805006	-3.52	rs12567861	0.0119	-4.16	2.466	1760	1	top1	0.012	0.014	-2.466	0.01366	0.525766	rs212521	-3.11	rs12567861	0.0119	-4.16	2.122	1760	1	top1	0.012	0.014	-2.122	0.033838	0.537066
	ECE1	1	21217247	21345572	0.208	exc	rs11805006	-3.52	rs604346	0.0889	6.6	1.528	1913	38	enet	0.15	2.5e-16	0.845776	0.39768	0.903164	rs6675677	3.32	rs604346	0.0889	6.6	-1.358	1913	38	enet	0.15	2.5e-16	-1.12734	0.2596	0.840567
	NBPF3	1	21440128	21485005	0.2953	exc	rs1256330	3.37	rs12738545	0.217	-10.34	0.025	2004	28	enet	0.29	7.5e-34	-0.462465	0.64375	0.955573	rs6675677	3.32	rs12738545	0.217	-10.34	0.289	2004	28	enet	0.29	7.5e-34	-0.72717	0.467122	0.915044
	RAP1GAP	1	21596215	21669363	0.1275	exc	rs1256330	3.37	rs213041	0.00286	4.07	1.285	587	587	blup	0.036	4.6e-05	0.150658	0.88025	0.991979	rs72660376	3.17	rs213041	0.00286	4.07	-0.926	587	587	blup	0.036	4.6e-05	-1.2651	0.205836	0.800926
	USP48	1	21678298	21783606	0.102	exc	rs1256330	3.37	rs16825895	0.0259	-5.03	1.576	691	4	lasso	0.049	2.5e-06	-2.09779	0.03592	0.639319	rs72660376	3.17	rs16825895	0.0259	-5.03	2.885	691	4	lasso	0.049	2.5e-06	-2.43542	0.014874	0.432249
	CDC42	1	22025511	22101360	0.22	exc	rs1256330	3.37	rs17837951	0.115	7.12	-0.877	695	4	lasso	0.12	2.9e-13	-1.275	0.20231	0.836832	rs72660376	3.17	rs17837951	0.115	7.12	-0.177	695	4	lasso	0.12	2.9e-13	-0.71711	0.473307	0.915703
	EPHB2	1	22710839	22921500	0.1304	exc	rs79073090	2.89	rs78666033	0.0405	-5.43	0.462	503	16	enet	0.072	1.2e-08	0.124462	0.90095	0.99263	rs72653663	-3.17	rs78666033	0.0405	-5.43	-1.274	503	16	enet	0.072	1.2e-08	2.04474	0.040881	0.573129
	LUZP1	1	23084023	23177808	0.0484	exc	rs79073090	2.89	rs10799790	0.0186	-4.17	0.299	1619	1	top1	0.019	0.0028	-0.299	0.76494	0.972267	rs4075142	-3.86	rs10799790	0.0186	-4.17	1.054	1619	1	top1	0.019	0.0028	-1.054	0.291883	0.856783
	HNRNPR	1	23303771	23344336	0.0713	exc	rs79073090	2.89	rs618237	0.0455	-5.18	-0.812	269	1	top1	0.045	5.8e-06	0.812	0.41679	0.906077	rs4075142	-3.86	rs618237	0.0455	-5.18	0.054	269	1	top1	0.045	5.8e-06	-0.054	0.956935	0.994372
	ZNF436-AS1	1	23368997	23371839	0.0525	exc	rs79073090	2.89	rs644749	0.0449	-4.93	-0.532	1285	1	top1	0.045	6.6e-06	0.532	0.59473	0.953012	rs4075142	-3.86	rs644749	0.0449	-4.93	-0.276	1285	1	top1	0.045	6.6e-06	0.276	0.782548	0.972444
	ASAP3	1	23428563	23484568	0.3688	exc	rs78814315	-2.85	rs61778860	0.246	-10.32	-1.287	1404	13	lasso	0.26	1.9e-29	1.55218	0.12062	0.810707	rs4075142	-3.86	rs61778860	0.246	-10.32	0.205	1404	13	lasso	0.26	1.9e-29	-0.11881	0.905424	0.988212
	LYPLA2	1	23791145	23795539	0.0715	exc	rs35446243	-3.32	rs75492368	-0.00119	3.09	-0.283	290	3	lasso	0.0026	0.15	-0.402314	0.68745	0.962391	rs4075142	-3.86	rs75492368	-0.00119	3.09	-0.578	290	3	lasso	0.0026	0.15	-0.815	0.415074	0.899638
	HMGCL	1	23801885	23838620	0.1728	exc	rs35446243	-3.32	rs7514394	0.144	-8.26	-0.825	1491	1	top1	0.14	4.2e-16	0.825	0.40937	0.906066	rs4075142	-3.86	rs7514394	0.144	-8.26	-0.845	1491	1	top1	0.14	4.2e-16	0.845	0.398111	0.893689
	FUCA1	1	23845077	23868294	0.0532	exc	rs35446243	-3.32	rs12748109	-0.00209	3.43	0.895	1513	1513	blup	0.0062	0.058	1.01604	0.30961	0.883452	rs4075142	-3.86	rs12748109	-0.00209	3.43	0.433	1513	1513	blup	0.0062	0.058	1.07997	0.280154	0.850264
	PNRC2	1	23956839	23963462	0.0725	exc	rs35446243	-3.32	rs4649165	0.0349	4.18	3.023	311	1	top1	0.035	6.6e-05	3.023	0.0025	0.274141	rs4075142	-3.86	rs4649165	0.0349	4.18	1.003	311	1	top1	0.035	6.6e-05	1.003	0.315861	0.866851
	SRSF10	1	23964347	23980927	0.1476	exc	rs35446243	-3.32	rs6424144	0.0936	6.53	2.609	318	4	lasso	0.096	4e-11	2.6288	0.00857	0.464755	rs4075142	-3.86	rs6424144	0.0936	6.53	2.205	318	4	lasso	0.096	4e-11	2.11822	0.034156	0.537066
	STPG1	1	24356999	24416934	0.0902	exc	rs35446243	-3.32	rs3765426	0.0484	-5.86	-0.582	1749	4	lasso	0.07	2.1e-08	0.068717	0.94522	0.997248	rs4442319	-2.48	rs3765426	0.0484	-5.86	0.294	1749	4	lasso	0.07	2.1e-08	-0.27851	0.78062	0.972191
	NIPAL3	1	24415802	24472976	0.118	exc	rs35446243	-3.32	rs497823	0.0279	-5.46	1.518	351	4	lasso	0.048	3.4e-06	-1.00159	0.31654	0.883452	rs2011270	2.9	rs497823	0.0279	-5.46	-0.444	351	4	lasso	0.048	3.4e-06	0.10722	0.914612	0.989331
	SYF2	1	25222276	25232502	0.0443	exc	rs12028982	-2.47	rs387240	-0.00171	3.27	-1.153	259	259	blup	0.00036	0.28	-0.95945	0.33733	0.886667	rs6672308	3.07	rs387240	-0.00171	3.27	-1.21	259	259	blup	0.00036	0.28	-0.60299	0.546514	0.926942
	RSRP1	1	25242249	25338213	0.0839	exc	rs12028982	-2.47	rs55794721	0.0889	-6.68	1.321	1273	1	top1	0.089	2.4e-10	-1.321	0.1865	0.826306	rs6672308	3.07	rs55794721	0.0889	-6.68	-1.723	1273	1	top1	0.089	2.4e-10	1.723	0.084889	0.673675
	RHD	1	25272393	25330445	0.7245	exc	rs12028982	-2.47	rs55794721	0.559	-15.4	1.321	1245	7	lasso	0.57	2e-78	-1.22242	0.22155	0.847263	rs6672308	3.07	rs55794721	0.559	-15.4	-1.723	1245	7	lasso	0.57	2e-78	1.749	0.080291	0.673271
	TMEM50A	1	25338317	25362361	0.0704	exc	rs12028982	-2.47	rs35471383	0.00682	-4.46	-1.69	1278	1278	blup	0.029	0.00023	0.819895	0.41228	0.906066	rs6672308	3.07	rs35471383	0.00682	-4.46	0.999	1278	1278	blup	0.029	0.00023	-2.17428	0.029684	0.528717
	MACO1	1	25430858	25500209	0.1271	exc	rs12028982	-2.47	rs35345536	0.0604	5.62	1.704	265	265	blup	0.07	2e-08	0.867762	0.38552	0.902779	rs6672308	3.07	rs35345536	0.0604	5.62	-1.571	265	265	blup	0.07	2e-08	-1.93547	0.052933	0.620857
	MAN1C1	1	25617468	25786207	0.0617	exc	rs1043879	-2.36	rs116631146	-0.000716	-3.38	-0.906	239	239	blup	0.0012	0.22	-1.05685	0.29058	0.87522	rs10903030	3.12	rs116631146	-0.000716	-3.38	-1.282	239	239	blup	0.0012	0.22	0.33896	0.734641	0.965421
	AL031280.1	1	25644544	25659111	0.1788	exc	rs1043879	-2.36	rs2982314	0.103	7.01	-1.025	1029	1	top1	0.1	8.3e-12	-1.025	0.30536	0.882318	rs111572157	-3.17	rs2982314	0.103	7.01	0.709	1029	1	top1	0.1	8.3e-12	0.709	0.478324	0.915703
	MTFR1L	1	25818640	25832942	0.0354	exc	rs12057290	-2.82	rs2565032	0.0068	4.1	-0.811	222	3	lasso	0.011	0.017	-0.332937	0.73918	0.965522	rs7546803	-2.49	rs2565032	0.0068	4.1	0.017	222	3	lasso	0.011	0.017	0.34969	0.726568	0.963488
	PAQR7	1	25861210	25871253	0.1289	exc	rs12057290	-2.82	rs213638	0.0922	-6.16	-1.498	238	1	top1	0.092	1.1e-10	1.498	0.13413	0.814736	rs7546803	-2.49	rs213638	0.0922	-6.16	-0.617	238	1	top1	0.092	1.1e-10	0.617	0.537235	0.926942
	EXTL1	1	26019884	26036464	0.0945	exc	rs12057290	-2.82	rs10902709	0.00507	-3.6	-0.434	285	285	blup	0.022	0.0013	-0.410545	0.68141	0.962391	rs7546803	-2.49	rs10902709	0.00507	-3.6	0.519	285	285	blup	0.022	0.0013	0.72871	0.466179	0.914436
	PDIK1L	1	26111165	26125555	0.0426	exc	rs11247918	-2.82	rs2802346	0.0312	-5.04	-1.339	1566	1	top1	0.031	0.00015	1.339	0.18057	0.825792	rs111572157	-3.17	rs2802346	0.0312	-5.04	0.538	1566	1	top1	0.031	0.00015	-0.538	0.590577	0.932267
	CEP85	1	26234200	26278808	0.0833	exc	rs11247596	3.56	rs10902731	0.0286	-4.84	0.961	1617	1617	blup	0.033	0.0001	-0.964139	0.33498	0.884695	rs111572157	-3.17	rs10902731	0.0286	-4.84	0.048	1617	1617	blup	0.033	0.0001	-0.4248	0.670985	0.951488
	SH3BGRL3	1	26280086	26281522	0.0369	exc	rs11247590	3.12	rs11577318	0.0076	3.51	-1.223	301	301	blup	0.0082	0.034	-0.226912	0.82049	0.981482	rs7546803	-2.49	rs11577318	0.0076	3.51	0.332	301	301	blup	0.0082	0.034	0.1726	0.862963	0.981597
	UBXN11	1	26281328	26318363	0.0529	exc	rs11247596	3.56	rs4471263	0.0489	-4.53	0.293	1582	1	top1	0.049	2.6e-06	-0.293	0.76952	0.973494	rs111572157	-3.17	rs4471263	0.0489	-4.53	-0.734	1582	1	top1	0.049	2.6e-06	0.734	0.462949	0.912327
	DHDDS	1	26432282	26471306	0.1414	exc	rs76388446	3.46	rs12741800	0.0925	6.36	0.879	299	1	top1	0.092	1e-10	0.879	0.3794	0.902774	rs55724986	2.03	rs12741800	0.0925	6.36	0.325	299	1	top1	0.092	1e-10	0.325	0.745181	0.967203
	ARID1A	1	26693236	26782104	0.0374	exc	rs11247596	3.56	rs4970485	0.00156	3.45	1.37	1387	21	enet	0.0024	0.16	0.368623	0.71241	0.962729	rs879497279	-2.12	rs4970485	0.00156	3.45	-0.529	1387	21	enet	0.0024	0.16	0.72828	0.466445	0.914513
	PIGV	1	26787472	26798398	0.0696	exc	rs11247596	3.56	rs145416147	0.0823	-6.62	-0.905	1135	1	top1	0.082	1.1e-09	0.905	0.36547	0.90059	rs879497279	-2.09	rs145416147	0.0823	-6.62	-0.276	1135	1	top1	0.082	1.1e-09	0.276	0.782548	0.972444
	ZDHHC18	1	26826688	26857604	0.0788	exc	rs76388446	3.46	rs12729652	0.0191	4.29	-0.854	249	1	top1	0.019	0.0025	-0.854	0.3931	0.903164	rs12742921	-2.61	rs12729652	0.0191	4.29	0.214	249	1	top1	0.019	0.0025	0.214	0.830547	0.979247
	NUDC	1	26900238	26946871	0.0598	exc	rs11247596	3.56	rs112408368	-0.000887	-3.5	-0.445	905	905	blup	0.018	0.0032	-0.948436	0.34291	0.889505	rs12742921	-2.61	rs112408368	-0.000887	-3.5	0.33	905	905	blup	0.018	0.0032	0.3918	0.695209	0.957359
	TRNP1	1	26993692	27000886	0.0531	exc	rs11247596	3.56	rs4970485	-0.00136	-3.4	1.37	841	841	blup	0.019	0.0028	-0.714116	0.47516	0.922084	rs879497279	-3.04	rs4970485	-0.00136	-3.4	-0.529	841	841	blup	0.019	0.0028	0.02859	0.977193	0.996262
	WDTC1	1	27234632	27308636	0.0735	exc	rs76388446	3.46	rs12727248	0.000909	-3.02	2.963	162	162	blup	0.012	0.014	-3.38974	0.0007	0.168661	rs12742921	-2.61	rs12727248	0.000909	-3.02	-0.753	162	162	blup	0.012	0.014	0.47458	0.635083	0.943434
	THEMIS2	1	27872543	27886685	0.1025	exc	rs11581461	3.63	rs3766400	0.0595	5.57	0.387	938	1	top1	0.059	2.3e-07	0.387	0.69876	0.962729	rs78143625	-3	rs3766400	0.0595	5.57	-1.116	938	1	top1	0.059	2.3e-07	-1.116	0.264422	0.843754
	RPA2	1	27891524	27914746	0.5364	exc	rs11581461	3.63	rs17185052	0.281	10.96	-0.329	997	12	lasso	0.29	8.6e-34	0.251878	0.80114	0.980281	rs78143625	-3	rs17185052	0.281	10.96	0.375	997	12	lasso	0.29	8.6e-34	0.08432	0.932801	0.992679
	EYA3	1	27970344	28088637	0.0408	exc	rs11581461	3.63	rs12140070	0.0221	4.33	0.426	1107	3	lasso	0.033	0.0001	0.36287	0.7167	0.963034	rs78143625	-3	rs12140070	0.0221	4.33	0.239	1107	3	lasso	0.033	0.0001	0.74553	0.455952	0.911168
	DNAJC8	1	28199456	28233029	0.0623	exc	rs11581461	3.63	rs547274	0.0122	-4.26	-1.421	217	4	lasso	0.029	0.00026	1.203	0.22898	0.850755	rs76678527	2.95	rs547274	0.0122	-4.26	-0.452	217	4	lasso	0.029	0.00026	0.52163	0.60193	0.933745
	ATP5IF1	1	28236109	28246906	0.0814	exc	rs11581461	3.63	rs474597	0.0645	-6.15	-0.548	219	3	enet	0.073	1.1e-08	0.894173	0.37123	0.901432	rs76678527	2.95	rs474597	0.0645	-6.15	-0.052	219	3	enet	0.073	1.1e-08	-0.16236	0.871021	0.982768
	PHACTR4	1	28369582	28500364	0.1978	exc	rs11581461	3.63	rs7514960	0.319	-11.98	-0.865	1495	1	top1	0.32	3.4e-37	0.865	0.38704	0.902779	rs78143625	-3	rs7514960	0.319	-11.98	-2.284	1495	1	top1	0.32	3.4e-37	2.284	0.022372	0.490821
	RCC1	1	28505943	28539300	0.0766	exc	rs11581461	3.63	rs2066726	0.0525	-5.61	-1.8	1279	1	top1	0.052	1.2e-06	1.8	0.07186	0.719584	rs78143625	-3	rs2066726	0.0525	-5.61	-1.989	1279	1	top1	0.052	1.2e-06	1.989	0.046701	0.59747
	TRNAU1AP	1	28553085	28578545	0.0582	exc	rs11581461	3.63	rs6667501	0.0225	4.62	-1.378	244	3	lasso	0.029	0.00024	-1.97034	0.0488	0.675659	rs76678527	2.95	rs6667501	0.0225	4.62	-1.423	244	3	lasso	0.029	0.00024	-1.52041	0.128408	0.752261
	OPRD1	1	28812142	28871267	0.0305	exc	rs11581461	3.63	rs74066270	-0.00209	3.34	-1.721	265	265	blup	0.0078	0.039	-0.524714	0.59978	0.953012	rs76678527	2.95	rs74066270	-0.00209	3.34	0.687	265	265	blup	0.0078	0.039	-0.16663	0.86766	0.981984
	SRSF4	1	29147743	29181900	0.1185	exc	rs6665035	3.19	rs2503020	0.0304	4.66	0.603	359	359	blup	0.033	0.0001	1.74246	0.08143	0.738829	rs12079158	2.36	rs2503020	0.0304	4.66	0.737	359	359	blup	0.033	0.0001	0.35548	0.722228	0.962447
	MECR	1	29192657	29230942	0.0707	exc	rs6665035	3.19	rs2503013	0.0054	3.86	1.28	1741	1741	blup	0.028	0.00036	-1.25403	0.20983	0.843513	rs12079158	2.36	rs2503013	0.0054	3.86	0.592	1741	1741	blup	0.028	0.00036	-0.14607	0.883869	0.984728
	PTPRU	1	29236516	29326813	0.092	exc	rs6665035	3.19	rs271351	-0.00227	-3.53	-1.317	415	415	blup	0.017	0.0046	1.69894	0.08933	0.74873	rs12079158	2.36	rs271351	-0.00227	-3.53	-0.038	415	415	blup	0.017	0.0046	1.50021	0.13356	0.753845
	SDC3	1	30869466	30908758	0.4858	exc	rs2273979	3.77	rs2491133	0.0391	6.37	0.735	2112	16	lasso	0.24	3.7e-27	-0.781619	0.43444	0.913053	rs10753233	-3.07	rs2491133	0.0391	6.37	-1.341	2112	16	lasso	0.24	3.7e-27	-0.17437	0.861578	0.981267
	ZCCHC17	1	31296982	31364953	0.1126	exc	rs7527834	-3.64	rs1890888	0.0265	5.38	1.077	1723	4	lasso	0.055	5.8e-07	1.53156	0.12563	0.814736	rs78659062	3.32	rs1890888	0.0265	5.38	0.041	1723	4	lasso	0.055	5.8e-07	0.03653	0.970857	0.996151
	AL451070.1	1	31333067	31346799	0.1322	exc	rs7527834	-3.64	rs6697451	0.135	-7.83	-1.773	1629	4	lasso	0.15	1.5e-16	2.46184	0.01382	0.525766	rs78659062	3.32	rs6697451	0.135	-7.83	-0.499	1629	4	lasso	0.15	1.5e-16	0.68878	0.490961	0.915703
	FABP3	1	31365253	31376850	0.0386	exc	rs7527834	-3.64	rs4949389	0.0178	4.11	0.042	1562	1562	blup	0.02	0.0019	1.50696	0.13182	0.814736	rs78659062	3.32	rs4949389	0.0178	4.11	0.714	1562	1562	blup	0.02	0.0019	0.86196	0.388711	0.890245
	PEF1	1	31629866	31644896	0.0449	exc	rs3934302	-3.45	rs4949456	0.00607	-3.73	-1.559	198	198	blup	0.014	0.0093	0.451462	0.65166	0.957415	rs78659062	3.32	rs4949456	0.00607	-3.73	0.351	198	198	blup	0.014	0.0093	0.61929	0.535726	0.926942
	COL16A1	1	31652263	31704319	0.0987	exc	rs3934302	-3.45	rs2139539	0.0536	-5.94	2.227	1304	26	enet	0.067	4.1e-08	-1.36308	0.17286	0.823424	rs78659062	3.32	rs2139539	0.0536	-5.94	0.816	1304	26	enet	0.067	4.1e-08	0.36492	0.715171	0.962284
	KPNA6	1	32108056	32176563	0.0635	exc	rs11590964	2.68	rs640243	0.0385	4.42	-0.446	161	1	top1	0.038	2.9e-05	-0.446	0.6556	0.957836	rs78659062	3.32	rs640243	0.0385	4.42	-0.826	161	1	top1	0.038	2.9e-05	-0.826	0.408804	0.897686
	TMEM234	1	32214472	32222359	0.0956	exc	rs9645309	-2.53	rs72666769	0.00909	3.44	0.24373	145	145	blup	0.01	0.02	0.407594	0.68357	0.962391	rs78659062	3.32	rs72666769	0.00909	3.44	-0.925	145	145	blup	0.01	0.02	0.39907	0.689839	0.955927
	FAM229A	1	32361270	32364278	0.0727	exc	rs9645309	-2.53	rs12138225	0.0222	4.37	0.14	149	2	lasso	0.026	0.00056	-0.39415	0.69347	0.962391	rs34045202	2.7	rs12138225	0.0222	4.37	0.606	149	2	lasso	0.026	0.00056	0.32574	0.744624	0.967203
	SYNC	1	32679906	32703596	0.0816	exc	rs9645309	-2.53	rs61798931	0.0693	6.2	-0.398	159	2	lasso	0.073	9.5e-09	-0.499602	0.61736	0.95414	rs34045202	2.7	rs61798931	0.0693	6.2	-1.359	159	2	lasso	0.073	9.5e-09	-1.31021	0.190124	0.800078
	YARS	1	32775237	32818153	0.0532	exc	rs9645309	-2.53	rs796772	-0.000338	3.9	-1.254	870	870	blup	0.011	0.019	-1.1578	0.24695	0.864622	rs34045202	2.7	rs796772	-0.000338	3.9	-0.443	870	870	blup	0.011	0.019	-0.82388	0.410008	0.897686
	S100PBP	1	32816767	32858875	0.0373	exc	rs9645309	-2.53	rs10914621	0.0326	-4.07	-0.079	173	1	top1	0.033	0.00011	0.079	0.93703	0.995566	rs34045202	2.7	rs10914621	0.0326	-4.07	-0.142	173	1	top1	0.033	0.00011	0.142	0.88708	0.986099
	TMEM54	1	32894594	32901438	0.0822	exc	rs9659796	2.89	rs142091780	0.0509	-5.35	0.539	183	1	top1	0.051	1.7e-06	-0.539	0.58989	0.951889	rs34045202	2.7	rs142091780	0.0509	-5.35	-0.783	183	1	top1	0.051	1.7e-06	0.783	0.433627	0.905643
	RNF19B	1	32936445	32964685	0.0469	exc	rs10914706	3	rs194652	0.00493	-3.82	-0.954	1141	1141	blup	0.015	0.0065	0.489511	0.62448	0.954155	rs34045202	2.7	rs194652	0.00493	-3.82	-2.007	1141	1141	blup	0.015	0.0065	0.97671	0.328711	0.872439
	AZIN2	1	33081104	33123492	0.029	exc	rs75866074	-3.17	rs1871322	0.0108	3.95	-0.28	1257	1	top1	0.011	0.018	-0.28	0.77948	0.977564	rs17361246	-2.79	rs1871322	0.0108	3.95	-1.369	1257	1	top1	0.011	0.018	-1.369	0.170999	0.78664
	PHC2	1	33323623	33431052	0.205	exc	rs11580955	-3.63	rs9970563	0.126	7.63	1.253	1597	30	enet	0.15	8.7e-17	2.0553	0.03985	0.646743	rs7528354	3.19	rs9970563	0.126	7.63	-1.419	1597	30	enet	0.15	8.7e-17	-1.31263	0.189307	0.800078
	CSMD2	1	33513999	34165842	0.0686	exc	rs11580955	-3.63	rs1690551	-0.00227	-3.5	-0.044	2824	2824	blup	0.0091	0.028	-0.777344	0.43696	0.913053	rs7528354	3.19	rs1690551	-0.00227	-3.5	0.507	2824	2824	blup	0.0091	0.028	-1.67527	0.09388	0.689023
	ZMYM1	1	35032172	35115859	0.0746	exc	rs75446748	-3.67	rs72658000	-0.000346	3.47	0.124	249	249	blup	0.0091	0.028	0.924397	0.35528	0.895843	rs585268	-2.9	rs72658000	-0.000346	3.47	-0.064	249	249	blup	0.0091	0.028	1.14542	0.252036	0.835177
	KIAA0319L	1	35433492	35557950	0.0231	exc	rs11589697	-2.9	rs114469014	0.00958	3.45	0.418	414	414	blup	0.011	0.018	0.808583	0.41875	0.906756	rs61778763	-2.86	rs114469014	0.00958	3.45	0.703	414	414	blup	0.011	0.018	0.47674	0.633544	0.943319
	AGO4	1	35808016	35857890	0.0526	exc	rs72897200	-2.68	rs709286	0.00961	-3.54	-0.151	89	89	blup	0.015	0.0063	-0.970587	0.33175	0.883769	rs1092584	2.99	rs709286	0.00961	-3.54	0.146	89	89	blup	0.015	0.0063	0.80382	0.421502	0.902578
	AL138787.2	1	35992109	36013630	0.0209	exc	rs28656376	2.4	rs172081	-0.00119	3.43	-0.553728	816	816	blup	0.0031	0.13	-0.757921	0.4485	0.915147	rs1092584	2.99	rs172081	-0.00119	3.43	-0.495	816	816	blup	0.0031	0.13	-1.51068	0.130871	0.752261
	SH3D21	1	36306368	36329340	0.0706	exc	rs483341	-2.64	rs6669605	0.000431	-3.21	-0.005	1160	1160	blup	0.013	0.0099	-0.860148	0.38971	0.902779	rs1092584	2.99	rs6669605	0.000431	-3.21	0.177	1160	1160	blup	0.013	0.0099	-1.49525	0.134849	0.754743
	LSM10	1	36391238	36397908	0.109	exc	rs483341	-2.64	rs4653186	0.0122	4.75	1.332	216	10	enet	0.06	2.2e-07	1.60595	0.10829	0.787582	rs1092584	2.99	rs4653186	0.0122	4.75	-1.364	216	10	enet	0.06	2.2e-07	-1.61991	0.105251	0.714977
	OSCP1	1	36415827	36450451	0.2611	exc	rs483341	-2.64	rs2275477	0.281	11.34	0.231	1258	33	enet	0.3	2.1e-34	0.662079	0.50792	0.93078	rs1092584	2.99	rs2275477	0.281	11.34	1.043	1258	33	enet	0.3	2.1e-34	0.71382	0.475342	0.915703
	MRPS15	1	36455718	36464384	0.0713	exc	rs483341	-2.64	rs76492606	0.00978	4.1	1.971	236	236	blup	0.012	0.014	0.484383	0.62811	0.954155	rs1092584	2.99	rs76492606	0.00978	4.1	-0.892	236	236	blup	0.012	0.014	-0.84094	0.400381	0.894848
	AL353604.1	1	37154761	37325100	0.1039	exc	rs483341	-2.64	rs7529580	0.00474	-4.56	-0.086	2052	15	lasso	0.029	0.00026	0.6851	0.49328	0.927855	rs486495	-2.79	rs7529580	0.00474	-4.56	0.075	2052	15	lasso	0.029	0.00026	-0.34377	0.731021	0.964938
	MEAF6	1	37492575	37514774	0.1054	exc	rs72929344	-2.48	rs4535966	0.0891	6.37	-0.171	371	1	top1	0.089	2.2e-10	-0.171	0.86422	0.99049	rs215214	-2.7	rs4535966	0.0891	6.37	-2.222	371	1	top1	0.089	2.2e-10	-2.222	0.026283	0.506619
	SNIP1	1	37534449	37554293	0.0653	exc	rs6676046	-2.59	rs4652957	-0.00232	3.77	-1.144	1784	1784	blup	0.018	0.003	1.21655	0.22377	0.847409	rs215214	-2.7	rs4652957	-0.00232	3.77	-0.613	1784	1784	blup	0.018	0.003	-1.49292	0.135457	0.754743
	DNALI1	1	37556919	37566857	0.4079	exc	rs6676046	-2.59	rs4653304	0.376	-12.74	-0.307	1772	16	lasso	0.38	1.5e-45	0.120214	0.90431	0.992932	rs215214	-2.7	rs4653304	0.376	-12.74	-2.496	1772	16	lasso	0.38	1.5e-45	2.11597	0.034347	0.537523
	GNL2	1	37566816	37595937	0.1072	exc	rs6676046	-2.59	rs11264065	0.0556	-5.14	-0.374	1803	1	top1	0.056	5.6e-07	0.374	0.7084	0.962729	rs215214	-2.7	rs11264065	0.0556	-5.14	-1.106	1803	1	top1	0.056	5.6e-07	1.106	0.268727	0.843791
	C1orf109	1	37681570	37692249	0.1515	exc	rs6676046	-2.59	rs539585	0.124	7.39	2.179	1744	1	top1	0.12	4.6e-14	2.179	0.02933	0.602078	rs2169570	2.77	rs539585	0.124	7.39	1.369	1744	1	top1	0.12	4.6e-14	1.369	0.170999	0.78664
	EPHA10	1	37713880	37765133	0.1327	exc	rs898979	2.71	rs12074120	0.103	6.86	0.79	1761	5	lasso	0.13	5.4e-15	0.862972	0.38815	0.902779	rs6600352	-2.94	rs12074120	0.103	6.86	0.037	1761	5	lasso	0.13	5.4e-15	-0.09202	0.92668	0.991878
	MANEAL	1	37793802	37801137	0.1471	exc	rs1841796	2.5	rs28411352	0.0414	5.25	-0.537	393	393	blup	0.057	3.6e-07	0.002597	0.99793	0.99982	rs34900058	3.44	rs28411352	0.0414	5.25	-1.152	393	393	blup	0.057	3.6e-07	-0.12841	0.897821	0.986291
	MTF1	1	37809574	37859592	0.0519	exc	rs898979	2.71	rs9700081	0.0125	4.18	0.746	1760	2	lasso	0.016	0.005	0.982709	0.32575	0.883452	rs34900058	3.44	rs9700081	0.0125	4.18	0.886	1760	2	lasso	0.016	0.005	-0.28322	0.777006	0.97066
	INPP5B	1	37860697	37947057	0.1571	exc	rs898979	2.71	rs12395	0.0954	6.61	-0.296	1883	3	lasso	0.11	6.1e-13	-0.346671	0.72884	0.965249	rs34900058	3.44	rs12395	0.0954	6.61	-0.831	1883	3	lasso	0.11	6.1e-13	-1.0802	0.280053	0.850264
	SF3A3	1	37956975	37990075	0.1333	exc	rs898979	2.71	rs7551870	0.11	7.05	-0.592	1740	1	top1	0.11	1.5e-12	-0.592	0.55385	0.942962	rs34900058	3.44	rs7551870	0.11	7.05	1.349	1740	1	top1	0.11	1.5e-12	1.349	0.177337	0.792081
	MIR3659HG	1	38047314	38119025	0.0536	exc	rs34665580	2.62	rs523864	0.00438	-3.6	-0.458	418	418	blup	0.0066	0.052	-1.70867	0.08751	0.741648	rs34900058	3.44	rs523864	0.00438	-3.6	0.885	418	418	blup	0.0066	0.052	-2.33517	0.019535	0.460453
	AL139260.1	1	38859912	38965038	0.096	exc	rs10888633	-2.62	rs9439078	0.0681	5.75	0.239	390	1	top1	0.068	3.1e-08	0.239	0.81111	0.980281	rs34219417	3.4	rs9439078	0.0681	5.75	1.912	390	1	top1	0.068	3.1e-08	1.912	0.055876	0.627147
	MYCBP	1	38862493	38873368	0.0664	exc	rs10890222	2.69	rs7548054	0.0235	4.72	0.021	1550	1	top1	0.023	0.00092	0.021	0.98325	0.998094	rs34219417	3.4	rs7548054	0.0235	4.72	1.841	1550	1	top1	0.023	0.00092	1.841	0.065622	0.64494
	AKIRIN1	1	38991276	39006059	0.1202	exc	rs10888633	-2.62	rs7550511	0.0269	-3.83	0.102	349	19	enet	0.029	0.00026	0.035793	0.97145	0.997752	rs12746228	2.9	rs7550511	0.0269	-3.83	0.345	349	19	enet	0.029	0.00026	-0.57571	0.564813	0.92836
	NDUFS5	1	39026318	39034636	0.2234	exc	rs10888633	-2.62	rs1969857	0.119	-7.92	-1.889	357	37	enet	0.14	1.5e-15	1.41664	0.15659	0.823424	rs12746228	2.9	rs1969857	0.119	-7.92	0.601	357	37	enet	0.14	1.5e-15	-1.48127	0.138534	0.761646
	MACF1	1	39081316	39487177	0.1061	exc	rs2991272	-2.83	rs10888657	0.00585	4.24	-1.8386	553	5	lasso	0.037	4.3e-05	-2.03395	0.04196	0.646743	rs12408124	-3.04	rs10888657	0.00585	4.24	0.701	553	5	lasso	0.037	4.3e-05	1.96039	0.049951	0.604039
	BMP8A	1	39491636	39529869	0.2992	exc	rs866590979	-3.35	rs78260708	0.114	7.08	-0.583	348	348	blup	0.13	2.5e-14	0.577132	0.56385	0.94534	rs12408124	-3.04	rs78260708	0.114	7.08	0.616	348	348	blup	0.13	2.5e-14	0.18191	0.855655	0.980355
	HPCAL4	1	39678648	39691485	0.1023	exc	rs866590979	-3.19	rs785116	0.0627	5.8	0.357	327	1	top1	0.063	1.1e-07	0.357	0.72109	0.963778	rs12408124	-3.04	rs785116	0.0627	5.8	-0.988	327	1	top1	0.063	1.1e-07	-0.988	0.323153	0.872439
	PPIE	1	39692182	39763914	0.3166	exc	rs866590979	-3.41	rs1180378	0.102	-7.5	0.153	1476	57	enet	0.23	1.1e-25	-0.649089	0.51628	0.931947	rs12408124	-3.04	rs1180378	0.102	-7.5	-0.018	1476	57	enet	0.23	1.1e-25	-0.07026	0.943987	0.993567
	TRIT1	1	39838110	39883511	0.0861	exc	rs2780922	-2.86	rs7525033	0.00722	-4.08	0.588	1588	24	enet	0.02	0.0019	0.071338	0.94313	0.997124	rs12408124	-3.04	rs7525033	0.00722	-4.08	-1.487	1588	24	enet	0.02	0.0019	3.3489	0.000811	0.111936
	PPT1	1	40071461	40097727	0.0654	exc	rs2991272	-2.83	rs10489430	-0.000581	-3.69	1.062	396	396	blup	0.011	0.018	-2.22252	0.02625	0.59752	rs56073749	3.64	rs10489430	-0.000581	-3.69	-0.221	396	396	blup	0.011	0.018	-0.75418	0.450742	0.910297
	SMAP2	1	40344850	40423326	0.1032	exc	rs12562229	-3.48	rs3013461	0.00745	-4.42	0.206	1801	3	lasso	0.023	0.001	-0.584533	0.55886	0.94506	rs56073749	3.64	rs3013461	0.00745	-4.42	-0.775	1801	3	lasso	0.023	0.001	-0.07355	0.941372	0.993567
	ZFP69B	1	40450102	40463718	0.0939	exc	rs72941570	-3.46	rs2982500	0.0351	4.74	0.385	425	3	lasso	0.038	3.4e-05	-0.178547	0.85829	0.989485	rs56073749	3.64	rs2982500	0.0351	4.74	-0.565	425	3	lasso	0.038	3.4e-05	-0.61183	0.540652	0.926942
	AL603839.3	1	40493157	40508661	0.093	exc	rs12562229	-3.48	rs4660429	0.027	-4.91	0.633	1828	1828	blup	0.036	5.5e-05	-1.90612	0.05664	0.691971	rs56073749	3.64	rs4660429	0.027	-4.91	2.143	1828	1828	blup	0.036	5.5e-05	-2.43506	0.014889	0.432249
	AL356379.2	1	40559666	40584335	0.1716	exc	rs72941570	-3.46	rs7526314	0.0358	-6.06	1.058	441	6	lasso	0.11	1.1e-12	-1.12264	0.26159	0.870829	rs56073749	3.64	rs7526314	0.0358	-6.06	2.86	441	6	lasso	0.11	1.1e-12	-2.18049	0.029221	0.528717
	RIMS3	1	40620680	40665682	0.047	exc	rs12562229	-3.48	rs2143115	0.0105	3.77	-0.37	1799	1799	blup	0.018	0.0029	-0.050119	0.96003	0.997248	rs56073749	3.64	rs2143115	0.0105	3.77	-0.193	1799	1799	blup	0.018	0.0029	-1.03533	0.300516	0.859486
	NFYC	1	40691648	40771603	0.0715	exc	rs72941570	-3.46	rs2744798	0.0587	5.27	0.077	452	1	top1	0.059	2.7e-07	0.077	0.93862	0.995707	rs56073749	3.64	rs2744798	0.0587	5.27	0.787	452	1	top1	0.059	2.7e-07	0.787	0.431282	0.903827
	CTPS1	1	40979688	41012565	0.2283	exc	rs12562229	-3.48	rs6660450	0.126	7.77	-2.057	2051	7	lasso	0.16	2.1e-18	-1.23944	0.21518	0.847263	rs2991345	3.8	rs6660450	0.126	7.77	-1.725	2051	7	lasso	0.16	2.1e-18	-0.76898	0.441905	0.90822
	SLFNL1-AS1	1	41014590	41043890	0.0618	exc	rs12562229	-3.48	rs4453027	0.0176	-4.44	1.271	2043	25	enet	0.026	0.00047	-1.32734	0.1844	0.825792	rs2991345	3.8	rs4453027	0.0176	-4.44	0.877	2043	25	enet	0.026	0.00047	-1.42914	0.152964	0.770011
	HIVEP3	1	41506365	42035925	0.1181	exc	rs111908123	2.27	rs1570355	0.0832	-6.02	-1.383	436	1	top1	0.083	9.1e-10	1.383	0.16666	0.823424	rs2991345	3.8	rs1570355	0.0832	-6.02	-1.502	436	1	top1	0.083	9.1e-10	1.502	0.133097	0.753845
	RIMKLA	1	42380792	42424232	0.064	exc	rs12081092	-2.54	rs1325502	0.00261	3.37	-0.511	1548	1548	blup	0.018	0.0036	0.376198	0.70677	0.962729	rs12732892	-3.75	rs1325502	0.00261	3.37	-0.985	1548	1548	blup	0.018	0.0036	-1.45238	0.146397	0.767699
	PPCS	1	42456117	42473385	0.0407	exc	rs12081092	-2.54	rs1054057	0.0102	-3.83	-1.029	1575	11	enet	0.014	0.0094	-0.076902	0.9387	0.995707	rs12732892	-3.75	rs1054057	0.0102	-3.83	0.512	1575	11	enet	0.014	0.0094	-0.46822	0.639627	0.944667
	CCDC30	1	42463221	42657190	0.0794	exc	rs12081092	-2.54	rs112596703	0.0496	-5.47	0.559	314	9	enet	0.062	1.1e-07	-1.80753	0.07068	0.719584	rs3768265	-3.73	rs112596703	0.0496	-5.47	0.986	314	9	enet	0.062	1.1e-07	-0.95638	0.338881	0.872469
	PPIH	1	42658423	42676758	0.0522	exc	rs612867	2.55	rs7542404	0.0634	-5.42	-1.12	1626	1	top1	0.063	9.3e-08	1.12	0.26271	0.870829	rs12732892	-3.75	rs7542404	0.0634	-5.42	2.098	1626	1	top1	0.063	9.3e-08	-2.098	0.035905	0.548981
	AC098484.4	1	42658687	42682160	0.0469	exc	rs612867	2.55	rs11210698	0.018	-4.65	-1.34	1637	2	lasso	0.021	0.0017	1.06187	0.28829	0.87522	rs12732892	-3.75	rs11210698	0.018	-4.65	2.547	1637	2	lasso	0.021	0.0017	-2.29249	0.021877	0.485833
	YBX1	1	42682418	42703805	0.0581	exc	rs612867	2.55	rs12036861	0.0322	3.7	-1.326	1664	18	enet	0.047	4.3e-06	-1.68016	0.09293	0.763279	rs12732892	-3.75	rs12036861	0.0322	3.7	-0.014	1664	18	enet	0.047	4.3e-06	-0.21489	0.82985	0.979247
	P3H1	1	42746335	42767084	0.0486	exc	rs612867	2.55	rs35722118	-0.00192	3.53	-0.086	1682	1682	blup	0.02	0.0023	0.618987	0.53593	0.937541	rs3768265	-3.73	rs35722118	-0.00192	3.53	-2.809	1682	1682	blup	0.02	0.0023	-2.16264	0.030569	0.528717
	C1orf50	1	42767249	42779491	0.1866	exc	rs612867	2.55	rs4660665	0.129	-7.51	-0.019	1682	1	top1	0.13	1.6e-14	0.019	0.98484	0.998656	rs3768265	-3.73	rs4660665	0.129	-7.51	2.151	1682	1	top1	0.13	1.6e-14	-2.151	0.031476	0.536391
	SVBP	1	42807052	42817397	0.1151	exc	rs612867	2.55	rs2886833	0.104	-7.18	0.942	1678	1	top1	0.1	6.2e-12	-0.942	0.34619	0.890815	rs9439060	3.33	rs2886833	0.104	-7.18	0.454	1678	1	top1	0.1	6.2e-12	-0.454	0.649829	0.946835
	ERMAP	1	42817122	42844991	0.0735	exc	rs612867	2.55	rs35761132	0.112	-7.27	-1.305	1689	1	top1	0.11	9.6e-13	1.305	0.19189	0.826505	rs9439060	3.33	rs35761132	0.112	-7.27	-1.472	1689	1	top1	0.11	9.6e-13	1.472	0.141021	0.763079
	SLC2A1	1	42925375	42958868	0.0587	exc	rs612867	2.55	rs610200	0.0032	-3.68	2.254	1617	36	enet	0.028	0.00032	-1.2774	0.20146	0.835308	rs72661324	3.25	rs610200	0.0032	-3.68	-0.793	1617	36	enet	0.028	0.00032	1.44288	0.149053	0.76866
	SLC2A1-AS1	1	42959049	42996814	0.1308	exc	rs612867	2.55	rs710222	0.0896	6.39	-1.516	1557	1	top1	0.09	2e-10	-1.516	0.12952	0.814736	rs72661324	3.25	rs710222	0.0896	6.39	0.882	1557	1	top1	0.09	2e-10	0.882	0.377777	0.886394
	EBNA1BP2	1	43164175	43270936	0.0549	exc	rs612867	2.55	rs1098623	0.0164	-3.97	0.773	1539	1	top1	0.016	0.0048	-0.773	0.43952	0.913368	rs3738500	3.21	rs1098623	0.0164	-3.97	-1.361	1539	1	top1	0.016	0.0048	1.361	0.173514	0.78799
	MED8	1	43383917	43389808	0.1779	exc	rs61768408	2.43	rs11541153	0.0716	5.66	-0.351	276	1	top1	0.072	1.4e-08	-0.351	0.72559	0.965107	rs4660684	2.9	rs11541153	0.0716	5.66	0.731	276	1	top1	0.072	1.4e-08	0.731	0.464779	0.913363
	SZT2	1	43389882	43454247	0.1857	exc	rs61768408	2.43	rs4660731	0.129	-7.53	0.797	289	1	top1	0.13	1.5e-14	-0.797	0.42545	0.911444	rs4660684	2.9	rs4660731	0.129	-7.53	-0.846	289	1	top1	0.13	1.5e-14	0.846	0.397553	0.893689
	HYI	1	43451003	43453989	0.167	exc	rs612867	2.55	rs6692611	0.124	-7.56	1.057	1466	1	lasso	0.13	3.5e-14	-1.027	0.30442	0.882318	rs72669002	-2.7	rs6692611	0.124	-7.56	-0.993	1466	1	lasso	0.13	3.5e-14	1.426	0.153868	0.770011
	PTPRF	1	43525187	43623666	0.0417	exc	rs61768408	2.43	rs56319043	0.0281	4.24	2.093	304	1	top1	0.028	0.00031	2.093	0.03635	0.639319	rs12569026	2.44	rs56319043	0.0281	4.24	0.224	304	1	top1	0.028	0.00031	0.224	0.822757	0.977705
	KDM4A	1	43650149	43705518	0.0375	exc	rs61768408	2.43	rs10890266	0.00354	-3.6	-0.572	281	281	blup	0.0072	0.045	0.417512	0.6763	0.961668	rs12569026	2.44	rs10890266	0.00354	-3.6	-0.152	281	281	blup	0.0072	0.045	0.1956	0.844925	0.980355
	ST3GAL3	1	43705824	43931165	0.1043	exc	rs61768408	2.43	rs12564694	0.0211	-5.27	-0.676	324	324	blup	0.061	1.8e-07	-0.013235	0.98944	0.999458	rs12569026	2.44	rs12564694	0.0211	-5.27	-0.628	324	324	blup	0.061	1.8e-07	1.27451	0.202483	0.800926
	DPH2	1	43970000	43973369	0.1227	exc	rs72678674	2.54	rs783308	0.0793	6.06	0.858	1407	1	top1	0.079	2.3e-09	0.858	0.39089	0.902779	rs3906232	-2.39	rs783308	0.0793	6.06	-1.674	1407	1	top1	0.079	2.3e-09	-1.674	0.094131	0.689023
	ATP6V0B	1	43974487	43978295	0.1002	exc	rs61768408	2.43	rs72886892	0.0446	-4.56	0.337	288	1	top1	0.045	7e-06	-0.337	0.73612	0.965484	rs3906232	-2.39	rs72886892	0.0446	-4.56	-0.882	288	1	top1	0.045	7e-06	0.882	0.377777	0.886394
	CCDC24	1	43991359	43996528	0.0313	exc	rs72678674	2.54	rs3791055	0.00341	3.29	0.247	1420	1	top1	0.0034	0.12	0.247	0.80491	0.980281	rs3906232	-2.39	rs3791055	0.00341	3.29	-0.31	1420	1	top1	0.0034	0.12	-0.31	0.756561	0.968908
	DMAP1	1	44213455	44220681	0.0861	exc	rs2093196	2.96	rs72686063	0.0526	4.97	0.207	1393	1	top1	0.053	1.1e-06	0.207	0.83601	0.984942	rs3906232	-2.39	rs72686063	0.0526	4.97	1.328	1393	1	top1	0.053	1.1e-06	1.328	0.184178	0.794401
	ARMH1	1	44674692	44725591	0.216	exc	rs346690	3.14	rs61789885	0.131	7.59	-2.021	1367	1	top1	0.13	8.8e-15	-2.021	0.04328	0.646743	rs884581	-2.53	rs61789885	0.131	7.59	0.913	1367	1	top1	0.13	8.8e-15	0.913	0.361243	0.879927
	RPS8	1	44775251	44778779	0.0391	exc	rs346690	3.14	rs4660835	0.00108	-3.31	-1.554	292	1	top1	0.0011	0.23	1.554	0.12018	0.809978	rs884581	-2.53	rs4660835	0.00108	-3.31	-0.466	292	1	top1	0.0011	0.23	0.466	0.641216	0.944667
	PTCH2	1	44819844	44843253	0.0302	exc	rs4454582	3.36	rs6700921	3.24e-05	-3.51	0.282	1407	1407	blup	0.0024	0.16	-0.837082	0.40255	0.90477	rs10890322	3	rs6700921	3.24e-05	-3.51	-0.611	1407	1407	blup	0.0024	0.16	0.57438	0.565708	0.928553
	EIF2B3	1	44850522	44986722	0.1381	exc	rs4454582	3.36	rs12144152	0.115	7.12	1.051	334	1	top1	0.11	4.8e-13	1.051	0.29326	0.87727	rs10890322	3	rs12144152	0.115	7.12	-0.229	334	1	top1	0.11	4.8e-13	-0.229	0.818869	0.977033
	ZSWIM5	1	45016399	45306209	0.0595	exc	rs4454582	3.36	rs75876057	0.0222	4.62	-0.242	1792	1	top1	0.022	0.0012	-0.242	0.80878	0.980281	rs10890322	3	rs75876057	0.0222	4.62	0.819	1792	1	top1	0.022	0.0012	0.819	0.412786	0.898947
	PRDX1	1	45511036	45523047	0.0462	exc	rs4454582	3.36	rs12410493	0.0469	-5.08	-0.66	190	1	top1	0.047	4.2e-06	0.66	0.50925	0.93078	rs10890322	3	rs12410493	0.0469	-5.08	0.197	190	1	top1	0.047	4.2e-06	-0.197	0.843828	0.980355
	NASP	1	45583846	45618904	0.0185	exc	rs4454582	3.36	rs4660901	-0.000759	-3.11	1.725	1398	1398	blup	0.0037	0.11	-1.42514	0.15412	0.820145	rs10890322	3	rs4660901	-0.000759	-3.11	-0.863	1398	1398	blup	0.0037	0.11	0.18587	0.852548	0.980355
	TMEM69	1	45688181	45694436	0.0236	exc	rs4454582	3.36	rs11211261	0.00405	-2.88	1.217	1347	24	enet	0.0064	0.054	0.270715	0.78661	0.980206	rs10890322	3	rs11211261	0.00405	-2.88	0.493	1347	24	enet	0.0064	0.054	-1.67831	0.093287	0.689023
	IPP	1	45694324	45750653	0.111	exc	rs4454582	3.36	rs28474773	0.159	8.83	-0.314	1368	1368	blup	0.16	3.6e-18	-0.583623	0.55947	0.94506	rs10890322	3	rs28474773	0.159	8.83	-0.465	1368	1368	blup	0.16	3.6e-18	0.12678	0.899112	0.986348
	MAST2	1	45786987	46036122	0.0539	exc	rs4454582	3.36	rs72686446	-0.00193	-3.38	1.489	1724	1724	blup	0.0059	0.062	-1.81504	0.06952	0.719584	rs10890322	3	rs72686446	-0.00193	-3.38	0.383	1724	1724	blup	0.0059	0.062	0.38753	0.698364	0.957628
	PIK3R3	1	46040140	46133036	0.0796	exc	rs55707872	-3.03	rs12142296	0.0401	-5.58	0.351	1543	8	lasso	0.062	1.4e-07	-1.33135	0.18307	0.825792	rs35494693	2.57	rs12142296	0.0401	-5.58	-0.697	1543	8	lasso	0.062	1.4e-07	-0.06328	0.949541	0.994124
	LURAP1	1	46203334	46221256	0.0707	exc	rs55707872	-3.03	rs11801419	-0.000972	3.35	0.414	1452	1452	blup	0.011	0.016	-1.44183	0.14935	0.818727	rs35494693	2.57	rs11801419	-0.000972	3.35	-1.238	1452	1452	blup	0.011	0.016	-0.42497	0.67086	0.951488
	LRRC41	1	46261196	46303608	0.0374	exc	rs55707872	-3.03	rs6662982	0.00655	-3.66	-1.659	1483	1	top1	0.0066	0.052	1.659	0.09712	0.768246	rs35494693	2.57	rs6662982	0.00655	-3.66	0.713	1483	1	top1	0.0066	0.052	-0.713	0.475846	0.915703
	UQCRH	1	46303698	46316776	0.1078	exc	rs114189885	2.81	rs2295464	0.0659	-5.9	-0.06	248	1	top1	0.066	5.1e-08	0.06	0.95216	0.997248	rs77208186	2.56	rs2295464	0.0659	-5.9	0.893	248	1	top1	0.066	5.1e-08	-0.893	0.371857	0.883338
	NSUN4	1	46340177	46365152	0.1006	exc	rs55707872	-3.03	rs2145409	0.0467	5.67	-2.004	1464	1464	blup	0.065	6.3e-08	-1.77344	0.07616	0.727626	rs35494693	2.57	rs2145409	0.0467	5.67	0.956	1464	1464	blup	0.065	6.3e-08	0.25964	0.795138	0.974008
	FAAH	1	46394317	46413848	0.1635	exc	rs55707872	-3.03	rs6429600	0.104	7.25	-0.293	1436	5	lasso	0.11	2.8e-12	-0.247499	0.80452	0.980281	rs35494693	2.57	rs6429600	0.104	7.25	0.398	1436	5	lasso	0.11	2.8e-12	0.43561	0.66312	0.949858
	MKNK1	1	46557408	46616843	0.088	exc	rs55707872	-3.03	rs6429606	0.0524	5.65	0.289	1552	4	lasso	0.059	2.3e-07	0.45735	0.64742	0.955601	rs1502910	2.92	rs6429606	0.0524	5.65	-1.401	1552	4	lasso	0.059	2.3e-07	-1.71522	0.086304	0.676423
	EFCAB14	1	46675159	46719114	0.0413	exc	rs55707872	-3.03	rs10749864	0.0256	4.26	-0.043	1606	12	enet	0.027	0.00041	-0.04506	0.96406	0.997248	rs1502910	2.92	rs10749864	0.0256	4.26	0.13	1606	12	enet	0.027	0.00041	0.18891	0.850163	0.980355
	CYP4X1	1	47023669	47050751	0.0249	exc	rs12407746	2.42	rs28637125	-0.0022	-3.23	-0.471877	1658	1658	blup	0.0059	0.062	1.03434	0.30098	0.882318	rs1502910	2.92	rs28637125	-0.0022	-3.23	-1.389	1658	1658	blup	0.0059	0.062	-0.27817	0.780884	0.972191
	CYP4Z1	1	47067231	47118318	0.0728	exc	rs12407746	2.43	rs12566853	0.0834	6.87	-1.29459	1694	1	top1	0.083	8.6e-10	-1.29459	0.19546	0.829141	rs1502910	2.92	rs12566853	0.0834	6.87	-0.232	1694	1	top1	0.083	8.6e-10	-0.23184	0.816659	0.976931
	CYP4A22-AS1	1	47096653	47179271	0.1937	exc	rs12407746	2.43	rs2742079	0.185	8.99	-1.602	1761	1	top1	0.19	9.6e-21	-1.602	0.10916	0.788008	rs1502910	2.92	rs2742079	0.185	8.99	-0.387	1761	1	top1	0.19	9.6e-21	-0.387	0.698756	0.957628
	STIL	1	47250139	47314147	0.0593	exc	rs12407746	2.39	rs6674100	0.0139	-4.16	-0.283	1691	8	lasso	0.032	0.00013	0.744881	0.45634	0.919726	rs1502910	2.92	rs6674100	0.0139	-4.16	0.137	1691	8	lasso	0.032	0.00013	-0.33757	0.735685	0.965527
	CMPK1	1	47333797	47378839	0.0271	exc	rs12407746	2.38	rs11211484	0.00655	-2.99	0.074	1666	1	lasso	0.011	0.016	-0.074	0.94101	0.996255	rs1502910	2.92	rs11211484	0.00655	-2.99	-1.049	1666	1	lasso	0.011	0.016	1.049	0.294178	0.859448
	SPATA6	1	48295373	48472208	0.1957	exc	rs319993	-2.69	rs2798093	0.175	-8.71	0.474	1493	3	lasso	0.19	9.6e-21	-0.376686	0.70641	0.962729	rs71645894	-3.45	rs2798093	0.175	-8.71	-0.027	1493	3	lasso	0.19	9.6e-21	0.42582	0.670236	0.951488
	AGBL4	1	48532854	50023954	0.099	exc	rs11810459	2.64	rs77993065	0.0757	-6.03	0.678	452	1	top1	0.076	5.3e-09	-0.678	0.49777	0.929528	rs12727100	3.55	rs77993065	0.0757	-6.03	1.74	452	1	top1	0.076	5.3e-09	-1.74	0.081859	0.673271
	FAF1	1	50437028	50960267	0.0546	exc	rs72906848	-2.7	rs3935057	-0.00209	3.66	0.655	238	238	blup	0.012	0.015	0.556775	0.57768	0.94975	rs35654319	2.97	rs3935057	-0.00209	3.66	1.606	238	238	blup	0.012	0.015	2.24808	0.024571	0.502662
	TTC39A	1	51287258	51345116	0.0638	exc	rs112735499	-3.36	rs72906148	0.0557	-5.63	0.032	835	15	lasso	0.058	3.4e-07	0.293073	0.76947	0.973494	rs78181360	-2.78	rs72906148	0.0557	-5.63	-1.222	835	15	lasso	0.058	3.4e-07	1.63792	0.101439	0.704469
	EPS15	1	51354263	51519266	0.0443	exc	rs112735499	-3.36	rs2809950	-0.00181	-3.39	0.377	982	9	enet	0.017	0.0045	0.132627	0.89449	0.991979	rs78181360	-2.78	rs2809950	-0.00181	-3.39	-0.705	982	9	enet	0.017	0.0045	-0.10007	0.92029	0.991309
	OSBPL9	1	51577179	51798427	0.0401	exc	rs17392930	2.23	rs72896088	0.031	-3.92	0.861	176	1	top1	0.031	0.00016	-0.861	0.38924	0.902779	rs141939121	-2.44	rs72896088	0.031	-3.92	0.631	176	1	top1	0.031	0.00016	-0.631	0.528041	0.925553
	NRDC	1	51789191	51878937	0.0335	exc	rs11205836	-2.15	rs61782130	0.0398	-3.66	-0.466	162	1	top1	0.04	2.1e-05	0.466	0.64122	0.955573	rs141939121	-2.44	rs61782130	0.0398	-3.66	0.295	162	1	top1	0.04	2.1e-05	-0.295	0.767994	0.969584
	RAB3B	1	51907956	51990700	0.1665	exc	rs78380770	2	rs113378922	0.044	5.18	0.079	769	1	top1	0.044	8.2e-06	0.079	0.93703	0.995566	rs141939121	-2.44	rs113378922	0.044	5.18	0.299	769	1	top1	0.044	8.2e-06	0.299	0.76494	0.969262
	TXNDC12	1	52020131	52056171	0.0988	exc	rs78380770	2	rs77272464	0.06	-6.28	0.793	130	5	lasso	0.086	5e-10	-0.838858	0.40155	0.904507	rs141939121	-2.44	rs77272464	0.06	-6.28	-0.99	130	5	lasso	0.086	5e-10	0.07405	0.940969	0.993567
	ZFYVE9	1	52142094	52346686	0.0382	exc	rs78380770	2	rs663742	0.0126	-3.74	-0.216	165	1	top1	0.013	0.012	0.216	0.82899	0.982342	rs141939121	-2.44	rs663742	0.0126	-3.74	0.438	165	1	top1	0.013	0.012	-0.438	0.661386	0.948869
	CC2D1B	1	52345723	52366193	0.0712	exc	rs78380770	2	rs17107332	0.0359	4.78	1.62	954	954	blup	0.036	4.7e-05	1.25445	0.20968	0.843513	rs141939121	-2.44	rs17107332	0.0359	4.78	0.519	954	954	blup	0.036	4.7e-05	-0.0414	0.966978	0.995797
	PRPF38A	1	52404602	52420836	0.0698	exc	rs78380770	2	rs11807400	0.00791	3.86	-0.57	914	914	blup	0.022	0.0012	-0.826372	0.40859	0.906066	rs141939121	-2.44	rs11807400	0.00791	3.86	2.193	914	914	blup	0.022	0.0012	1.32686	0.184555	0.794401
	TUT4	1	52408282	52553487	0.0634	exc	rs78380770	2	rs12025985	-0.00229	2.9	0.856	156	156	blup	0.021	0.0015	-0.054757	0.95633	0.997248	rs141939121	-2.44	rs12025985	-0.00229	2.9	-0.224	156	156	blup	0.021	0.0015	-0.33016	0.74128	0.967203
	COA7	1	52684449	52698347	0.0592	exc	rs17365357	1.87	rs11807400	0.000281	3.56	-0.57	1316	31	enet	0.0071	0.046	-1.30252	0.19274	0.827934	rs11581903	2.4	rs11807400	0.000281	3.56	2.193	1316	31	enet	0.0071	0.046	0.688	0.491453	0.916147
	ECHDC2	1	52895910	52927212	0.1544	exc	rs2788033	-2.54	rs1242331	0.163	8.45	0.238	1507	1	top1	0.16	3.3e-18	0.238	0.81188	0.980281	rs76998887	3.04	rs1242331	0.163	8.45	0.267	1507	1	top1	0.16	3.3e-18	0.267	0.789469	0.974008
	SCP2	1	52927276	53051698	0.1991	exc	rs2788033	-2.54	rs1242331	0.244	-10.26	0.238	1674	1	top1	0.24	1.2e-27	-0.238	0.81188	0.980281	rs76998887	3.04	rs1242331	0.244	-10.26	0.267	1674	1	top1	0.24	1.2e-27	-0.267	0.789469	0.974008
	CZIB	1	53214099	53220634	0.1682	exc	rs2788033	-2.54	rs869988	0.0752	-6.66	0.326	1604	23	enet	0.094	6.6e-11	-0.228906	0.81894	0.980945	rs76998887	3.04	rs869988	0.0752	-6.66	-0.33	1604	23	enet	0.094	6.6e-11	-0.79532	0.426426	0.90341
	LRP8	1	53242364	53328469	0.1357	exc	rs797906	2.56	rs138336526	-0.000873	4.02	-1.117	1672	44	enet	0.036	4.8e-05	-1.39097	0.16423	0.823424	rs76998887	3.04	rs138336526	-0.000873	4.02	-0.582	1672	44	enet	0.036	4.8e-05	-0.3802	0.703795	0.959409
	NDC1	1	53765478	53838463	0.069	exc	rs2788033	-2.54	rs17392972	-0.00236	-3.29	-0.003	363	17	enet	-0.00081	0.42	0.449547	0.65304	0.957605	rs76998887	3.04	rs17392972	-0.00236	-3.29	0.06	363	17	enet	-0.00081	0.42	0.79413	0.42712	0.90341
	YIPF1	1	53851719	53889798	0.1316	exc	rs797906	2.56	rs12037642	0.111	-6.99	1.177	1503	1	top1	0.11	1.3e-12	-1.177	0.2392	0.85779	rs76998887	3.04	rs12037642	0.111	-6.99	0.237	1503	1	top1	0.11	1.3e-12	-0.237	0.812657	0.97551
	HSPB11	1	53916574	53945929	0.1353	exc	rs1173590	-2.42	rs6684508	0.0399	-5.21	1.421	356	7	lasso	0.051	1.5e-06	-0.977	0.32857	0.883452	rs4927033	-2.98	rs6684508	0.0399	-5.21	0.496	356	7	lasso	0.051	1.5e-06	0.5048	0.613696	0.936493
	LRRC42	1	53946085	53968168	0.0717	exc	rs797906	2.56	rs213489	-0.00176	3.47	-0.311	1540	1540	blup	0.0061	0.059	0.240122	0.81024	0.980281	rs4927033	-2.98	rs213489	-0.00176	3.47	-0.789	1540	1540	blup	0.0061	0.059	-1.55712	0.119443	0.743837
	MRPL37	1	54184041	54225464	0.133	exc	rs17394626	-3.12	rs6693202	0.0917	6.66	0.908	1666	10	enet	0.11	2.1e-12	1.15747	0.24708	0.864622	rs6588518	3.15	rs6693202	0.0917	6.66	-0.939	1666	10	enet	0.11	2.1e-12	-1.04534	0.295866	0.859486
	ACOT11	1	54542257	54639192	0.1657	exc	rs17394626	-3.12	rs1755586	0.0621	-6.81	1.38	2130	46	enet	0.22	6.4e-25	-1.09946	0.27157	0.871472	rs6588518	3.15	rs1755586	0.0621	-6.81	-0.759	2130	46	enet	0.22	6.4e-25	1.38602	0.165739	0.783039
	MROH7	1	54641754	54710266	0.2159	exc	rs17394626	-3.12	rs1755586	0.0881	-7.09	1.38	2093	38	enet	0.26	3.9e-29	-1.13985	0.25435	0.868433	rs6588518	3.15	rs1755586	0.0881	-7.09	-0.759	2093	38	enet	0.26	3.9e-29	1.25775	0.208481	0.800926
	TTC4	1	54715861	54742657	0.5133	exc	rs17394626	-3.12	rs12094622	0.265	10.74	-0.055	2045	17	lasso	0.32	1.1e-36	0.423912	0.67163	0.961457	rs6588518	3.15	rs12094622	0.265	10.74	0.234	2045	17	lasso	0.32	1.1e-36	0.22016	0.825745	0.979085
	PRKAA2	1	56645314	56715335	0.0765	exc	rs11584961	2.72	rs1124900	0.05	5.12	0.793	2182	1	top1	0.05	2e-06	0.793	0.42778	0.912521	rs857110	3.03	rs1124900	0.05	5.12	-0.958	2182	1	top1	0.05	2e-06	-0.958	0.338063	0.872469
	DAB1	1	56994778	58546734	0.3535	exc	rs114999053	3.08	rs676022	0.0309	5.7	0.505	972	972	blup	0.15	3.9e-17	-0.333994	0.73838	0.965522	rs1213758	3.63	rs676022	0.0309	5.7	0.394	972	972	blup	0.15	3.9e-17	1.22716	0.219761	0.806459
	OMA1	1	58415384	58546802	0.0942	exc	rs1237207	3	rs672359	0.0788	-6.34	1.065	2177	1	top1	0.079	2.6e-09	-1.065	0.28688	0.87522	rs1767574	4.22	rs672359	0.0788	-6.34	0.156	2177	1	top1	0.079	2.6e-09	-0.156	0.876033	0.983173
	MYSM1	1	58643440	58700077	0.1696	exc	rs1237207	3	rs11207292	0.125	-7.84	-0.065	1992	1992	blup	0.13	3.4e-14	0.230579	0.81764	0.980399	rs515683	-3.65	rs11207292	0.125	-7.84	0.827	1992	1992	blup	0.13	3.4e-14	-0.40528	0.685268	0.955457
	JUN	1	58780791	58784047	0.0651	exc	rs1237207	3	rs67430108	0.00757	-4.28	-1.384	415	415	blup	0.0098	0.023	0.687106	0.49202	0.927596	rs148689731	-2.29	rs67430108	0.00757	-4.28	0.162	415	415	blup	0.0098	0.023	-0.21648	0.828616	0.979247
	LINC01135	1	58785128	58901109	0.1131	exc	rs1237207	3	rs2760471	0.00829	-4.11	1.068	2141	46	enet	0.039	2.7e-05	1.61064	0.10726	0.787582	rs148689731	-2.29	rs2760471	0.00829	-4.11	-0.942	2141	46	enet	0.039	2.7e-05	0.6825	0.494921	0.916268
	LINC01358	1	58933643	59240555	0.0585	exc	rs649419	-3.12	rs2760496	0.0106	3.87	0.139	441	1	top1	0.011	0.019	0.139	0.88945	0.991979	rs12741290	-2.59	rs2760496	0.0106	3.87	1.046	441	1	top1	0.011	0.019	1.046	0.295561	0.859486
	FGGY	1	59296638	59810647	0.0762	exc	rs1570693	3.27	rs835394	0.0486	4.86	0.001	2079	1	top1	0.049	2.8e-06	0.001	0.9992	0.99982	rs4259695	3.34	rs835394	0.0486	4.86	-1.661	2079	1	top1	0.049	2.8e-06	-1.661	0.096713	0.696173
	HOOK1	1	59814786	59876370	0.1532	exc	rs1570693	3.27	rs9436191	0.0349	4.4	-0.542	1382	1382	blup	0.063	1e-07	1.09792	0.27224	0.872012	rs4259695	3.34	rs9436191	0.0349	4.4	-0.352	1382	1382	blup	0.063	1e-07	0.45128	0.651785	0.946835
	LINC01748	1	60515716	60640507	0.0887	exc	rs72677088	-3.25	rs473149	0.000722	4.65	-0.373	1447	34	enet	0.041	1.7e-05	-0.867766	0.38552	0.902779	rs4259695	3.34	rs473149	0.000722	4.65	-1.844	1447	34	enet	0.041	1.7e-05	-0.39562	0.692387	0.956265
	TM2D1	1	61681046	61725423	0.1171	exc	rs17122294	-2.71	rs72672369	0.0656	-6.02	0.211	2004	1	top1	0.066	5.6e-08	-0.211	0.83289	0.984367	rs11811836	3.25	rs72672369	0.0656	-6.02	0.674	2004	1	top1	0.066	5.6e-08	-0.674	0.500311	0.918649
	PATJ	1	61742406	62178675	0.0881	exc	rs17122294	-2.71	rs75696041	0.081	-6.07	-0.015	2560	6	enet	0.084	6.9e-10	0.130195	0.89641	0.99263	rs11811836	3.25	rs75696041	0.081	-6.07	-0.706	2560	6	enet	0.084	6.9e-10	0.49776	0.618652	0.93818
	DOCK7	1	62454298	62688386	0.1239	exc	rs6692500	2.76	rs6696502	0.0382	4.87	-0.814	506	1	top1	0.038	3.1e-05	-0.814	0.41564	0.906066	rs112122231	3.02	rs6696502	0.0382	4.87	-1.281	506	1	top1	0.038	3.1e-05	-1.281	0.200194	0.800926
	ATG4C	1	62784132	62865516	0.0456	exc	rs6692500	2.76	rs72667323	0.0107	-4.5	-1.193	1797	18	enet	0.035	6e-05	1.27869	0.20101	0.83424	rs112122231	3.02	rs72667323	0.0107	-4.5	-1.242	1797	18	enet	0.035	6e-05	1.94562	0.051701	0.615164
	ALG6	1	63367575	63438553	0.3087	exc	rs7414489	-3.51	rs7545044	0.34	11.74	0.473	2037	1	top1	0.34	4.6e-40	0.473	0.63621	0.955573	rs112122231	3.02	rs7545044	0.34	11.74	1.035	2037	1	top1	0.34	4.6e-40	1.035	0.300669	0.859486
	ITGB3BP	1	63440770	63593721	0.5781	exc	rs7414489	-3.51	rs17391823	0.566	15.69	-0.607	2189	5	lasso	0.58	6.8e-81	-0.632964	0.52676	0.931947	rs6588080	3.6	rs17391823	0.566	15.69	-1.07	2189	5	lasso	0.58	6.8e-81	-1.06733	0.285822	0.851964
	EFCAB7	1	63523372	63572693	0.1616	exc	rs7414489	-3.51	rs11208230	0.146	8.18	-0.031	1909	7	lasso	0.15	2e-16	-0.169373	0.8655	0.99049	rs112122231	3.02	rs11208230	0.146	8.18	-1.964	1909	7	lasso	0.15	2e-16	-1.87624	0.060622	0.638474
	DLEU2L	1	63547082	63550636	0.0726	exc	rs7414489	-3.51	rs217447	0.06	-5.8	0.136	1775	15	enet	0.067	4.2e-08	-0.474626	0.63505	0.955573	rs112122231	3.02	rs217447	0.06	-5.8	1.964	1775	15	enet	0.067	4.2e-08	-1.69471	0.09013	0.681894
	ROR1	1	63774017	64181498	0.0561	exc	rs7414489	-3.51	rs144158582	0.000325	-3.65	0.149	496	496	blup	0.0043	0.094	0.773089	0.43947	0.913368	rs12410782	3.65	rs144158582	0.000325	-3.65	0.409	496	496	blup	0.0043	0.094	-0.0314	0.974952	0.996262
	CACHD1	1	64470129	64693058	0.0959	exc	rs11208583	-3.06	rs10889485	0.0748	5.33	-0.141	2154	1	top1	0.075	6.4e-09	-0.141	0.88787	0.991979	rs6588080	3.6	rs10889485	0.0748	5.33	-1.5	2154	1	top1	0.075	6.4e-09	-1.5	0.133614	0.753845
	RAVER2	1	64745095	64833232	0.0856	exc	rs11208583	-3.06	rs2765873	0.0271	-4.46	1.756	1863	1	top1	0.027	0.00039	-1.756	0.07909	0.736911	rs10493361	2.87	rs2765873	0.0271	-4.46	-0.665	1863	1	top1	0.027	0.00039	0.665	0.50605	0.921192
	JAK1	1	64833229	65067754	0.0427	exc	rs11208583	-3.06	rs2132754	0.0119	4.11	0.231	2000	1	top1	0.012	0.014	0.231	0.81731	0.980281	rs374631513	3.14	rs2132754	0.0119	4.11	0.144	2000	1	top1	0.012	0.014	0.144	0.8855	0.985238
	AK4	1	65147549	65232145	0.0521	exc	rs12088148	-2.87	rs6588125	0.00466	4.19	-1.042	317	2	lasso	0.0093	0.026	-0.642654	0.52045	0.931947	rs10493361	2.87	rs6588125	0.00466	4.19	0.559	317	2	lasso	0.0093	0.026	0.6299	0.528763	0.925553
	AL139294.1	1	65279456	65306521	0.1517	exc	rs11208583	-3.06	rs6679032	-0.00139	3.29	0.066	1967	1967	blup	0.027	0.00037	0.72773	0.46678	0.921551	rs374631513	3.27	rs6679032	-0.00139	3.29	0.996	1967	1967	blup	0.027	0.00037	-0.40116	0.688304	0.955457
	LEPROT	1	65420587	65436007	0.2054	exc	rs11208583	-3.06	rs9436748	0.125	-7.61	-1.26	1922	27	enet	0.15	7.7e-17	-0.000579	0.99954	0.999956	rs12751173	-2.97	rs9436748	0.125	-7.61	-1.445	1922	27	enet	0.15	7.7e-17	0.47039	0.63808	0.944667
	LEPR	1	65420652	65641559	0.1018	exc	rs11208583	-3.06	rs9436748	0.0328	-4.08	-1.26	2252	1	top1	0.033	0.00011	1.26	0.20767	0.843319	rs12751173	-2.97	rs9436748	0.0328	-4.08	-1.445	2252	1	top1	0.033	0.00011	1.445	0.148458	0.76866
	PDE4B	1	65792514	66374579	0.1405	exc	rs11208943	-3.09	rs10789200	0.13	7.51	0.602	543	3	lasso	0.13	9.5e-15	0.88604	0.3756	0.901693	rs6588180	-2.91	rs10789200	0.13	7.51	0.052	543	3	lasso	0.13	9.5e-15	0.28787	0.77345	0.97048
	SGIP1	1	66533383	66751139	0.0636	exc	rs2815376	-3.5	rs7533806	-0.00173	3.7	1.463	460	460	blup	0.021	0.0015	1.71862	0.08568	0.741648	rs7522014	-2.65	rs7533806	-0.00173	3.7	1.532	460	460	blup	0.021	0.0015	-0.06922	0.944811	0.993567
	AL139147.1	1	66665864	66677027	0.2737	exc	rs2815376	-3.5	rs7519747	0.295	11.29	-0.788	2068	14	enet	0.3	3.3e-34	-0.638274	0.5233	0.931947	rs74609208	-2.38	rs7519747	0.295	11.29	0.952	2068	14	enet	0.3	3.3e-34	0.98534	0.324456	0.872439
	TCTEX1D1	1	66752459	66779047	0.2101	exc	rs2815376	-3.5	rs68063507	0.137	-8.25	-0.519	2140	41	enet	0.18	2e-20	0.63916	0.52272	0.931947	rs72678509	3.3	rs68063507	0.137	-8.25	1.466	2140	41	enet	0.18	2e-20	-2.00197	0.045288	0.588066
	WDR78	1	66812885	66924856	0.1124	exc	rs2815376	-3.5	rs1137656	0.0543	-5.28	1.392	2300	1	top1	0.054	7.6e-07	-1.392	0.16392	0.823424	rs72678509	3.3	rs1137656	0.0543	-5.28	-0.746	2300	1	top1	0.054	7.6e-07	0.746	0.455667	0.911168
	SLC35D1	1	66999350	67054148	0.3739	exc	rs2815376	-3.5	rs2755263	0.154	-8.34	-1.054	2147	10	lasso	0.18	3.6e-20	1.03658	0.29993	0.881803	rs72678509	3.3	rs2755263	0.154	-8.34	-0.633	2147	10	lasso	0.18	3.6e-20	0.17279	0.862813	0.981597
	IL12RB2	1	67307364	67397090	0.0788	exc	rs2815376	-3.5	rs17130006	0.00866	-4.55	0.247	1948	35	enet	0.034	7.7e-05	-0.161901	0.87138	0.991183	rs72678509	3.3	rs17130006	0.00866	-4.55	-0.263	1948	35	enet	0.034	7.7e-05	-0.48842	0.625252	0.94126
	SERBP1	1	67407810	67430415	0.042	exc	rs2815376	-3.5	rs77080775	0.0244	-4.31	0.047	349	1	top1	0.024	0.00073	-0.047	0.96251	0.997248	rs12401825	3.16	rs77080775	0.0244	-4.31	0.342	349	1	top1	0.024	0.00073	-0.342	0.732351	0.964938
	GADD45A	1	67685201	67688334	0.1168	exc	rs629112	2.96	rs787494	0.0808	-6	1.617	386	1	top1	0.081	1.6e-09	-1.617	0.10588	0.782801	rs2096440	4.45	rs787494	0.0808	-6	-1.782	386	1	top1	0.081	1.6e-09	1.782	0.074749	0.662683
	GNG12-AS1	1	67832303	68202987	0.0889	exc	rs10789239	3.05	rs1430748	0.0525	-4.96	0.218	2423	27	enet	0.053	1.1e-06	-0.454821	0.64924	0.956113	rs1892521	4.51	rs1430748	0.0525	-4.96	0.25	2423	27	enet	0.053	1.1e-06	0.33291	0.739202	0.966512
	WLS	1	68098473	68233120	0.134	exc	rs10789239	3.05	rs2566758	0.00338	4.61	-0.028	1977	1977	blup	0.044	8.3e-06	-0.3037	0.76136	0.971567	rs1892521	4.51	rs2566758	0.00338	4.61	-0.326	1977	1977	blup	0.044	8.3e-06	0.69681	0.485923	0.915703
	LRRC7	1	69568261	70151945	0.1709	exc	rs11209551	3.65	rs7522191	0.0492	5.37	0.309	500	30	enet	0.069	2.6e-08	-0.647376	0.51739	0.931947	rs61782208	3.44	rs7522191	0.0492	5.37	2.159	500	30	enet	0.069	2.6e-08	0.91511	0.360135	0.879699
	SRSF11	1	70205682	70253052	0.0582	exc	rs11209551	3.65	rs17131235	0.053	-5.77	-0.001	1597	1	top1	0.053	1e-06	0.001	0.9992	0.99982	rs74784023	-2.81	rs17131235	0.053	-5.77	-0.607	1597	1	top1	0.053	1e-06	0.607	0.543851	0.926942
	HHLA3	1	70354805	70385339	0.0543	exc	rs6424609	3.22	rs61782673	0.0762	-5.91	0.201	291	1	top1	0.076	4.6e-09	-0.201	0.8407	0.986188	rs72687007	-2.34	rs61782673	0.0762	-5.91	0.802	291	1	top1	0.076	4.6e-09	-0.802	0.422553	0.902613
	PTGER3	1	70852353	71047808	0.492	exc	rs1995301	2.88	rs2651244	0.21	9.84	1.904	1802	57	enet	0.34	3.1e-40	0.809534	0.41821	0.906654	rs41485048	-2.9	rs2651244	0.21	9.84	-1.079	1802	57	enet	0.34	3.1e-40	1.07319	0.283185	0.851964
	ZRANB2-AS2	1	71081324	71489976	0.0629	exc	rs72674919	2.5	rs57546363	0.018	4.25	0.22	1919	1	top1	0.018	0.0033	0.22	0.82587	0.981854	rs11209848	3.07	rs57546363	0.018	4.25	0.409	1919	1	top1	0.018	0.0033	0.409	0.68254	0.955457
	NEGR1	1	71395943	72282539	0.0483	exc	rs10889914	2.35	rs75128468	-0.00238	3.43	-0.698	392	392	blup	0.0041	0.098	-1.0102	0.3124	0.883452	rs11588321	3	rs75128468	-0.00238	3.43	-0.364	392	392	blup	0.0041	0.098	0.8887	0.374166	0.884819
	AL354949.1	1	71570956	71573558	0.0452	exc	rs72674919	2.5	rs951950	0.0718	5.88	-0.001	1172	1	top1	0.072	1.3e-08	-0.001	0.9992	0.99982	rs11209848	3.07	rs951950	0.0718	5.88	-0.76	1172	1	top1	0.072	1.3e-08	-0.76	0.447255	0.910297
	AL513166.1	1	72283170	72753772	0.2216	exc	rs79283677	2.36	rs34361149	0.203	-9.41	-0.63	1774	5	lasso	0.22	1.1e-24	0.430036	0.66717	0.960051	rs11209848	3.07	rs34361149	0.203	-9.41	0.88	1774	5	lasso	0.22	1.1e-24	-0.46282	0.643493	0.944667
	AL583808.1	1	72636547	72899240	0.1139	exc	rs12127629	2.61	rs2815765	0.0641	5.72	-0.116	1523	1	top1	0.064	7.8e-08	-0.116	0.90765	0.992932	rs61765638	-2.95	rs2815765	0.0641	5.72	0.275	1523	1	top1	0.064	7.8e-08	0.275	0.783316	0.972558
	LINC02796	1	72765031	72791282	0.0923	exc	rs12144768	2.1	rs34361149	0.043	-5.27	-0.63	1173	6	lasso	0.056	4.5e-07	0.19095	0.84856	0.98787	rs61765638	-2.95	rs34361149	0.043	-5.27	0.88	1173	6	lasso	0.056	4.5e-07	-0.60014	0.548414	0.926942
	LINC02797	1	72793104	72854475	0.0373	exc	rs11210206	2.6	rs2815757	0.0287	3.96	0.644	1230	1	top1	0.029	0.00027	0.644	0.51958	0.931947	rs61765638	-2.95	rs2815757	0.0287	3.96	-0.843	1230	1	top1	0.029	0.00027	-0.843	0.399228	0.894345
	LRRIQ3	1	74026015	74198187	0.2674	exc	rs9661557	2.85	rs813192	0.35	-12.41	-0.175	1673	5	lasso	0.36	3e-42	-0.029001	0.97686	0.997752	rs12129729	3.5	rs813192	0.35	-12.41	-1.626	1673	5	lasso	0.36	3e-42	1.70456	0.088277	0.679604
	FPGT	1	74198212	74234086	0.3265	exc	rs10493521	2.31	rs813192	0.462	-14.27	-0.175	1372	5	lasso	0.48	1.3e-62	-0.003917	0.99687	0.99982	rs12129729	3.5	rs813192	0.462	-14.27	-1.626	1372	5	lasso	0.48	1.3e-62	1.84176	0.065511	0.64494
	TNNI3K	1	74235387	74544428	0.2163	exc	rs10493521	2.31	rs813192	0.197	-10.06	-0.175	1871	54	enet	0.23	4.8e-26	0.050181	0.95998	0.997248	rs12129729	3.5	rs813192	0.197	-10.06	-1.626	1871	54	enet	0.23	4.8e-26	1.88815	0.059006	0.632191
	CRYZ	1	74705482	74733408	0.4684	exc	rs1325605	-2.02	rs1465483	0.211	-9.6	-0.643	1407	11	lasso	0.3	2.4e-35	0.440279	0.65974	0.958132	rs112042799	2.58	rs1465483	0.211	-9.6	-0.311	1407	11	lasso	0.3	2.4e-35	0.38688	0.698845	0.957628
	TYW3	1	74733152	74766678	0.2189	exc	rs1325605	-2.02	rs3889133	0.161	-8.46	-0.248	1436	4	lasso	0.16	3.9e-18	0.33192	0.73995	0.965522	rs112042799	2.58	rs3889133	0.161	-8.46	-1.175	1436	4	lasso	0.16	3.9e-18	1.08488	0.277977	0.848776
	SLC44A5	1	75202131	75611116	0.0385	exc	rs1831700	-2.79	rs1249847	0.0274	4.3	0.001	2613	1	top1	0.027	0.00037	0.001	0.9992	0.99982	rs291071	-2.61	rs1249847	0.0274	4.3	0.294	2613	1	top1	0.027	0.00037	0.294	0.768758	0.969584
	ACADM	1	75724347	75787575	0.4203	exc	rs1831700	-2.79	rs12747967	0.178	9.29	2.166	2171	44	enet	0.3	4.5e-34	1.47669	0.13976	0.818727	rs291071	-2.61	rs12747967	0.178	9.29	1.36	2171	44	enet	0.3	4.5e-34	0.48141	0.630226	0.942729
	RABGGTB	1	75786197	75795086	0.0927	exc	rs143172375	2.54	rs564247706	0.00244	3.38	-0.801022	309	15	enet	0.011	0.017	-1.83932	0.06587	0.710654	rs291071	-2.61	rs564247706	0.00244	3.38	-1.017	309	15	enet	0.011	0.017	-1.4893	0.136409	0.756046
	MSH4	1	75796882	75913242	0.1171	exc	rs1831700	-2.79	rs1146639	0.0805	6.26	-1.708	2271	1	top1	0.08	1.7e-09	-1.708	0.08764	0.741648	rs2893416	2.76	rs1146639	0.0805	6.26	-1.26	2271	1	top1	0.08	1.7e-09	-1.26	0.207669	0.800926
	AC092813.1	1	75926454	76019356	0.0397	exc	rs1831700	-2.79	rs1146632	0.00199	3.67	-2.26	2214	1	top1	0.002	0.18	-2.26	0.02382	0.590976	rs12130011	-2.97	rs1146632	0.00199	3.67	-1.05	2214	1	top1	0.002	0.18	-1.05	0.293718	0.859217
	ST6GALNAC3	1	76074746	76634603	0.2648	exc	rs74353374	2.73	rs643289	0.108	-6.94	-0.644	592	15	enet	0.18	4.9e-20	0.847259	0.39685	0.903164	rs12130011	-2.97	rs643289	0.108	-6.94	0.183	592	15	enet	0.18	4.9e-20	-0.36145	0.717761	0.962447
	ST6GALNAC5	1	76867480	77067546	0.0678	exc	rs74353374	2.73	rs2209458	0.0315	-4.27	-2.52	487	1	top1	0.031	0.00014	2.52	0.01174	0.520883	rs12130011	-2.97	rs2209458	0.0315	-4.27	-0.607	487	1	top1	0.031	0.00014	0.607	0.543851	0.926942
	AL035409.1	1	77067920	77086402	0.1004	exc	rs74353374	2.73	rs199709	0.0118	3.76	-0.28	398	398	blup	0.02	0.0023	-0.541986	0.58783	0.951889	rs10782645	2.86	rs199709	0.0118	3.76	-0.981	398	398	blup	0.02	0.0023	0.92751	0.353663	0.879109
	AK5	1	77282019	77559966	0.0734	exc	rs79542389	-2.78	rs12741939	0.00826	-4.18	0.957	1539	47	enet	0.024	0.00086	-0.996321	0.31909	0.883452	rs1166708	3.26	rs12741939	0.00826	-4.18	-0.105	1539	47	enet	0.024	0.00086	0.06811	0.945696	0.993623
	AC118549.1	1	77562416	77683419	0.0624	exc	rs74353374	2.73	rs4562674	0.0238	3.83	2.102	302	1	top1	0.024	0.00085	2.102	0.03555	0.639319	rs1166708	3.26	rs4562674	0.0238	3.83	-0.247	302	1	top1	0.024	0.00085	-0.247	0.804908	0.974319
	FUBP1	1	77944055	77979110	0.137	exc	rs496442	-2.77	rs34517439	0.0613	-5.29	-0.017	1191	18	enet	0.062	1.2e-07	-0.328291	0.74269	0.967104	rs585677	3.87	rs34517439	0.0613	-5.29	-2.203	1191	18	enet	0.062	1.2e-07	1.796	0.072495	0.661128
	DNAJB4	1	77979175	78017964	0.0838	exc	rs575007	-2.69	rs35324676	0.00721	3.68	1.214	226	226	blup	0.037	3.9e-05	0.384613	0.70052	0.962729	rs4650639	-3.74	rs35324676	0.00721	3.68	-0.107	226	226	blup	0.037	3.9e-05	0.62198	0.533956	0.926942
	GIPC2	1	77979542	78138444	0.0776	exc	rs496442	-2.77	rs565164	0.000268	3.85	-1.133	1330	1330	blup	0.032	0.00011	-0.888125	0.37447	0.901432	rs585677	3.87	rs565164	0.000268	3.85	2.36	1330	1330	blup	0.032	0.00011	1.81281	0.069861	0.658944
	ADGRL4	1	78889764	79282124	0.0574	exc	rs79687006	2.75	rs6657468	0.0105	-4.01	-0.037	464	11	enet	0.019	0.0024	0.01033	0.99176	0.999595	rs10747358	3.25	rs6657468	0.0105	-4.01	2.08	464	11	enet	0.019	0.0024	-0.56651	0.571048	0.929668
	ADGRL2	1	81306160	81992436	0.1572	exc	rs10874294	-3.01	rs12406747	0.0143	4.75	0.475	3227	3227	blup	0.037	4.2e-05	-0.964001	0.33505	0.884695	rs72723597	-3.29	rs12406747	0.0143	4.75	-0.115	3227	3227	blup	0.037	4.2e-05	0.86345	0.387888	0.889406
	AL138799.4	1	81513880	81557702	0.0486	exc	rs12129368	-2.9	rs11163246	0.0154	4.35	-0.642	2062	1	top1	0.015	0.0062	-0.642	0.52087	0.931947	rs146959481	3.1	rs11163246	0.0154	4.35	-0.086	2062	1	top1	0.015	0.0062	-0.086	0.931466	0.992679
	AC117944.1	1	81585941	81625713	0.098	exc	rs12129368	-2.9	rs11799469	0.00673	4.59	-0.47	2074	2074	blup	0.027	0.00044	0.147581	0.88267	0.991979	rs28856324	-2.86	rs11799469	0.00673	4.59	0.664	2074	2074	blup	0.027	0.00044	0.43917	0.660541	0.948786
	AL157944.1	1	82212413	82848205	0.0652	exc	rs10874294	-3.01	rs522137	0.0179	-4.3	0.645	603	1	top1	0.018	0.0033	-0.645	0.51893	0.931947	rs12139284	3.35	rs522137	0.0179	-4.3	0.017	603	1	top1	0.018	0.0033	-0.017	0.986437	0.997591
	LINC01725	1	83575776	83861023	0.1842	exc	rs4907112	-2.85	rs75832572	0.0812	-6.21	0.112	2023	58	enet	0.11	1.2e-12	-0.23783	0.81201	0.980281	rs138227320	-2.46	rs75832572	0.0812	-6.21	0.559	2023	58	enet	0.11	1.2e-12	-0.2634	0.79224	0.974008
	TTLL7	1	83865024	83999150	0.0479	exc	rs4907112	-2.85	rs75832572	0.00526	-4.17	0.112	1784	12	enet	0.016	0.0053	0.103536	0.91754	0.993129	rs7418136	2.76	rs75832572	0.00526	-4.17	0.559	1784	12	enet	0.016	0.0053	-0.55818	0.57672	0.930971
	SPATA1	1	84506300	84566194	0.1735	exc	rs4907013	-2.78	rs1506707	0.179	-8.91	0.407	1650	10	lasso	0.18	2.1e-20	-0.013973	0.98885	0.999458	rs17377800	-2.78	rs1506707	0.179	-8.91	0.149	1650	10	lasso	0.18	2.1e-20	0.01627	0.987022	0.997591
	CTBS	1	84549611	84574480	0.192	exc	rs147322175	2.66	rs2994434	0.147	-8.04	-0.945	371	15	enet	0.2	6.9e-22	0.970518	0.33179	0.883769	rs2165076	-3.26	rs2994434	0.147	-8.04	0.217	371	15	enet	0.2	6.9e-22	-0.13066	0.896041	0.986291
	SSX2IP	1	84643707	84690803	0.1732	exc	rs2168870	-2.77	rs11164048	0.1	6.6	-0.672	400	1	top1	0.1	1.6e-11	-0.672	0.50158	0.93078	rs2165076	-3.26	rs11164048	0.1	6.6	-0.131	400	1	top1	0.1	1.6e-11	-0.131	0.895775	0.986291
	SYDE2	1	85156889	85201016	0.06	exc	rs11161551	3.98	rs10782545	0.00751	4.1	-0.029	1977	1	top1	0.0075	0.041	-0.029	0.97686	0.997752	rs1809249	-3.26	rs10782545	0.00751	4.1	0.921	1977	1	top1	0.0075	0.041	0.921	0.35705	0.879617
	C1orf52	1	85249953	85259672	0.0653	exc	rs11161551	3.98	rs10873697	0.0756	5.84	0.044	1925	1	top1	0.076	5.3e-09	0.044	0.9649	0.997248	rs1809249	-3.26	rs10873697	0.0756	5.84	-0.545	1925	1	top1	0.076	5.3e-09	-0.545	0.585754	0.932267
	BCL10	1	85265776	85276632	0.0512	exc	rs11161551	3.98	rs11161584	0.0105	4.3	2.298	496	496	blup	0.012	0.013	1.94501	0.05177	0.675659	rs2165076	-3.26	rs11161584	0.0105	4.3	0.151	496	496	blup	0.012	0.013	0.54193	0.587868	0.932267
	AL078459.1	1	85276388	85448124	0.0463	exc	rs11161551	3.98	rs12129013	-0.00121	-3.28	-0.873	2161	2161	blup	0.0016	0.2	2.96204	0.00306	0.299204	rs1809249	-3.26	rs12129013	-0.00121	-3.28	-0.078	2161	2161	blup	0.0016	0.2	-0.6247	0.53217	0.926942
	DDAH1	1	85318481	85578363	0.0318	exc	rs11161551	3.98	rs1240939	0.026	4.08	0.266	2521	1	top1	0.026	0.00052	0.266	0.79024	0.980281	rs1809249	-3.26	rs1240939	0.026	4.08	0.178	2521	1	top1	0.026	0.00052	0.178	0.858723	0.980519
	ZNHIT6	1	85649417	85708433	0.0308	exc	rs11161551	3.98	rs11161641	0.0117	-3.67	0.66	2185	2185	blup	0.012	0.013	-0.644327	0.51936	0.931947	rs11581522	-3.22	rs11161641	0.0117	-3.67	1.327	2185	2185	blup	0.012	0.013	-0.5442	0.586304	0.932267
	COL24A1	1	85729233	86156943	0.246	exc	rs7515154	3.97	rs12118936	0.166	-8.59	-0.348	2872	57	enet	0.24	2.1e-27	0.39188	0.69515	0.962687	rs11581522	-3.22	rs12118936	0.166	-8.59	1.617	2872	57	enet	0.24	2.1e-27	-0.75088	0.452723	0.9107
	LINC02795	1	86288704	86320711	0.2683	exc	rs12750233	2.47	rs1830675	0.199	9.21	-0.563	2135	3	lasso	0.22	5.3e-25	-0.473735	0.63569	0.955573	rs11581522	-3.22	rs1830675	0.199	9.21	-1.369	2135	3	lasso	0.22	5.3e-25	-1.2325	0.217761	0.80515
	ODF2L	1	86346824	86396342	0.0424	exc	rs12750233	2.47	rs12031536	0.0449	-4.63	-0.638	2148	1	top1	0.045	6.6e-06	0.638	0.52347	0.931947	rs11581522	-3.22	rs12031536	0.0449	-4.63	-0.903	2148	1	top1	0.045	6.6e-06	0.903	0.366526	0.881655
	CLCA4-AS1	1	86571181	86696311	0.5035	exc	rs12750233	2.47	rs55732503	0.118	-9.35	-0.448	1982	7	lasso	0.49	3e-64	0.573424	0.56636	0.946735	rs11581522	-3.22	rs55732503	0.118	-9.35	-1.436	1982	7	lasso	0.49	3e-64	1.09458	0.2737	0.846372
	SELENOF	1	86862445	86914424	0.0674	exc	rs4385677	-2.44	rs75058419	0.0772	6.04	-0.717	1824	11	enet	0.095	5.3e-11	-0.933558	0.35053	0.893099	rs17418454	-3.01	rs75058419	0.0772	6.04	-0.138	1824	11	enet	0.095	5.3e-11	0.24827	0.803924	0.974008
	HS2ST1	1	86914635	87109982	0.1019	exc	rs6576911	-2.47	rs2764431	0.0114	-4.47	1.42	415	2	lasso	0.028	0.00031	-1.35609	0.17507	0.823424	rs4655852	3.09	rs2764431	0.0114	-4.47	-0.762	415	2	lasso	0.028	0.00031	0.30747	0.758489	0.968908
	LINC01140	1	87129765	87169198	0.0827	exc	rs111736748	3.29	rs1201783	0.0348	-4.18	0.434	328	1	top1	0.035	6.8e-05	-0.434	0.66429	0.958758	rs4655852	3.09	rs1201783	0.0348	-4.18	0.289	328	1	top1	0.035	6.8e-05	-0.289	0.772581	0.97048
	PKN2-AS1	1	87620803	88685204	0.0695	exc	rs111736748	3.29	rs10493806	0.0377	4.51	-0.251	2854	1	top1	0.038	3.4e-05	-0.251	0.80181	0.980281	rs4655858	-3.25	rs10493806	0.0377	4.51	-0.055	2854	1	top1	0.038	3.4e-05	-0.055	0.956138	0.994372
	PKN2	1	88684222	88836255	0.1458	exc	rs7522055	1.8	rs786906	0.115	7.31	0.509	243	8	enet	0.12	1.1e-13	0.498407	0.6182	0.95414	rs12739526	-3.15	rs786906	0.115	7.31	2.131	243	8	enet	0.12	1.1e-13	2.47165	0.013449	0.415148
	KYAT3	1	88935773	88992953	0.0862	exc	rs7536018	-2.33	rs7525985	0.0929	-6.51	-0.002	1426	1	top1	0.093	9.1e-11	0.002	0.9984	0.99982	rs4373740	-3.22	rs7525985	0.0929	-6.51	-2.717	1426	1	top1	0.093	9.1e-11	2.717	0.006588	0.324804
	RBMXL1	1	88979456	88992960	0.0395	exc	rs7536018	-2.33	rs2624	0.00386	3.78	1.435	1397	1397	blup	0.015	0.007	0.576439	0.56432	0.945511	rs4373740	-3.22	rs2624	0.00386	3.78	1.732	1397	1397	blup	0.015	0.007	3.4393	0.000583	0.0919444
	AL596214.1	1	89427533	89525472	0.5459	exc	rs4658301	3.25	rs10922616	0.0802	7.58	1.472	1509	38	enet	0.29	4.3e-33	0.732417	0.46391	0.921551	rs57408748	3.23	rs10922616	0.0802	7.58	-0.273	1509	38	enet	0.29	4.3e-33	-1.7111	0.087062	0.677147
	LRRC8B	1	89524836	89597864	0.138	exc	rs4658301	3.25	rs12409358	0.0828	6.39	0.711	1479	28	enet	0.11	3.4e-12	0.816286	0.41434	0.906066	rs57408748	3.23	rs12409358	0.0828	6.39	0.479	1479	28	enet	0.11	3.4e-12	-0.1578	0.874618	0.983107
	LRRC8C-DT	1	89581291	89632916	0.0753	exc	rs4658301	3.25	rs10922669	0.0565	5.82	-0.307	1437	1	top1	0.057	4.5e-07	-0.307	0.75884	0.970192	rs57408748	3.23	rs10922669	0.0565	5.82	-0.302	1437	1	top1	0.057	4.5e-07	-0.302	0.762652	0.968908
	LRRC8C	1	89633072	89769903	0.1652	exc	rs4658301	3.25	rs10922710	0.0423	5.5	-0.532	318	6	lasso	0.055	6e-07	-0.476029	0.63405	0.95502	rs12739526	-3.15	rs10922710	0.0423	5.5	0.556	318	6	lasso	0.055	6e-07	0.37149	0.710276	0.961422
	LRRC8D	1	89821014	89936611	0.0601	exc	rs4658301	3.25	rs10922648	0.0041	3.69	0.074	314	3	lasso	0.011	0.016	-0.066429	0.94704	0.997248	rs9428022	-3.09	rs10922648	0.0041	3.69	0.588	314	3	lasso	0.011	0.016	0.02783	0.977796	0.996262
	ZNF326	1	89995110	90035533	0.0488	exc	rs4658301	3.25	rs36106146	-0.000847	-3.33	0.272	278	278	blup	0.0065	0.053	-1.45368	0.14603	0.818727	rs10801781	-2.94	rs36106146	-0.000847	-3.33	1.034	278	278	blup	0.0065	0.053	-1.2842	0.199073	0.800926
	LINC02609	1	90769086	90851658	0.1156	exc	rs7521797	2.35	rs10436922	0.08	-7.08	0.693	1818	3	lasso	0.13	4e-14	-0.081524	0.93503	0.995458	rs114872095	3.65	rs10436922	0.08	-7.08	0.323	1818	3	lasso	0.13	4e-14	-0.42498	0.670855	0.951488
	HFM1	1	91260766	91404856	0.4365	exc	rs11165288	2.69	rs282057	0.345	-10.52	0.555	2328	3	lasso	0.45	1e-56	-1.54987	0.12117	0.811625	rs114872095	3.65	rs282057	0.345	-10.52	1.682	2328	3	lasso	0.45	1e-56	-1.33082	0.183249	0.794401
	CDC7	1	91500851	91525764	0.351	exc	rs11165288	2.69	rs12137878	0.303	-11.44	-0.438	2329	7	lasso	0.35	3.8e-41	0.699785	0.48406	0.922084	rs1192404	-2.98	rs12137878	0.303	-11.44	-0.324	2329	7	lasso	0.35	3.8e-41	0.25809	0.796334	0.974008
	TGFBR3	1	91680343	91906335	0.1497	exc	rs11165288	2.69	rs12028436	0.00318	-4.21	-0.189	2129	2129	blup	0.055	7.1e-07	0.308547	0.75767	0.969853	rs1192404	-2.98	rs12028436	0.00318	-4.21	-1.045	2129	2129	blup	0.055	7.1e-07	0.95084	0.341685	0.872469
	EPHX4	1	92029985	92063538	0.098	exc	rs11165288	2.69	rs6696267	0.0595	5.39	0.693	330	1	top1	0.059	2.3e-07	0.693	0.48831	0.925208	rs4658238	2.61	rs6696267	0.0595	5.39	1.071	330	1	top1	0.059	2.3e-07	1.071	0.284169	0.851964
	GLMN	1	92246402	92298987	0.0294	exc	rs61779157	-2.33	rs4261159	0.0174	-3.88	-0.21	209	1	top1	0.017	0.0038	0.21	0.83367	0.984367	rs284186	-2.56	rs4261159	0.0174	-3.88	0.25	209	1	top1	0.017	0.0038	-0.25	0.802587	0.974008
	EVI5	1	92508696	92792404	0.0438	exc	rs17131683	2.94	rs6604007	0.0145	4.06	0.081	187	4	lasso	0.027	0.00043	-0.438461	0.66105	0.95865	rs10874763	2.75	rs6604007	0.0145	4.06	-1.623	187	4	lasso	0.027	0.00043	-0.95552	0.339314	0.872469
	DIPK1A	1	92832737	92961522	0.1261	exc	rs17131683	2.94	rs11164840	0.142	8.03	-0.197719	1516	1	top1	0.14	5.6e-16	-0.197719	0.84326	0.98717	rs10874763	2.75	rs11164840	0.142	8.03	0.775	1516	1	top1	0.14	5.6e-16	0.77519	0.438226	0.906336
	MTF2	1	93079235	93139079	0.0311	exc	rs17131683	2.94	rs7545916	-0.00237	-3.55	-1.286	165	3	enet	0.01	0.02	0.317294	0.75102	0.968139	rs10874763	2.75	rs7545916	-0.00237	-3.55	0.809	165	3	enet	0.01	0.02	-0.13882	0.889596	0.986291
	TMED5	1	93149742	93180516	0.0785	exc	rs17131683	2.94	rs4847239	0.0531	5.55	1.787	1289	1	top1	0.053	9.9e-07	1.787	0.07394	0.722184	rs10874763	2.75	rs4847239	0.0531	5.55	0.657	1289	1	top1	0.053	9.9e-07	0.657	0.511181	0.922055
	CCDC18-AS1	1	93262186	93346025	0.1653	exc	rs17131683	2.94	rs11164878	0.192	9.43	1.756	1548	8	lasso	0.19	9.2e-22	1.88062	0.06002	0.699002	rs4350209	-3.04	rs11164878	0.192	9.43	0.645	1548	8	lasso	0.19	9.2e-22	0.68938	0.490584	0.915703
	DR1	1	93345907	93369493	0.0335	exc	rs17131683	2.94	rs55943015	0.01	-3.99	-0.503	1489	1	top1	0.01	0.022	0.503	0.61496	0.95414	rs4350209	-3.04	rs55943015	0.01	-3.99	-0.493	1489	1	top1	0.01	0.022	0.493	0.622013	0.9393
	FNBP1L	1	93448131	93554661	0.0228	exc	rs17131683	2.94	rs6681078	0.00353	-3.48	0.808	1727	1727	blup	0.009	0.029	-0.208881	0.83454	0.984628	rs11165030	-3.23	rs6681078	0.00353	-3.48	-1.564	1727	1727	blup	0.009	0.029	1.90356	0.056967	0.628366
	BCAR3	1	93561741	93847150	0.037	exc	rs6661488	2.75	rs6675820	0.0122	-3.91	1.001	1926	1	top1	0.012	0.013	-1.001	0.31683	0.883452	rs11165030	-3.23	rs6675820	0.0122	-3.91	-3.107	1926	1	top1	0.012	0.013	3.107	0.00189	0.180152
	GCLM	1	93885199	93909456	0.0678	exc	rs6661488	2.75	rs6660968	0.036	-4.79	0.92	1548	14	enet	0.061	1.5e-07	-1.46063	0.14412	0.818727	rs11165030	-3.23	rs6660968	0.036	-4.79	-0.816	1548	14	enet	0.061	1.5e-07	1.33962	0.180368	0.794401
	ARHGAP29	1	94148988	94275068	0.1384	exc	rs1891874	-2.91	rs521538	0.0868	-6.78	2.165	2056	3	lasso	0.15	2.8e-16	-2.31019	0.02088	0.573143	rs11165030	-3.23	rs521538	0.0868	-6.78	-1.852	2056	3	lasso	0.15	2.8e-16	1.83833	0.066014	0.64494
	ABCD3	1	94418389	94518666	0.1852	exc	rs9432619	2.93	rs841695	0.037	4.97	1.09	447	447	blup	0.065	5.9e-08	0.637323	0.52391	0.931947	rs76741925	2.97	rs841695	0.037	4.97	0.088	447	447	blup	0.065	5.9e-08	1.16299	0.244833	0.828868
	CNN3	1	94896949	94927223	0.0822	exc	rs9432619	2.93	rs10493881	0.0133	-3.93	-0.087	467	1	top1	0.013	0.01	0.087	0.93067	0.994551	rs76741925	2.97	rs10493881	0.0133	-3.93	-1.291	467	1	top1	0.013	0.01	1.291	0.196704	0.800926
	AC105942.1	1	94927361	94963616	0.0432	exc	rs9432619	2.93	rs80118674	0.0228	-4.17	1.786	2030	1	top1	0.023	0.0011	-1.786	0.0741	0.722184	rs76741925	2.97	rs80118674	0.0228	-4.17	-0.646	2030	1	top1	0.023	0.0011	0.646	0.518279	0.924571
	ALG14	1	94974405	95072951	0.0705	exc	rs9432619	2.93	rs114676283	0.0188	-4.93	-0.034	2158	11	enet	0.043	1.1e-05	-1.08627	0.27736	0.874966	rs76741925	2.97	rs114676283	0.0188	-4.93	-0.127	2158	11	enet	0.043	1.1e-05	0.26226	0.793123	0.974008
	TLCD4	1	95117355	95197607	0.08	exc	rs9432619	2.93	rs12563424	0.0417	-5.21	-1.316	489	1	top1	0.042	1.4e-05	1.316	0.18817	0.826342	rs76741925	2.97	rs12563424	0.0417	-5.21	2.226	489	1	top1	0.042	1.4e-05	-2.226	0.026014	0.506619
	AC092802.1	1	95161676	95233982	0.0721	exc	rs9432619	2.93	rs12239887	0.0143	4.56	2.455	469	4	lasso	0.048	3e-06	2.40289	0.01627	0.532564	rs76741925	2.97	rs12239887	0.0143	4.56	-1.082	469	4	lasso	0.048	3e-06	-1.02467	0.305521	0.860897
	RWDD3	1	95234210	95247225	0.3063	exc	rs9432619	2.93	rs7543042	0.195	-9.75	-1.719	1816	14	lasso	0.3	7.4e-35	1.83886	0.06594	0.710654	rs34537407	-2.87	rs7543042	0.195	-9.75	1.914	1816	14	lasso	0.3	7.4e-35	-1.61204	0.106954	0.718914
	LINC02607	1	95510059	95782342	0.062	exc	rs324845	-3.24	rs2027239	0.0788	5.92	-0.09	2251	1	top1	0.079	2.5e-09	-0.09	0.92829	0.993571	rs34537407	-2.87	rs2027239	0.0788	5.92	0.18	2251	1	top1	0.079	2.5e-09	0.18	0.857153	0.980355
	PTBP2	1	96721665	96823738	0.0758	exc	rs113788921	-3.28	rs56339673	0.0104	-4.36	1.504	332	332	blup	0.035	6.8e-05	-0.99186	0.32127	0.883452	rs55697842	2.66	rs56339673	0.0104	-4.36	0.066	332	332	blup	0.035	6.8e-05	0.9438	0.345272	0.874732
	DPYD-AS1	1	97095923	97322955	0.094	exc	rs12119882	2.68	rs4949943	0.0696	5.77	0.082	316	1	top1	0.07	2.2e-08	0.082	0.93465	0.995458	rs55697842	2.66	rs4949943	0.0696	5.77	0.886	316	1	top1	0.07	2.2e-08	0.886	0.375618	0.886324
	BX005019.1	1	97967005	97968814	0.0997	exc	rs7524325	-3.17	rs61789073	0.0412	-5.77	1.301	237	2	lasso	0.052	1.2e-06	-1.22342	0.22117	0.847263	rs7524418	2.67	rs61789073	0.0412	-5.77	1.938	237	2	lasso	0.052	1.2e-06	-1.90698	0.056523	0.628366
	LINC01776	1	98210747	98272658	0.1524	exc	rs7524325	-3.17	rs1628294	0.0193	-4.5	-0.908	240	240	blup	0.042	1.2e-05	0.747224	0.45493	0.918899	rs7524418	2.67	rs1628294	0.0193	-4.5	-1.542	240	240	blup	0.042	1.2e-05	0.01866	0.985111	0.997591
	PLPPR5	1	98890245	99005032	0.0577	exc	rs7524325	-3.17	rs1329460	0.0337	-3.98	-0.409508	344	1	top1	0.034	8.6e-05	0.409508	0.68217	0.962391	rs309060	2.74	rs1329460	0.0337	-3.98	-0.951	344	1	top1	0.034	8.6e-05	0.95144	0.341379	0.872469
	AL445433.2	1	99004276	99244794	0.1179	exc	rs4469759	2.8	rs4908255	0.00165	-4.26	-0.336	2181	2181	blup	0.017	0.0037	0.697624	0.48541	0.923049	rs309060	2.74	rs4908255	0.00165	-4.26	0.11	2181	2181	blup	0.017	0.0037	0.77813	0.436493	0.905643
	PLPPR4	1	99263953	99309590	0.1119	exc	rs77310034	2.7	rs819923	0.0631	5.54	0.237	374	2	lasso	0.069	2.3e-08	-0.31222	0.75487	0.969174	rs309060	2.74	rs819923	0.0631	5.54	-1.055	374	2	lasso	0.069	2.3e-08	-0.68123	0.495728	0.91714
	AGL	1	99850361	99924023	0.1388	exc	rs2105179	2.05	rs67402973	0.0748	6.87	-0.336	262	4	lasso	0.12	2.9e-13	-0.235431	0.81387	0.980281	rs835006	2.36	rs67402973	0.0748	6.87	-0.525	262	4	lasso	0.12	2.9e-13	-0.59396	0.552539	0.926942
	SLC35A3	1	99969351	100035634	0.0665	exc	rs2105179	2.05	rs2274569	0.0546	-6.09	0.023	1456	11	enet	0.062	1.1e-07	-0.135941	0.89187	0.991979	rs835018	2.67	rs2274569	0.0546	-6.09	-1.206	1456	11	enet	0.062	1.1e-07	1.10068	0.271034	0.843791
	SASS6	1	100083563	100132955	0.1444	exc	rs2105179	2.05	rs72728119	0.0257	5.18	1.113	244	244	blup	0.044	8e-06	1.15436	0.24835	0.864622	rs835006	2.36	rs72728119	0.0257	5.18	-0.829	244	244	blup	0.044	8e-06	-1.24135	0.214478	0.802457
	TRMT13	1	100133150	100150498	0.0675	exc	rs2105179	2.05	rs59340819	0.00327	-4.41	-0.983	229	229	blup	0.023	0.0011	0.758374	0.44823	0.915147	rs7535971	1.97	rs59340819	0.00327	-4.41	-0.577	229	229	blup	0.023	0.0011	0.53977	0.589357	0.932267
	LRRC39	1	100148449	100178273	0.0836	exc	rs2105179	2.05	rs12127209	0.0734	6.63	0.589	1467	3	lasso	0.096	4.2e-11	0.366963	0.71365	0.962729	rs1995143	2.23	rs12127209	0.0734	6.63	-0.825	1467	3	lasso	0.096	4.2e-11	-0.36435	0.715596	0.962284
	DBT	1	100186919	100249834	0.0332	exc	rs3176860	-2.13	rs36071256	0.0182	-4.08	0.313	1509	44	enet	0.05	2.1e-06	-0.129189	0.89721	0.99263	rs1995143	2.23	rs36071256	0.0182	-4.08	-0.44	1509	44	enet	0.05	2.1e-06	-0.06161	0.950874	0.994208
	AL445928.2	1	100220488	100253414	0.0575	exc	rs3176860	-2.13	rs148509101	0.0491	-5	1.069	229	1	top1	0.049	2.5e-06	-1.069	0.28507	0.87522	rs7535971	1.97	rs148509101	0.0491	-5	0.306	229	1	top1	0.049	2.5e-06	-0.306	0.759605	0.968908
	RTCA-AS1	1	100251528	100266179	0.15	exc	rs3176860	-2.13	rs12066043	0.131	7.8	-1.094	1412	1	top1	0.13	1e-14	-1.094	0.27395	0.872468	rs1995143	2.23	rs12066043	0.131	7.8	0.985	1412	1	top1	0.13	1e-14	0.985	0.324624	0.872439
	RTCA	1	100266207	100292769	0.1024	exc	rs6702885	2.17	rs12066043	0.0987	-6.82	-1.094	1442	1	top1	0.099	2.3e-11	1.094	0.27395	0.872468	rs1995143	2.23	rs12066043	0.0987	-6.82	0.985	1442	1	top1	0.099	2.3e-11	-0.985	0.324624	0.872439
	GPR88	1	100538139	100542021	0.032	exc	rs61780323	2.68	rs12130612	0.0139	3.44	0.74	1309	1	top1	0.014	0.0087	0.74	0.4593	0.921362	rs34960901	-2.84	rs12130612	0.0139	3.44	0.53	1309	1	top1	0.014	0.0087	0.53	0.596112	0.932493
	EXTL2	1	100872372	100895179	0.1151	exc	rs1329453	3.41	rs12567000	0.0468	5.48	-1.338	319	18	enet	0.05	2.1e-06	-2.06657	0.03877	0.644967	rs114577891	-2.82	rs12567000	0.0468	5.48	0.839	319	18	enet	0.05	2.1e-06	0.8192	0.412675	0.898931
	SLC30A7	1	100896076	100981757	0.0422	exc	rs1999134	-3.64	rs12027668	0.0181	-4.15	2.248	1830	1	top1	0.018	0.0032	-2.248	0.02458	0.590976	rs12408470	-2.86	rs12027668	0.0181	-4.15	1.028	1830	1	top1	0.018	0.0032	-1.028	0.30395	0.860044
	DPH5	1	100989623	101026088	0.1107	exc	rs1329453	3.41	rs12563134	0.0869	-6.3	2.492	387	1	top1	0.087	3.7e-10	-2.492	0.0127	0.525766	rs114577891	-2.82	rs12563134	0.0869	-6.3	1.019	387	1	top1	0.087	3.7e-10	-1.019	0.308203	0.862372
	AC093157.1	1	101025844	101090513	0.1193	exc	rs1999134	-3.64	rs17123647	0.138	7.93	0.866	2054	13	lasso	0.14	4.8e-16	0.663229	0.50718	0.93078	rs12408470	-2.86	rs17123647	0.138	7.93	-0.349	2054	13	lasso	0.14	4.8e-16	-0.49704	0.61916	0.938259
	OLFM3	1	101802574	101997030	0.0498	exc	rs12126583	-2.61	rs4908195	0.00273	3.86	1.171	2711	2711	blup	0.0078	0.039	1.51301	0.13028	0.814736	rs12074162	3.28	rs4908195	0.00273	3.86	-2.556	2711	2711	blup	0.0078	0.039	-1.38487	0.166093	0.783039
	RNPC3	1	103525691	103555239	0.0923	exc	rs2103288	-2.52	rs12405773	0.0512	-3.99	-1.45	177	2	lasso	0.065	7.1e-08	1.3721	0.17003	0.823424	rs1930208	-2	rs12405773	0.0512	-3.99	-0.089	177	2	lasso	0.065	7.1e-08	0.18677	0.851845	0.980355
	AMY2B	1	103553815	103579534	0.039	exc	rs2103288	-2.52	rs6684081	0.0262	-4.2	0.648	1188	1	top1	0.026	0.00049	-0.648	0.51698	0.931947	rs1930208	-2	rs6684081	0.0262	-4.2	-0.11	1188	1	top1	0.026	0.00049	0.11	0.912409	0.989157
	PRMT6	1	107056674	107067636	0.1062	exc	rs17018956	-3.68	rs6668299	0.0373	5.51	-0.574	1489	11	enet	0.057	3.8e-07	-0.758395	0.44821	0.915147	rs4915044	2.27	rs6668299	0.0373	5.51	0.28	1489	11	enet	0.057	3.8e-07	-0.09563	0.923814	0.991878
	NTNG1	1	107140007	107483458	0.0454	exc	rs17018956	-3.68	rs185454806	-0.00126	3.14	-1.068	2164	2164	blup	0.0058	0.064	0.848843	0.39597	0.903164	rs72705667	4.31	rs185454806	-0.00126	3.14	1.66	2164	2164	blup	0.0058	0.064	0.94295	0.345705	0.874732
	VAV3	1	107571161	107965180	0.2716	exc	rs17018956	-3.68	rs12117118	0.146	8.19	-0.444	2215	13	lasso	0.16	5.2e-18	-0.507156	0.61205	0.95414	rs72705667	4.31	rs12117118	0.146	8.19	0.988	2215	13	lasso	0.16	5.2e-18	1.25387	0.209888	0.800926
	SLC25A24	1	108134043	108200849	0.3901	exc	rs380677	-3.27	rs828994	0.313	-11.58	1.059	1738	40	enet	0.33	3.4e-38	-0.864495	0.38732	0.902779	rs72705667	4.31	rs828994	0.313	-11.58	-0.635	1738	40	enet	0.33	3.4e-38	0.87524	0.381443	0.887744
	FAM102B	1	108560089	108644900	0.1436	exc	rs643701	-2.98	rs72697104	0.0535	3.56	0.973	317	1	top1	0.053	9.1e-07	0.973	0.33055	0.883769	rs1277207	3.6	rs72697104	0.0535	3.56	-0.536	317	1	top1	0.053	9.1e-07	-0.536	0.591959	0.932267
	HENMT1	1	108648290	108661526	0.0589	exc	rs643701	-2.98	rs61799961	-0.00106	-3.17	0.548	284	284	blup	0.0062	0.057	-1.06653	0.28618	0.87522	rs1277207	3.6	rs61799961	-0.00106	-3.17	1.356	284	284	blup	0.0062	0.057	-0.27063	0.786673	0.973271
	STXBP3	1	108746674	108809523	0.0997	exc	rs11102965	-3.12	rs10857962	0.0612	-5.73	-1.59	1646	1	top1	0.061	1.5e-07	1.59	0.11183	0.793792	rs10776762	3.6	rs10857962	0.0612	-5.73	2.423	1646	1	top1	0.061	1.5e-07	-2.423	0.015393	0.432305
	AKNAD1	1	108815898	108963484	0.0328	exc	rs11102965	-3.12	rs35885176	0.00751	4.08	-0.657	1773	1	top1	0.0075	0.041	-0.657	0.51118	0.93078	rs10776762	3.6	rs35885176	0.00751	4.08	-2.096	1773	1	top1	0.0075	0.041	-2.096	0.036082	0.548981
	GPSM2	1	108875350	108934545	0.137	exc	rs12081530	-3.08	rs12047639	0.014	4.52	1.248	327	327	blup	0.047	4.3e-06	2.06983	0.03847	0.644187	rs1277207	3.6	rs12047639	0.014	4.52	2.78	327	327	blup	0.047	4.3e-06	1.08447	0.278158	0.84888
	CLCC1	1	108929508	108963457	0.1403	exc	rs11102965	-3.12	rs338470	0.0805	6.25	-0.138	1635	1	top1	0.08	1.7e-09	-0.138	0.89024	0.991979	rs10776762	3.6	rs338470	0.0805	6.25	-1.328	1635	1	top1	0.08	1.7e-09	-1.328	0.184178	0.794401
	KIAA1324	1	109113679	109206781	0.1775	exc	rs12081530	-3.08	rs4970818	0.0253	5.21	-0.363	360	16	enet	0.11	5e-12	1.12006	0.26269	0.870829	rs1277207	3.6	rs4970818	0.0253	5.21	1.947	360	16	enet	0.11	5e-12	0.61029	0.541668	0.926942
	CELSR2	1	109249539	109275751	0.114	exc	rs12081530	-3.08	rs583104	0.0871	5.52	0.262	371	1	top1	0.087	3.6e-10	0.262	0.79332	0.980281	rs1277207	3.6	rs583104	0.0871	5.52	-1.228	371	1	top1	0.087	3.6e-10	-1.228	0.219447	0.806459
	PSRC1	1	109279556	109283186	0.2206	exc	rs11102965	-3.12	rs583104	0.165	-8.56	0.262	1624	13	lasso	0.17	1.5e-18	-0.28506	0.7756	0.976218	rs10776762	3.6	rs583104	0.165	-8.56	-1.228	1624	13	lasso	0.17	1.5e-18	1.29029	0.196951	0.800926
	ATXN7L2	1	109483479	109492804	0.1127	exc	rs12081530	-3.08	rs61797132	-0.00225	-3.9	-0.78	371	371	blup	0.016	0.0058	2.43291	0.01498	0.528073	rs11591171	2.6	rs61797132	-0.00225	-3.9	-1.253	371	371	blup	0.016	0.0058	0.04796	0.961752	0.995632
	GPR61	1	109539872	109548406	0.0704	exc	rs12081530	-3.08	rs650985	-0.00124	-3.74	0.629	366	366	blup	0.0075	0.041	0.389375	0.697	0.962704	rs11591171	2.6	rs650985	-0.00124	-3.74	-0.045	366	366	blup	0.0075	0.041	-0.78209	0.43416	0.905643
	GNAI3	1	109548615	109618324	0.0776	exc	rs12081530	-3.08	rs2301230	0.000459	3.79	0.573	376	376	blup	0.019	0.0029	-0.825937	0.40884	0.906066	rs59259257	2.77	rs2301230	0.000459	3.79	-0.651	376	376	blup	0.019	0.0029	-0.69095	0.489598	0.915703
	GSTM4	1	109656099	109674836	0.0718	exc	rs12081530	-3.08	rs17023106	0.0103	-4.2	0.813	343	7	enet	0.024	0.00077	-0.983255	0.32548	0.883452	rs59259257	2.77	rs17023106	0.0103	-4.2	0.926	343	7	enet	0.024	0.00077	-1.60104	0.109368	0.72174
	GSTM3	1	109733932	109741038	0.4512	exc	rs11102965	-3.12	rs1332018	0.444	13.75	1.153	1294	1	top1	0.44	6.4e-56	1.153	0.24891	0.864622	rs72687295	3.24	rs1332018	0.444	13.75	0.706	1294	1	top1	0.44	6.4e-56	0.706	0.480188	0.915703
	KCNC4	1	110211343	110283100	0.0702	exc	rs7545347	2.87	rs2784140	0.0198	-5.07	-0.33	1827	25	enet	0.049	2.3e-06	-0.363406	0.7163	0.963034	rs72687295	3.24	rs2784140	0.0198	-5.07	1.389	1827	25	enet	0.049	2.3e-06	-1.99064	0.046521	0.597428
	RBM15-AS1	1	110286375	110339171	0.0816	exc	rs343765	-2.88	rs2251111	0.0311	-4.45	-0.400335	1770	1	top1	0.031	0.00016	0.400335	0.68891	0.962391	rs72687295	3.24	rs2251111	0.0311	-4.45	0.133	1770	1	top1	0.031	0.00016	-0.13269	0.894438	0.986291
	LAMTOR5-AS1	1	110347116	110443817	0.0984	exc	rs11102172	3	rs1879093	0.0479	4.89	0.961	467	1	top1	0.048	3.3e-06	0.961	0.33655	0.885995	rs59259257	2.77	rs1879093	0.0479	4.89	-0.039	467	1	top1	0.048	3.3e-06	-0.039	0.96889	0.996146
	SLC16A4	1	110362851	110391082	0.0759	exc	rs11102172	3	rs2946571	0.0169	-4.56	0.31	442	11	enet	0.022	0.0014	-0.956649	0.33874	0.888488	rs59259257	2.77	rs2946571	0.0169	-4.56	-0.193	442	11	enet	0.022	0.0014	-0.12783	0.898282	0.986291
	CD53	1	110871188	110899922	0.3235	exc	rs2580040	-3.02	rs4839080	0.27	11.33	-0.775	2262	7	lasso	0.34	1.8e-39	-1.14152	0.25365	0.867913	rs12072791	-2.98	rs4839080	0.27	11.33	-1.262	2262	7	lasso	0.34	1.8e-39	-1.52424	0.127449	0.752216
	DRAM2	1	111117333	111140216	0.2465	exc	rs75018342	-3.13	rs3762374	0.213	9.62	1.755	2203	1	top1	0.21	6.1e-24	1.755	0.07926	0.736911	rs12072791	-2.98	rs3762374	0.213	9.62	1.179	2203	1	top1	0.21	6.1e-24	1.179	0.238398	0.822212
	CEPT1	1	111139627	111185104	0.0502	exc	rs2580040	-3.02	rs11102195	0.00939	-4.14	-1.394	478	1	top1	0.0094	0.026	1.394	0.16332	0.823424	rs12072791	-2.98	rs11102195	0.00939	-4.14	-0.725	478	1	top1	0.0094	0.026	0.725	0.468452	0.915703
	OVGP1	1	111414319	111427735	0.1125	exc	rs75018342	-3.13	rs1264868	0.116	-7.34	1.934	2091	1	top1	0.12	3.4e-13	-1.934	0.05311	0.677465	rs12072791	-2.98	rs1264868	0.116	-7.34	0.044	2091	1	top1	0.12	3.4e-13	-0.044	0.964904	0.995766
	AL390195.2	1	111431046	111433068	0.0938	exc	rs2580040	-3.02	rs1054680	0.0634	5.48	0.529	478	1	top1	0.063	9.2e-08	0.529	0.59681	0.953012	rs12072791	-2.98	rs1054680	0.0634	5.48	-0.807	478	1	top1	0.063	9.2e-08	-0.807	0.419666	0.901761
	RAP1A	1	111542218	111716691	0.065	exc	rs9429609	3.31	rs612231	0.0228	4.4	0.002	562	1	top1	0.023	0.0011	0.002	0.9984	0.99982	rs371879454	-3.24	rs612231	0.0228	4.4	-0.986	562	1	top1	0.023	0.0011	-0.986	0.324133	0.872439
	INKA2	1	111680630	111755824	0.2191	exc	rs9429609	3.31	rs571020	0.00833	-5.36	-1.679	557	26	enet	0.13	3.7e-14	1.09357	0.27414	0.872468	rs12072791	-2.98	rs571020	0.00833	-5.36	-0.358	557	26	enet	0.13	3.7e-14	0.04033	0.967829	0.995797
	LINC01750	1	111989770	111998842	0.2662	exc	rs2995810	3.87	rs2366125	0.248	10.27	-1.582	1921	1	top1	0.25	3.7e-28	-1.582	0.11365	0.794727	rs1373291	2.68	rs2366125	0.248	10.27	0.189	1921	1	top1	0.25	3.7e-28	0.189	0.850093	0.980355
	CTTNBP2NL	1	112396214	112463456	0.1315	exc	rs2995810	3.87	rs2488762	0.124	-7.4	-0.519	1765	1	top1	0.12	5.1e-14	0.519	0.60376	0.953352	rs11102523	4.13	rs2488762	0.124	-7.4	-0.806	1765	1	top1	0.12	5.1e-14	0.806	0.420243	0.901761
	WNT2B	1	112466541	112530165	0.1828	exc	rs2995765	-3.1	rs11102498	0.145	7.99	-0.937	1664	1664	blup	0.15	6.5e-17	-1.0191	0.30816	0.883452	rs11102523	4.13	rs11102498	0.145	7.99	-0.495	1664	1664	blup	0.15	6.5e-17	-0.35662	0.721376	0.962447
	ST7L	1	112523514	112620825	0.0548	exc	rs2995765	-3.1	rs12401734	0.0294	-4.25	1.864	1672	1	top1	0.029	0.00023	-1.864	0.06232	0.707021	rs11102523	4.13	rs12401734	0.0294	-4.25	0.074	1672	1	top1	0.029	0.00023	-0.074	0.94101	0.993567
	CAPZA1	1	112619805	112671616	0.0326	exc	rs2995765	-3.1	rs36018342	0.00493	3.66	0.789	1518	1	top1	0.0049	0.079	0.789	0.43011	0.912521	rs11102523	4.13	rs36018342	0.00493	3.66	-1.041	1518	1	top1	0.0049	0.079	-1.041	0.297876	0.859486
	MOV10	1	112673141	112700746	0.1792	exc	rs2995765	-3.1	rs2932539	0.154	8.44	-1.455	1476	1	top1	0.15	3.4e-17	-1.455	0.14567	0.818727	rs11102523	4.13	rs2932539	0.154	8.44	0.152	1476	1	top1	0.15	3.4e-17	0.152	0.879187	0.984139
	LINC01357	1	112849821	112877871	0.2307	exc	rs3005784	-3.08	rs34789338	0.175	-8.89	0.354	1445	1	top1	0.18	1.4e-19	-0.354	0.72334	0.964676	rs11102523	4.13	rs34789338	0.175	-8.89	-0.164	1445	1	top1	0.18	1.4e-19	0.164	0.869731	0.982444
	SLC16A1	1	112911847	112957013	0.0306	exc	rs7546465	3.03	rs35086049	0.000264	-3.31	0.279	1449	1449	blup	0.0088	0.03	0.824397	0.40971	0.906066	rs11102523	4.13	rs35086049	0.000264	-3.31	-0.381	1449	1449	blup	0.0088	0.03	-0.90606	0.364906	0.880186
	SLC16A1-AS1	1	112956415	113047055	0.0494	exc	rs4839321	3.07	rs1216779	0.0101	-4.27	0.738	1470	1	top1	0.01	0.022	-0.738	0.46051	0.921384	rs11102523	4.13	rs1216779	0.0101	-4.27	0.26	1470	1	top1	0.01	0.022	-0.26	0.794864	0.974008
	AL390242.1	1	112978610	112999636	0.0558	exc	rs7546465	3.03	rs1216603	0.0158	-4.41	-1.197	1390	1390	blup	0.021	0.0018	1.23319	0.21751	0.847263	rs11102523	4.13	rs1216603	0.0158	-4.41	1.232	1390	1390	blup	0.021	0.0018	-0.57338	0.566388	0.928705
	LRIG2	1	113073198	113132260	0.0664	exc	rs5023142	3.02	rs4838975	0.0288	-4.67	0.233	261	1	top1	0.029	0.00027	-0.233	0.81576	0.980281	rs11102523	4.13	rs4838975	0.0288	-4.67	0.455	261	1	top1	0.029	0.00027	-0.455	0.649109	0.946601
	MAGI3	1	113390515	113685923	0.1712	exc	rs5023142	3.02	rs1573996	0.0789	-6.25	-0.532	368	1	top1	0.079	2.5e-09	0.532	0.59473	0.953012	rs141843793	3.1	rs1573996	0.0789	-6.25	-1.304	368	1	top1	0.079	2.5e-09	1.304	0.192234	0.800926
	PHTF1	1	113696831	113759489	0.0599	exc	rs4839321	3.07	rs1230686	0.0429	4.89	-0.4	1669	1	top1	0.043	1.1e-05	-0.4	0.68916	0.962391	rs6537786	2.71	rs1230686	0.0429	4.89	0.842	1669	1	top1	0.043	1.1e-05	0.842	0.399788	0.894457
	AP4B1	1	113894194	113905201	0.0873	exc	rs4839321	3.07	rs1217423	0.0647	-6.19	0.127	1549	10	lasso	0.068	3.1e-08	-0.135476	0.89224	0.991979	rs1146186	2.63	rs1217423	0.0647	-6.19	1.734	1549	10	lasso	0.068	3.1e-08	-1.97052	0.048779	0.603839
	HIPK1	1	113929324	113977869	0.0414	exc	rs5023142	3.02	rs12144309	0.0084	-3.38	0.708	371	1	top1	0.0084	0.033	-0.708	0.47895	0.922084	rs1146186	2.63	rs12144309	0.0084	-3.38	1.18	371	1	top1	0.0084	0.033	-1.18	0.238	0.822065
	TRIM33	1	114392790	114511203	0.0503	exc	rs12135727	2.87	rs67882944	0.0472	5.17	0.292	1638	1	top1	0.047	3.9e-06	0.292	0.77029	0.974263	rs12075835	2.55	rs67882944	0.0472	5.17	-1.521	1638	1	top1	0.047	3.9e-06	-1.521	0.12826	0.752216
	NRAS	1	114704469	114716771	0.0612	exc	rs12118670	2.81	rs6537844	0.0564	-5.13	-1.205	350	1	top1	0.056	4.7e-07	1.205	0.2282	0.850755	rs12075835	2.55	rs6537844	0.0564	-5.13	-0.91	350	1	top1	0.056	4.7e-07	0.91	0.362823	0.880186
	CSDE1	1	114716913	114758676	0.0341	exc	rs12118670	2.81	rs11803022	0.0173	-4.21	-1.123	357	1	top1	0.017	0.0039	1.123	0.26144	0.870829	rs12075835	2.55	rs11803022	0.0173	-4.21	0.629	357	1	top1	0.017	0.0039	-0.629	0.529349	0.925553
	SIKE1	1	114769479	114780685	0.0357	exc	rs12118670	2.81	rs2878573	0.0318	-3.64	0.903	331	1	top1	0.032	0.00013	-0.903	0.36653	0.90059	rs12075835	2.55	rs2878573	0.0318	-3.64	0.078	331	1	top1	0.032	0.00013	-0.078	0.937828	0.993062
	SLC22A15	1	115976513	116070054	0.1877	exc	rs1292816	2.92	rs10802146	0.11	-7	-0.132	315	21	enet	0.12	1.9e-13	0.027323	0.9782	0.997752	rs17515267	-3.46	rs10802146	0.11	-7	0.215	315	21	enet	0.12	1.9e-13	-0.48763	0.625811	0.94126
	IGSF3	1	116574399	116667755	0.0352	exc	rs4468196	3.03	rs557312	0.0321	-4.19	0.149	1105	1	top1	0.032	0.00013	-0.149	0.88155	0.991979	rs1176387	-2.75	rs557312	0.0321	-4.19	0.62	1105	1	top1	0.032	0.00013	-0.62	0.535258	0.926942
	PTGFRN	1	116909916	116990353	0.0779	exc	rs10923223	-3.16	rs10737727	0.0509	5.31	-0.029	331	1	top1	0.051	1.6e-06	-0.029	0.97686	0.997752	rs1176387	-2.75	rs10737727	0.0509	5.31	-1.527	331	1	top1	0.051	1.6e-06	-1.527	0.126761	0.752216
	TTF2	1	117060326	117107453	0.1282	exc	rs10923346	3.34	rs1004986	0.109	-7.17	1.726	1563	1	top1	0.11	1.9e-12	-1.726	0.08435	0.740228	rs517857	2.61	rs1004986	0.109	-7.17	-1.764	1563	1	top1	0.11	1.9e-12	1.764	0.077732	0.669464
	MAN1A2	1	117367449	117528872	0.0481	exc	rs10923346	3.34	rs1935780	-0.00238	-3.32	0.145	1828	1828	blup	0.0062	0.058	-0.825537	0.40907	0.906066	rs1780025	2.5	rs1935780	-0.00238	-3.32	0.157	1828	1828	blup	0.0062	0.058	1.77259	0.076297	0.665311
	GDAP2	1	117863485	117929621	0.0521	exc	rs10923346	3.34	rs7511712	-0.00183	3.41	-0.853	271	271	blup	0.017	0.004	-0.688234	0.49131	0.927314	rs56072360	-2.24	rs7511712	-0.00183	3.41	2.131	271	271	blup	0.017	0.004	1.17654	0.239378	0.822323
	WDR3	1	117929720	117966543	0.0546	exc	rs10923346	3.34	rs942901	0.0252	-4.55	0.527	1344	1	top1	0.025	0.00061	-0.527	0.59819	0.953012	rs1780025	2.5	rs942901	0.0252	-4.55	-0.67	1344	1	top1	0.025	0.00061	0.67	0.502858	0.919305
	WARS2	1	119031216	119140671	0.2827	exc	rs67607949	2.75	rs4659146	0.036	5.31	-0.353	370	370	blup	0.12	1.1e-13	-1.80395	0.07124	0.719584	rs6697100	-3.23	rs4659146	0.036	5.31	-1.088	370	370	blup	0.12	1.1e-13	-0.62645	0.531022	0.926219
	WARS2-AS1	1	119140391	119275973	0.3445	exc	rs67607949	2.75	rs10923755	0.334	-11.94	-0.766	1925	46	enet	0.39	7.1e-48	0.820984	0.41166	0.906066	rs434523	-3.53	rs10923755	0.334	-11.94	0.3	1925	46	enet	0.39	7.1e-48	-0.61432	0.539004	0.926942
	AL359915.1	1	119230313	119327915	0.2806	exc	rs67607949	2.75	rs12217015	0.0868	-6.87	0.297	1803	43	enet	0.19	8.7e-21	-0.096198	0.92336	0.993571	rs434523	-3.53	rs12217015	0.0868	-6.87	-0.273	1803	43	enet	0.19	8.7e-21	0.91715	0.359064	0.879617
	LINC00622	1	119597702	119599271	0.0804	exc	rs12405228	-2.87	rs1830535	-0.00235	3.99	-0.494	276	276	blup	0.015	0.007	0.567398	0.57044	0.947166	rs6697100	-3.23	rs1830535	-0.00235	3.99	-1.281	276	276	blup	0.015	0.007	-1.6489	0.099168	0.699539
	ZNF697	1	119619377	119648266	0.1167	exc	rs12405228	-2.87	rs12144062	0.0675	-5.53	-0.677	1356	15	enet	0.096	4e-11	0.057184	0.9544	0.997248	rs434523	-3.53	rs12144062	0.0675	-5.53	-0.404	1356	15	enet	0.096	4e-11	0.48637	0.626705	0.94126
	NBPF12	1	146938744	146996202	0.7791	exc	rs3737846	2.44	rs1433198132	0.242	-10.22	-1.224	693	10	lasso	0.29	4.8e-33	0.376631	0.70645	0.962729	rs56258145	2.63	rs1433198132	0.242	-10.22	-0.922	693	10	lasso	0.29	4.8e-33	0.55904	0.576137	0.930971
	PRKAB2	1	147155106	147172550	0.0697	exc	rs594132	-3.23	rs76443444	0.0122	3.96	2.417	844	844	blup	0.024	0.00091	0.679101	0.49707	0.928882	rs56258145	2.63	rs76443444	0.0122	3.96	1.537	844	844	blup	0.024	0.00091	1.7166	0.086052	0.675866
	AC242426.2	1	147172755	147295734	0.1025	exc	rs594132	-3.23	rs12021645	0.0392	-3.99	2.351	172	17	enet	0.057	4.1e-07	1.02501	0.30536	0.882318	rs521687	2.52	rs12021645	0.0392	-3.99	1.474	172	17	enet	0.057	4.1e-07	0.22526	0.821778	0.977611
	FMO5	1	147175351	147243050	0.1299	exc	rs594132	-3.23	rs7523975	0.00226	-3.98	0.452	159	159	blup	0.065	5.7e-08	-0.483339	0.62886	0.954155	rs521687	2.52	rs7523975	0.00226	-3.98	-0.379	159	159	blup	0.065	5.7e-08	0.24683	0.805043	0.974319
	LINC00624	1	147258885	147517875	0.0623	exc	rs594132	-3.23	rs4348773	0.0469	4.92	0.289	1043	2	lasso	0.051	1.6e-06	0.285047	0.77561	0.976218	rs56258145	2.63	rs4348773	0.0469	4.92	-0.173	1043	2	lasso	0.051	1.6e-06	-0.21956	0.826214	0.979175
	BCL9	1	147541501	147626216	0.0272	exc	rs594132	-3.23	rs56359955	-0.000982	-3.57	0.581	992	992	blup	0.0044	0.092	-0.824931	0.40941	0.906066	rs56258145	2.63	rs56359955	-0.000982	-3.57	-0.453	992	992	blup	0.0044	0.092	0.75121	0.452524	0.9107
	ACP6	1	147629652	147670524	0.2665	exc	rs594132	-3.23	rs1344	0.158	8.27	0.185	739	5	lasso	0.17	8.9e-19	0.163357	0.87024	0.991002	rs12134186	-2.42	rs1344	0.158	8.27	0.245	739	5	lasso	0.17	8.9e-19	-0.03073	0.975486	0.996262
	GPR89B	1	147928393	147993592	0.0618	exc	rs594132	-3.23	rs10797307	0.00294	3.54	2.09241	132	132	blup	0.014	0.0086	0.502306	0.61545	0.95414	rs12134186	-2.42	rs10797307	0.00294	3.54	0.379	132	132	blup	0.014	0.0086	0.38746	0.698415	0.957628
	NBPF11	1	148102046	148152322	0.1289	exc	rs61810037	-3.2	rs61486100	0.077	-6.51	-3.15	365	5	lasso	0.095	5.4e-11	2.96033	0.00307	0.299204	rs12134186	-2.42	rs61486100	0.077	-6.51	0.132	365	5	lasso	0.095	5.4e-11	-0.68408	0.493923	0.916268
	NOTCH2NLC	1	149390614	149468030	0.0836	exc	rs181281045	2.88	rs1553301098	-0.00196	-2.72	0.434136	166	166	blup	0.018	0.0033	0.734107	0.46288	0.921384	rs587645316	2.18	rs1553301098	-0.00196	-2.72	-0.48	166	166	blup	0.018	0.0033	0.00488	0.996109	0.999183
	NBPF19	1	149475338	149556361	0.0882	exc	rs72692823	2.68	rs4559549	0.0503	-3.34	-0.094	47	1	top1	0.05	1.9e-06	0.094	0.92511	0.993571	rs12402898	-2.72	rs4559549	0.0503	-3.34	-0.173	47	1	top1	0.05	1.9e-06	0.173	0.862651	0.981597
	OTUD7B	1	149937812	150010726	0.0539	exc	rs72692823	2.68	rs67450539	0.0497	4.95	0.66	146	1	top1	0.05	2.2e-06	0.66	0.50925	0.93078	rs61817501	-3.03	rs67450539	0.0497	4.95	1.432	146	1	top1	0.05	2.2e-06	1.432	0.152144	0.770011
	VPS45	1	150067279	150145329	0.0898	exc	rs16837903	-2.87	rs2318763	0.061	5.35	0.576	187	1	top1	0.061	1.6e-07	0.576	0.56462	0.945555	rs11204682	-3.4	rs2318763	0.061	5.35	0.561	187	1	top1	0.061	1.6e-07	0.561	0.574798	0.930513
	PLEKHO1	1	150149183	150164720	0.0227	exc	rs16837903	-2.87	rs139378819	0.0157	-3.86	0.951	1096	1	top1	0.016	0.0056	-0.951	0.3416	0.889505	rs11204682	-3.4	rs139378819	0.0157	-3.86	-0.709	1096	1	top1	0.016	0.0056	0.709	0.478324	0.915703
	MRPS21	1	150293720	150308979	0.0187	exc	rs16837903	-2.87	rs17648533	0.011	3.52	0.472	213	1	top1	0.011	0.017	0.472	0.63693	0.955573	rs11204682	-3.4	rs17648533	0.011	3.52	-0.558	213	1	top1	0.011	0.017	-0.558	0.576844	0.930971
	PRPF3	1	150321479	150353233	0.0635	exc	rs16837903	-2.87	rs144868725	0.0262	3.86	0.916823	215	215	blup	0.037	3.9e-05	0.783361	0.43342	0.91261	rs11204682	-3.4	rs144868725	0.0262	3.86	0.281	215	215	blup	0.037	3.9e-05	0.92957	0.352595	0.879106
	RPRD2	1	150363091	150476566	0.0271	exc	rs16837903	-2.87	rs115584674	-0.00217	-3	-1.835	1390	1390	blup	0.0035	0.12	0.559805	0.57561	0.948668	rs11204682	-3.4	rs115584674	-0.00217	-3	0.525	1390	1390	blup	0.0035	0.12	-2.1422	0.032177	0.537066
	TARS2	1	150487364	150507609	0.0505	exc	rs16837903	-2.87	rs35392872	0.0393	-5.06	1.598	1333	1	top1	0.039	2.4e-05	-1.598	0.11004	0.790138	rs11587718	-3.8	rs35392872	0.0393	-5.06	0.448	1333	1	top1	0.039	2.4e-05	-0.448	0.654153	0.947726
	ECM1	1	150508062	150513789	0.0401	exc	rs16837903	-2.87	rs1972031	0.00268	-3.49	-0.623	1326	1326	blup	0.015	0.007	0.746213	0.45554	0.919533	rs11587718	-3.8	rs1972031	0.00268	-3.49	1.483	1326	1326	blup	0.015	0.007	-1.93686	0.052763	0.620857
	FALEC	1	150515757	150518032	0.1282	exc	rs16837903	-2.87	rs34514406	0.0767	6.01	0.47	1327	1	top1	0.077	4.2e-09	0.47	0.63836	0.955573	rs11587718	-3.8	rs34514406	0.0767	6.01	-0.537	1327	1	top1	0.077	4.2e-09	-0.537	0.591268	0.932267
	ADAMTSL4-AS1	1	150560202	150574552	0.2239	exc	rs16837903	-2.87	rs16837903	0.03	5.23	-2.871	244	36	enet	0.091	1.3e-10	-1.48183	0.13839	0.818265	rs11587718	-3.8	rs16837903	0.03	5.23	0.077	244	36	enet	0.091	1.3e-10	0.61851	0.536242	0.926942
	ENSA	1	150600851	150629612	0.031	exc	rs16837903	-2.87	rs7549795	0.00987	3.93	-1.793	248	1	top1	0.0099	0.023	-1.793	0.07297	0.721528	rs11587718	-3.8	rs7549795	0.00987	3.93	1.778	248	1	top1	0.0099	0.023	1.778	0.075404	0.663341
	GOLPH3L	1	150646230	150697154	0.0461	exc	rs16837903	-2.87	rs72702585	0.0207	4.43	-1.665	1362	3	lasso	0.025	0.00058	-0.347407	0.72829	0.965249	rs11587718	-3.8	rs72702585	0.0207	4.43	1.708	1362	3	lasso	0.025	0.00058	3.35976	0.00078	0.110913
	CTSS	1	150730188	150765792	0.1031	exc	rs16837903	-2.87	rs2089081	0.0853	-7.32	1.873	1344	10	enet	0.11	9.2e-13	-1.57869	0.11441	0.795186	rs11587718	-3.8	rs2089081	0.0853	-7.32	-2.905	1344	10	enet	0.11	9.2e-13	2.61435	0.00894	0.364064
	CTSK	1	150796208	150808260	0.0557	exc	rs16837903	-2.87	rs112967224	0.0607	5.93	-1.757	1297	4	lasso	0.071	1.6e-08	-1.5399	0.12358	0.813598	rs11587718	-3.8	rs112967224	0.0607	5.93	1.852	1297	4	lasso	0.071	1.6e-08	1.98556	0.047082	0.599249
	C1orf56	1	151047751	151051986	0.049	exc	rs16837903	-2.87	rs2902810	0.0573	-5.1	-0.171	996	1	top1	0.057	3.8e-07	0.171	0.86422	0.99049	rs11587718	-3.8	rs2902810	0.0573	-5.1	1.068	996	1	top1	0.057	3.8e-07	-1.068	0.285521	0.851964
	CDC42SE1	1	151050971	151070325	0.0878	exc	rs16837903	-2.87	rs2902810	0.0763	-5.93	-0.171	1027	1	top1	0.076	4.6e-09	0.171	0.86422	0.99049	rs11587718	-3.8	rs2902810	0.0763	-5.93	1.068	1027	1	top1	0.076	4.6e-09	-1.068	0.285521	0.851964
	GABPB2	1	151070578	151125542	0.0741	exc	rs16837903	-2.87	rs113869543	-0.00134	-3.46	0.764	1067	1067	blup	0.0083	0.034	-1.83926	0.06588	0.710654	rs11587718	-3.8	rs113869543	-0.00134	-3.46	-0.088	1067	1067	blup	0.0083	0.034	0.40779	0.68343	0.955457
	SEMA6C	1	151131685	151146664	0.0457	exc	rs114469183	2.82	rs140309773	0.00683	-3.87	-0.849	213	9	enet	0.021	0.0018	0.13828	0.89002	0.991979	rs11587718	-3.8	rs140309773	0.00683	-3.87	0.117	213	9	enet	0.021	0.0018	0.97571	0.329208	0.872439
	PIP5K1A	1	151197949	151249536	0.0609	exc	rs114469183	2.82	rs3811405	0.0606	5.27	1	218	1	top1	0.061	1.8e-07	1	0.31731	0.883452	rs11587718	-3.8	rs3811405	0.0606	5.27	0.019	218	1	top1	0.061	1.8e-07	0.019	0.984841	0.997591
	PSMD4	1	151254703	151267479	0.0756	exc	rs114469183	2.82	rs12130434	0.0299	4.16	0.932	211	1	top1	0.03	0.00021	0.932	0.35134	0.893702	rs11587718	-3.8	rs12130434	0.0299	4.16	0.599	211	1	top1	0.03	0.00021	0.599	0.549173	0.926942
	PI4KB	1	151291797	151327715	0.0362	exc	rs114469183	2.82	rs75952620	0.0168	-3.92	-0.149	226	1	top1	0.017	0.0044	0.149	0.88155	0.991979	rs11587718	-3.8	rs75952620	0.0168	-3.92	-0.179	226	1	top1	0.017	0.0044	0.179	0.857938	0.980379
	PSMB4	1	151399560	151401937	0.0944	exc	rs7544269	-3.1	rs6668326	0.0168	4.28	-1.60691	231	8	enet	0.029	0.00026	-0.737309	0.46093	0.921384	rs11587718	-3.8	rs6668326	0.0168	4.28	0.306	231	8	enet	0.029	0.00026	0.69806	0.485141	0.915703
	POGZ	1	151402724	151459494	0.124	exc	rs7544269	-3.1	rs6668326	0.0391	-6.03	-1.60918	244	244	blup	0.069	2.4e-08	1.20356	0.22876	0.850755	rs11587718	-3.8	rs6668326	0.0391	-6.03	0.265	244	244	blup	0.069	2.4e-08	-0.37218	0.70976	0.961422
	TUFT1	1	151540305	151583583	0.0409	exc	rs11204901	-3.25	rs2769264	-0.00146	-3.14	-1.556	1155	1155	blup	0.012	0.013	-0.935204	0.34968	0.892883	rs3007681	2.85	rs2769264	-0.00146	-3.14	-0.619	1155	1155	blup	0.012	0.013	0.15661	0.875548	0.983107
	TDRKH	1	151770107	151791416	0.2627	exc	rs11204901	-3.25	rs4845556	0.211	9.92	-1.014	1230	28	enet	0.22	8e-25	-0.752275	0.45189	0.916682	rs3007681	2.85	rs4845556	0.211	9.92	-1.818	1230	28	enet	0.22	8e-25	-1.88607	0.059286	0.632191
	C2CD4D-AS1	1	151841877	151850385	0.0368	exc	rs11204901	-3.25	rs1129117	-0.00175	3.26	-2.054	1297	1297	blup	0.0063	0.056	-2.00025	0.04547	0.663306	rs3007681	2.85	rs1129117	-0.00175	3.26	-0.476	1297	1297	blup	0.0063	0.056	-0.52083	0.602487	0.933745
	THEM4	1	151870866	151909637	0.2567	exc	rs11204901	-3.25	rs10788818	0.217	10.18	1.363	1333	14	lasso	0.23	2e-25	1.56172	0.11835	0.805132	rs3007681	2.85	rs10788818	0.217	10.18	1.795	1333	14	lasso	0.23	2e-25	1.45394	0.145962	0.767699
	AL450992.2	1	151885251	151899333	0.0604	exc	rs11204901	-3.25	rs3007685	0.0293	4.86	1.543	1307	6	lasso	0.04	2e-05	0.88993	0.3735	0.901432	rs3007681	2.85	rs3007685	0.0293	4.86	1.88	1307	6	lasso	0.04	2e-05	1.78969	0.073504	0.661128
	FLG-AS1	1	152168125	152445456	0.7957	exc	rs1199156	-3.88	rs12130219	0.379	12.74	1.165	1871	15	lasso	0.56	2.8e-77	1.34502	0.17862	0.825792	rs3007681	2.85	rs12130219	0.379	12.74	-0.29	1871	15	lasso	0.56	2.8e-77	-1.17298	0.240803	0.823108
	SLC27A3	1	153774354	153780157	0.0601	exc	rs3014823	2.59	rs12070559	0.00517	-3.79	-0.93	202	202	blup	0.016	0.0047	0.105946	0.91562	0.993129	rs6658948	-2.99	rs12070559	0.00517	-3.79	0.504	202	202	blup	0.016	0.0047	0.42	0.674488	0.95187
	DENND4B	1	153929501	153946718	0.1103	exc	rs4845372	3.08	rs113191295	0.0605	5.36	-0.619	220	1	top1	0.061	1.8e-07	-0.619	0.53592	0.937541	rs6658948	-2.99	rs113191295	0.0605	5.36	1.046	220	1	top1	0.061	1.8e-07	1.046	0.295561	0.859486
	NUP210L	1	153992685	154155116	0.109	exc	rs4576655	3.19	rs114304967	0.133	7.8	-0.786	1378	1	top1	0.13	5.7e-15	-0.786	0.43187	0.912521	rs11265099	2.7	rs114304967	0.133	7.8	1.288	1378	1	top1	0.13	5.7e-15	1.288	0.197746	0.800926
	TPM3	1	154155304	154194648	0.0398	exc	rs11264239	3.21	rs2494663	0.0172	-3.56	1.367	221	1	top1	0.017	0.004	-1.367	0.17163	0.823424	rs35950207	-2.25	rs2494663	0.0172	-3.56	-0.755	221	1	top1	0.017	0.004	0.755	0.450249	0.910297
	UBAP2L	1	154220179	154271510	0.0341	exc	rs11264239	3.21	rs1194596	0.0373	-4.86	0.222	1328	1	top1	0.037	3.8e-05	-0.222	0.82431	0.981482	rs11265099	2.7	rs1194596	0.0373	-4.86	-0.641	1328	1	top1	0.037	3.8e-05	0.641	0.521523	0.924571
	HAX1	1	154272511	154275875	0.0877	exc	rs11264239	3.21	rs2282227	0.0499	4.76	-0.005	266	1	top1	0.05	2.1e-06	-0.005	0.99601	0.99982	rs11264255	-2.63	rs2282227	0.0499	4.76	-1.411	266	1	top1	0.05	2.1e-06	-1.411	0.158245	0.777271
	ATP8B2	1	154325553	154351304	0.1722	exc	rs11264239	3.21	rs11586379	0.075	6.8	0.911	327	13	enet	0.13	1.5e-14	0.282213	0.77778	0.977464	rs111992259	2.78	rs11586379	0.075	6.8	-1.401	327	13	enet	0.13	1.5e-14	-0.58199	0.560576	0.926942
	IL6R	1	154405193	154469450	0.1208	exc	rs11264239	3.21	rs7547455	0.0157	-4.79	-0.57	330	330	blup	0.032	0.00013	0.77676	0.4373	0.913053	rs111992259	2.78	rs7547455	0.0157	-4.79	-1.127	330	330	blup	0.032	0.00013	1.08686	0.2771	0.848417
	CHRNB2	1	154567778	154580013	0.1675	exc	rs11264239	3.21	rs4074436	0.0265	-5.71	0.44	348	4	lasso	0.11	5.3e-13	0.843588	0.3989	0.903164	rs111992259	2.78	rs4074436	0.0265	-5.71	-0.721	348	4	lasso	0.11	5.3e-13	0.86714	0.385867	0.888245
	ADAR	1	154582057	154628013	0.2894	exc	rs11264239	3.21	rs9426829	0.148	8.26	0.481	358	5	lasso	0.15	4.7e-17	0.381984	0.70247	0.962729	rs111992259	2.78	rs9426829	0.148	8.26	-0.213	358	5	lasso	0.15	4.7e-17	0.27162	0.785913	0.972993
	KCNN3	1	154697455	154870281	0.1296	exc	rs11264239	3.21	rs1218582	0.0619	5.77	-2.26	371	371	blup	0.063	1.1e-07	-2.26237	0.02367	0.590976	rs111992259	2.78	rs1218582	0.0619	5.77	-0.833	371	371	blup	0.063	1.1e-07	0.4406	0.659503	0.948786
	ADAM15	1	155050566	155062775	0.1834	exc	rs11264239	3.21	rs41264285	0.124	-7.45	-1.544	286	3	lasso	0.14	3.4e-15	1.30658	0.19136	0.826505	rs111992259	2.78	rs41264285	0.124	-7.45	-0.744	286	3	lasso	0.14	3.4e-15	0.17438	0.86157	0.981267
	EFNA3	1	155078837	155087538	0.098	exc	rs11264239	3.21	rs10908454	0.0218	4.62	-1.134	283	5	lasso	0.032	0.00013	-0.737537	0.4608	0.921384	rs111992259	2.78	rs10908454	0.0218	4.62	-1.002	283	5	lasso	0.032	0.00013	-1.47478	0.140271	0.763079
	THBS3	1	155195588	155209051	0.0306	exc	rs2335409	2.96	rs2049805	0.0193	4.13	-0.658	893	1	top1	0.019	0.0024	-0.658	0.51054	0.93078	rs4971072	2.94	rs2049805	0.0193	4.13	-1.365	893	1	top1	0.019	0.0024	-1.365	0.172253	0.78664
	GBA	1	155234452	155244699	0.1165	exc	rs2335409	2.96	rs2049805	0.103	6.96	-0.658	857	1	top1	0.1	9.1e-12	-0.658	0.51054	0.93078	rs4971072	2.94	rs2049805	0.103	6.96	-1.365	857	1	top1	0.1	9.1e-12	-1.365	0.172253	0.78664
	SCAMP3	1	155255979	155262430	0.0273	exc	rs2335409	2.96	rs61092432	0.0148	-3.6	-1.135	812	1	top1	0.015	0.0071	1.135	0.25638	0.870196	rs4971072	2.94	rs61092432	0.0148	-3.6	-1.534	812	1	top1	0.015	0.0071	1.534	0.12503	0.750526
	CLK2	1	155262868	155278491	0.0322	exc	rs2335409	2.96	rs61817763	-0.00225	3.34	0.451	801	801	blup	0.0058	0.063	-0.391396	0.6955	0.962687	rs4971072	2.94	rs61817763	-0.00225	3.34	1.544	801	801	blup	0.0058	0.063	2.06243	0.039167	0.560618
	HCN3	1	155277463	155289848	0.0358	exc	rs2335409	2.96	rs35902694	-0.00023	-3.63	-1.338	780	4	lasso	0.00047	0.27	1.57785	0.1146	0.795869	rs4971072	2.94	rs35902694	-0.00023	-3.63	-2.246	780	4	lasso	0.00047	0.27	2.39313	0.016705	0.443117
	GON4L	1	155749662	155859400	0.0374	exc	rs2736612	3.8	rs147154088	-0.000267	3	-0.27	148	148	blup	0.0047	0.085	-0.005511	0.9956	0.99982	rs3768276	2.59	rs147154088	-0.000267	3	0.272	148	148	blup	0.0047	0.085	1.23233	0.217827	0.80515
	RIT1	1	155897808	155911404	0.0312	exc	rs2736612	3.8	rs1962065	0.00519	-4.2	0.132	801	10	enet	0.024	0.00077	0.651372	0.51481	0.931618	rs2248074	-2.73	rs1962065	0.00519	-4.2	0.253	801	10	enet	0.024	0.00077	0.9773	0.328421	0.872439
	ARHGEF2	1	155946851	156007070	0.0451	exc	rs2736612	3.8	rs72706163	0.0259	3.74	-0.97	184	1	top1	0.026	0.00052	-0.97	0.33205	0.883769	rs3768276	2.59	rs72706163	0.0259	3.74	-1.203	184	1	top1	0.026	0.00052	-1.203	0.228976	0.81341
	SLC25A44	1	156193932	156212796	0.0602	exc	rs2736612	3.8	rs7532302	0.024	3.77	-1.09	989	1	top1	0.024	0.00081	-1.09	0.27571	0.874099	rs2248074	-2.73	rs7532302	0.024	3.77	-1.107	989	1	top1	0.024	0.00081	-1.107	0.268294	0.843791
	PMF1	1	156212993	156240042	0.0601	exc	rs2736612	3.8	rs7513082	0.00664	2.85	-0.275	225	225	blup	0.0089	0.029	0.940782	0.34682	0.892146	rs3768276	2.59	rs7513082	0.00664	2.85	-0.949	225	225	blup	0.0089	0.029	0.09333	0.925638	0.991878
	SMG5	1	156249224	156282825	0.0587	exc	rs2736612	3.8	rs12044543	0.0699	-5.73	2.447	1043	1	top1	0.07	2e-08	-2.447	0.01441	0.526892	rs2248074	-2.73	rs12044543	0.0699	-5.73	1.127	1043	1	top1	0.07	2e-08	-1.127	0.259742	0.840567
	NAXE	1	156591762	156594299	0.089	exc	rs2736612	3.8	rs11586836	0.0564	6.17	-0.577	1346	7	enet	0.07	1.9e-08	-0.51648	0.60552	0.953746	rs4147300	-2.8	rs11586836	0.0564	6.17	0.966	1346	7	enet	0.07	1.9e-08	0.57143	0.567708	0.928774
	GPATCH4	1	156594487	156601496	0.1375	exc	rs2736612	3.8	rs2246476	0.0186	-3.75	1.745	306	306	blup	0.031	0.00016	0.008359	0.99333	0.99982	rs943549	2.69	rs2246476	0.0186	-3.75	-1.767	306	306	blup	0.031	0.00016	0.47901	0.631932	0.942729
	HAPLN2	1	156619331	156625725	0.2268	exc	rs2736612	3.8	rs3795727	0.2	9.44	0.555	1377	2	lasso	0.2	1.6e-22	0.564678	0.57229	0.947182	rs10908530	3.6	rs3795727	0.2	9.44	-0.322	1377	2	lasso	0.2	1.6e-22	-0.31196	0.75507	0.968908
	BCAN	1	156641390	156659532	0.056	exc	rs2736612	3.8	rs115121741	0.0845	-6.14	-0.294	313	3	enet	0.092	1e-10	0.247374	0.80462	0.980281	rs10908530	3.6	rs115121741	0.0845	-6.14	-0.676	313	3	enet	0.092	1e-10	1.14496	0.252226	0.835177
	ISG20L2	1	156721891	156728799	0.256	exc	rs2736612	3.8	rs1133856	0.16	-8.38	0.812	1435	1	top1	0.16	6.8e-18	-0.812	0.41679	0.906077	rs10908530	3.6	rs1133856	0.16	-8.38	0.928	1435	1	top1	0.16	6.8e-18	-0.928	0.353408	0.879109
	PRCC	1	156750610	156800815	0.0867	exc	rs2287027	3.66	rs7550297	-0.000255	3.45	-0.267	1577	1577	blup	0.0083	0.033	-0.281628	0.77823	0.977464	rs10908530	3.6	rs7550297	-0.000255	3.45	-0.346	1577	1577	blup	0.0083	0.033	-0.91738	0.358943	0.879617
	ARHGEF11	1	156934840	157045370	0.0778	exc	rs12071869	-2.79	rs12041191	0.0343	-4.8	1.079	1888	1	top1	0.034	7.5e-05	-1.079	0.28059	0.874966	rs10908530	3.6	rs12041191	0.0343	-4.8	1.265	1888	1	top1	0.034	7.5e-05	-1.265	0.205871	0.800926
	KCNJ9	1	160081538	160090563	0.0487	exc	rs11265280	2.83	rs12121609	-0.000758	-3.83	-0.592	1550	1550	blup	0.0074	0.042	0.112084	0.91076	0.992932	rs75310199	-4.06	rs12121609	-0.000758	-3.83	0.009	1550	1550	blup	0.0074	0.042	-0.63554	0.525074	0.924571
	IGSF8	1	160091340	160098943	0.2001	exc	rs11265280	2.83	rs2295622	0.169	-8.64	0.084	1553	1	top1	0.17	7e-19	-0.084	0.93306	0.995028	rs75310199	-4.06	rs2295622	0.169	-8.64	-0.292	1553	1	top1	0.17	7e-19	0.292	0.770287	0.969985
	CASQ1	1	160190575	160201886	0.231	exc	rs11265280	2.83	rs617599	0.223	-10	2.023	1554	4	lasso	0.23	2.4e-25	-1.99772	0.04575	0.663561	rs75310199	-4.06	rs617599	0.223	-10	-0.239	1554	4	lasso	0.23	2.4e-25	0.2611	0.794014	0.974008
	COPA	1	160288594	160343273	0.0426	exc	rs11265280	2.83	rs6427514	0.00502	3.66	-0.675	1623	1623	blup	0.0079	0.037	-0.713501	0.47554	0.922084	rs75310199	-4.06	rs6427514	0.00502	3.66	0.328	1623	1623	blup	0.0079	0.037	0.4336	0.664576	0.949858
	TSTD1	1	161037631	161038977	0.1088	exc	rs4575098	4.15	rs12118313	0.0396	-4.69	-1.237	386	17	enet	0.057	4.1e-07	1.74082	0.08172	0.739144	rs4379692	3.89	rs12118313	0.0396	-4.69	-0.784	386	17	enet	0.057	4.1e-07	2.01666	0.043731	0.582641
	USF1	1	161039251	161045977	0.5459	exc	rs4575098	4.15	rs12116949	0.186	9.03	1.008	1899	38	enet	0.37	2.9e-44	-0.859275	0.39019	0.902779	rs75310199	-4.06	rs12116949	0.186	9.03	-0.324	1899	38	enet	0.37	2.9e-44	-1.22182	0.221776	0.807592
	KLHDC9	1	161098361	161100346	0.0292	exc	rs4575098	4.15	rs74731621	-0.00237	-3.41	-0.006	1853	1853	blup	0.0021	0.17	-3.02726	0.00247	0.274141	rs4379692	3.89	rs74731621	-0.00237	-3.41	-0.389	1853	1853	blup	0.0021	0.17	-1.50708	0.13179	0.753418
	NIT1	1	161118086	161125445	0.0551	exc	rs4575098	4.15	rs34589411	0.0101	3.68	1.54	405	1	lasso	0.013	0.011	1.54	0.12356	0.813598	rs4379692	3.89	rs34589411	0.0101	3.68	0.898	405	1	lasso	0.013	0.011	0.898	0.369186	0.882425
	NDUFS2	1	161197104	161214395	0.083	exc	rs4575098	4.15	rs33941127	0.0609	5.32	-2.983	1872	1	top1	0.061	1.6e-07	-2.983	0.00285	0.290834	rs4379692	3.89	rs33941127	0.0609	5.32	-3.715	1872	1	top1	0.061	1.6e-07	-3.715	0.000203	0.0451493
	PCP4L1	1	161258745	161285450	0.0837	exc	rs4575098	4.15	rs12093075	0.0419	-5.08	1.132	1933	5	lasso	0.053	9.9e-07	-1.81721	0.06919	0.719584	rs4379692	3.89	rs12093075	0.0419	-5.08	1.229	1933	5	lasso	0.053	9.9e-07	-1.12586	0.260226	0.840984
	SDHC	1	161314257	161375340	0.1148	exc	rs4575098	4.15	rs13375385	0.133	-7.91	1.773	2009	1	top1	0.13	5.8e-15	-1.773	0.07623	0.727626	rs4379692	3.89	rs13375385	0.133	-7.91	0.2	2009	1	top1	0.13	5.8e-15	-0.2	0.841481	0.980355
	DUSP12	1	161749758	161757238	0.0591	exc	rs188422682	2.94	rs151272476	-0.00234	-3.64	2.335	1967	1967	blup	0.01	0.022	-1.01844	0.30847	0.883452	rs72706008	3.17	rs151272476	-0.00234	-3.64	1.574	1967	1967	blup	0.01	0.022	1.53402	0.125024	0.750526
	ATF6	1	161766320	161964070	0.0353	exc	rs188422682	2.94	rs16846931	-0.00237	3.63	-1.002	2329	5	lasso	-0.0019	0.66	-0.733109	0.46349	0.921384	rs164421	-3.34	rs16846931	-0.00237	3.63	0.924	2329	5	lasso	-0.0019	0.66	0.79271	0.427948	0.90341
	DDR2	1	162631373	162787405	0.0948	exc	rs114466359	-3.23	rs7544972	0.0376	4.74	-3.011	2181	1	top1	0.038	3.6e-05	-3.011	0.0026	0.275029	rs164421	-3.34	rs7544972	0.0376	4.74	0.232	2181	1	top1	0.038	3.6e-05	0.232	0.816538	0.976931
	HSD17B7	1	162790702	162812817	0.1089	exc	rs114466359	-3.23	rs1828372	0.0328	-5.06	1.806	1960	7	lasso	0.05	2.3e-06	-2.08976	0.03664	0.639319	rs164421	-3.34	rs1828372	0.0328	-5.06	0.339	1960	7	lasso	0.05	2.3e-06	0.22604	0.821172	0.977611
	RGS4	1	163068775	163076802	0.0744	exc	rs1039869	-2.96	rs2343490	0.0183	-4.37	-0.335	490	3	lasso	0.032	0.00013	0.180023	0.85713	0.989485	rs61810270	3.31	rs2343490	0.0183	-4.37	-0.891	490	3	lasso	0.032	0.00013	0.84512	0.398046	0.893689
	RGS5	1	163111121	163321791	0.0701	exc	rs114466359	-3.23	rs10917734	-0.00188	3.63	1.23	2503	2503	blup	0.011	0.016	0.143132	0.88619	0.991979	rs61810270	3.31	rs10917734	-0.00188	3.63	0.884	2503	2503	blup	0.011	0.016	0.70857	0.478592	0.915703
	PBX1	1	164555584	164899296	0.1033	exc	rs1416435	-3.52	rs1577836	0.0645	5.89	-1.016	551	1	top1	0.064	7.2e-08	-1.016	0.30963	0.883452	rs12128508	-3.18	rs1577836	0.0645	5.89	-0.659	551	1	top1	0.064	7.2e-08	-0.659	0.509896	0.921997
	MGST3	1	165631213	165661796	0.3068	exc	rs78299594	3.7	rs6692264	0.0276	4.2	-1.594	463	463	blup	0.067	4.5e-08	-1.49859	0.13398	0.814736	rs12128508	-3.18	rs6692264	0.0276	4.2	1.018	463	463	blup	0.067	4.5e-08	0.11667	0.907119	0.988486
	ALDH9A1	1	165662216	165698863	0.2574	exc	rs17469292	3.78	rs12408101	0.196	-9.29	-0.165	2014	56	enet	0.2	1.6e-22	0.235193	0.81406	0.980281	rs16841013	3.34	rs12408101	0.196	-9.29	-0.238	2014	56	enet	0.2	1.6e-22	-0.33344	0.738798	0.966393
	TMCO1	1	165724293	165827755	0.1139	exc	rs78299594	3.7	rs6426942	-0.00189	3.4	-0.187	418	418	blup	0.028	0.00031	-0.802185	0.42245	0.909489	rs285430	-2.71	rs6426942	-0.00189	3.4	0.61	418	418	blup	0.028	0.00031	-1.77823	0.075366	0.663341
	UCK2	1	165827614	165911618	0.0673	exc	rs78299594	3.7	rs61800454	0.00609	3.7	0.313	390	390	blup	0.013	0.012	-0.373654	0.70866	0.962729	rs285430	-2.71	rs61800454	0.00609	3.7	-0.096	390	390	blup	0.013	0.012	0.50919	0.610616	0.936023
	FAM78B	1	166057426	166166969	0.064	exc	rs115659374	3.17	rs2349103	0.00293	3.78	0.717	437	437	blup	0.0097	0.024	-0.913708	0.36087	0.898987	rs1442506	2.37	rs2349103	0.00293	3.78	-0.476	437	437	blup	0.0097	0.024	-0.70907	0.478279	0.915703
	POGK	1	166839447	166856344	0.0301	exc	rs115659374	3.17	rs72689876	-0.00153	3.75	-0.262	2031	2031	blup	0.0043	0.093	0.744716	0.45644	0.919726	rs11811052	-2.83	rs72689876	-0.00153	3.75	-1.031	2031	2031	blup	0.0043	0.093	-0.20241	0.839595	0.980245
	TADA1	1	166856510	166876264	0.1038	exc	rs115659374	3.17	rs12410568	0.0425	5.25	-0.048	440	440	blup	0.058	3.5e-07	-0.204562	0.83791	0.985735	rs12047288	2.58	rs12410568	0.0425	5.25	0.893	440	440	blup	0.058	3.5e-07	0.5923	0.553647	0.926942
	MAEL	1	166975582	167022214	0.3691	exc	rs115659374	3.17	rs7551881	0.275	-10.82	-0.358	1986	8	lasso	0.28	3.2e-32	0.34682	0.72873	0.965249	rs1723022	2.94	rs7551881	0.275	-10.82	0.432	1986	8	lasso	0.28	3.2e-32	-0.67521	0.499543	0.918649
	POU2F1	1	167220876	167427345	0.094	exc	rs1229357	2.66	rs4657633	0.0358	-3.63	-0.335	549	1	top1	0.036	5.4e-05	0.335	0.73763	0.965522	rs7540603	-3.35	rs4657633	0.0358	-3.63	-1.275	549	1	top1	0.036	5.4e-05	1.275	0.202309	0.800926
	CD247	1	167430640	167518610	0.3457	exc	rs78848096	-3.1	rs7513428	0.115	7.15	-0.604	1793	35	enet	0.2	3.3e-22	0.38524	0.70006	0.962729	rs4657713	-3.36	rs7513428	0.115	7.15	0.413	1793	35	enet	0.2	3.3e-22	-0.60096	0.547869	0.926942
	CREG1	1	167529117	167553805	0.2841	exc	rs78848096	-3.1	rs7513428	0.0844	-6.64	-0.604	474	7	lasso	0.15	4.4e-17	0.448204	0.65401	0.957605	rs7540603	-3.35	rs7513428	0.0844	-6.64	0.413	474	7	lasso	0.15	4.4e-17	-0.26471	0.791232	0.974008
	RCSD1	1	167630093	167708696	0.1625	exc	rs78848096	-3.1	rs10800320	0.0881	-6.5	-1.614	1715	14	lasso	0.095	6.2e-11	1.32171	0.18627	0.826306	rs4657713	-3.36	rs10800320	0.0881	-6.5	1.782	1715	14	lasso	0.095	6.2e-11	-1.49296	0.135447	0.754743
	MPZL1	1	167721192	167791919	0.1035	exc	rs78848096	-3.1	rs6702242	0.0104	-4.2	-0.676	418	4	lasso	0.024	0.00086	-0.239112	0.81102	0.980281	rs7540603	-3.35	rs6702242	0.0104	-4.2	-0.792	418	4	lasso	0.024	0.00086	0.2779	0.781093	0.972191
	ADCY10	1	167809386	167914215	0.0927	exc	rs78848096	-3.1	rs60117419	0.0812	6.01	-0.118	1741	1	top1	0.081	1.4e-09	-0.118	0.90607	0.992932	rs4657713	-3.36	rs60117419	0.0812	6.01	-0.131	1741	1	top1	0.081	1.4e-09	-0.131	0.895775	0.986291
	GPR161	1	168079543	168137667	0.1886	exc	rs78848096	-3.1	rs10800335	0.154	-8.35	-0.856	1795	1	top1	0.15	2.7e-17	0.856	0.392	0.90287	rs4657713	-3.36	rs10800335	0.154	-8.35	-0.83	1795	1	top1	0.15	2.7e-17	0.83	0.406539	0.897686
	TIPRL	1	168178962	168202109	0.0561	exc	rs78848096	-3.1	rs55957986	0.00408	3.38	-1.399	1697	1697	blup	0.011	0.018	-1.54506	0.12233	0.813598	rs4657713	-3.36	rs55957986	0.00408	3.38	-0.256	1697	1697	blup	0.011	0.018	-0.66028	0.509072	0.921997
	SFT2D2	1	168225938	168253021	0.0891	exc	rs78848096	-3.1	rs2072739	0.0371	-4.83	1.302	423	4	lasso	0.04	1.8e-05	-1.35621	0.17503	0.823424	rs7540603	-3.35	rs2072739	0.0371	-4.83	-0.168	423	4	lasso	0.04	1.8e-05	0.30157	0.762977	0.968908
	DPT	1	168695468	168729206	0.237	exc	rs1407481	-3.06	rs61803296	0.00653	-4.43	0.055	498	498	blup	0.033	9.1e-05	0.132943	0.89424	0.991979	rs1208370	3.58	rs61803296	0.00653	-4.43	0.056	498	498	blup	0.033	9.1e-05	0.28364	0.776685	0.97066
	LINC00970	1	168903905	169087005	0.2976	exc	rs1407481	-3.06	rs1200116	0.062	-5.66	-1.451	547	46	enet	0.15	7.1e-17	1.85084	0.06419	0.708159	rs10919105	3.59	rs1200116	0.062	-5.66	0.183	547	46	enet	0.15	7.1e-17	-0.20944	0.834105	0.979247
	NME7	1	169132531	169367948	0.0353	exc	rs17528625	3.29	rs925892	0.00478	-4.06	0.025	2969	2969	blup	0.0092	0.027	-0.90511	0.36541	0.90059	rs7533257	3.67	rs925892	0.00478	-4.06	2.543	2969	2969	blup	0.0092	0.027	-1.76578	0.077433	0.669464
	BLZF1	1	169367970	169396540	0.0888	exc	rs17528625	3.29	rs12239720	0.0091	4.21	-2.85	463	10	enet	0.04	2e-05	-2.24469	0.02479	0.590976	rs10919105	3.59	rs12239720	0.0091	4.21	0.923	463	10	enet	0.04	2e-05	0.46463	0.642195	0.944667
	CCDC181	1	169394870	169460669	0.2451	exc	rs17528625	3.29	rs10919146	0.15	-8.55	-2.421	2565	39	enet	0.18	1.2e-19	2.31291	0.02073	0.57265	rs7533257	3.67	rs10919146	0.15	-8.55	0.449	2565	39	enet	0.18	1.2e-19	-1.24758	0.212185	0.800926
	SLC19A2	1	169463909	169485944	0.0452	exc	rs17528625	3.29	rs4142002	0.000249	-3.08	0.917	2473	2473	blup	0.012	0.013	-0.57055	0.5683	0.946981	rs7533257	3.67	rs4142002	0.000249	-3.08	0.107	2473	2473	blup	0.012	0.013	-1.602	0.109156	0.721687
	Z99572.1	1	169486076	169500182	0.0424	exc	rs17528625	3.29	rs2038024	0.0485	4.86	-1.271	2442	1	top1	0.049	2.9e-06	-1.271	0.20373	0.839371	rs7533257	3.67	rs2038024	0.0485	4.86	0.112	2442	1	top1	0.049	2.9e-06	0.112	0.910823	0.988743
	F5	1	169511953	169586588	0.2851	exc	rs17528625	3.29	rs10489185	0.135	8.76	0.651	2596	3	lasso	0.16	1.9e-18	0.717465	0.47309	0.922084	rs7533257	3.67	rs10489185	0.135	8.76	0.182	2596	3	lasso	0.16	1.9e-18	0.11047	0.912035	0.989157
	SCYL3	1	169849631	169894267	0.105	exc	rs17528625	3.29	rs4656737	0.012	4.67	-0.708	2589	2589	blup	0.044	7.4e-06	-0.032701	0.97391	0.997752	rs10800438	3.57	rs4656737	0.012	4.67	0.747	2589	2589	blup	0.044	7.4e-06	-0.51859	0.604047	0.933745
	KIFAP3	1	169921326	170085208	0.0482	exc	rs17528625	3.29	rs61825614	0.0323	-4.71	-1.343	452	1	top1	0.032	0.00012	1.343	0.17927	0.825792	rs11578810	-3.3	rs61825614	0.0323	-4.71	0.739	452	1	top1	0.032	0.00012	-0.739	0.459907	0.912327
	GORAB	1	170532129	170553446	0.2484	exc	rs78219420	-2.9	rs35564609	0.171	-8.6	0.784	2122	1	top1	0.17	4.5e-19	-0.784	0.43304	0.912521	rs11578810	-3.3	rs35564609	0.171	-8.6	-2.076	2122	1	top1	0.17	4.5e-19	2.076	0.037894	0.557121
	PRRX1	1	170662728	170739421	0.17	exc	rs78219420	-2.9	rs56250774	0.173	-8.67	-1.029	2228	1	top1	0.17	2.1e-19	1.029	0.30348	0.882318	rs11578810	-3.3	rs56250774	0.173	-8.67	1.106	2228	1	top1	0.17	2.1e-19	-1.106	0.268727	0.843791
	PRRC2C	1	171485551	171593511	0.0744	exc	rs12728613	-2.88	rs10913136	0.0386	5.07	0.492	425	11	enet	0.066	5.6e-08	-0.110181	0.91227	0.992977	rs2232825	2.98	rs10913136	0.0386	5.07	-0.316	425	11	enet	0.066	5.6e-08	-0.30081	0.763556	0.969216
	VAMP4	1	171700160	171742074	0.0786	exc	rs12728613	-2.88	rs11802265	0.0482	4.93	-0.584	378	1	top1	0.048	3.1e-06	-0.584	0.55922	0.94506	rs2232825	2.98	rs11802265	0.0482	4.93	-0.928	378	1	top1	0.048	3.1e-06	-0.928	0.353408	0.879109
	PIGC	1	172370189	172444086	0.044	exc	rs114203938	-2.99	rs6424894	0.018	4.31	0.748	274	1	top1	0.018	0.0033	0.748	0.45446	0.918236	rs12061795	1.95	rs6424894	0.018	4.31	-1.185	274	1	top1	0.018	0.0033	-1.185	0.236017	0.821843
	SUCO	1	172532349	172611833	0.0318	exc	rs114203938	-2.99	rs2239816	0.012	3.75	1.906	1476	1	top1	0.012	0.014	1.906	0.05665	0.691971	rs17361886	-2.02	rs2239816	0.012	3.75	-0.107	1476	1	top1	0.012	0.014	-0.107	0.914789	0.989331
	AL031599.1	1	172775905	173064015	0.4562	exc	rs114203938	-2.99	rs6691738	0.362	12.66	-0.544	1853	19	lasso	0.37	1.7e-44	-0.288803	0.77273	0.975557	rs115348883	-2.77	rs6691738	0.362	12.66	-1.691	1853	19	lasso	0.37	1.7e-44	-1.78203	0.074744	0.662683
	AL645568.1	1	173417793	173489407	0.0466	exc	rs115750994	-3	rs10753081	0.024	-4.38	-0.089	1302	1	top1	0.024	0.00081	0.089	0.92908	0.993571	rs11588549	2.92	rs10753081	0.024	-4.38	1.902	1302	1	top1	0.024	0.00081	-1.902	0.057171	0.628366
	PRDX6	1	173477330	173488815	0.0506	exc	rs115750994	-3	rs6702835	0.0341	4.19	0.567	246	1	top1	0.034	7.8e-05	0.567	0.57071	0.94717	rs11588549	2.92	rs6702835	0.0341	4.19	-2.203	246	1	top1	0.034	7.8e-05	-2.203	0.027595	0.518187
	SLC9C2	1	173500460	173603072	0.221	exc	rs115750994	-3	rs969029	0.202	9.59	0.245	1363	13	lasso	0.24	1.5e-26	0.588933	0.55591	0.94397	rs11588549	2.92	rs969029	0.202	9.59	-1.691	1363	13	lasso	0.24	1.5e-26	-1.26308	0.206559	0.800926
	ZBTB37	1	173868082	173903549	0.062	exc	rs115750994	-3	rs2208850	0.0204	4.01	1.422	1228	1228	blup	0.023	0.00098	0.748171	0.45436	0.918236	rs11588549	2.92	rs2208850	0.0204	4.01	-1.692	1228	1228	blup	0.023	0.00098	-0.31827	0.750282	0.968444
	RABGAP1L	1	174159410	174995308	0.174	exc	rs115750994	-3	rs2981892	0.146	8.29	0.71	443	2	lasso	0.15	8.3e-17	1.23368	0.21732	0.847263	rs10798336	-4.14	rs2981892	0.146	8.29	-0.24	443	2	lasso	0.15	8.3e-17	-0.92325	0.355877	0.879523
	Z99127.1	1	174934947	174954261	0.051	exc	rs4652084	2.78	rs10912857	0.0385	4.43	0.961	303	1	top1	0.039	2.8e-05	0.961	0.33655	0.885995	rs10798336	-4.14	rs10912857	0.0385	4.43	-0.277	303	1	top1	0.039	2.8e-05	-0.277	0.78178	0.972444
	MRPS14	1	175010789	175023425	0.0183	exc	rs4652084	2.78	rs72717650	-0.00161	3.46	0.663	1750	1750	blup	0.0022	0.16	0.630339	0.52847	0.932606	rs10798336	-4.14	rs72717650	-0.00161	3.46	-0.333	1750	1750	blup	0.0022	0.16	-1.05575	0.291082	0.85501
	TNR	1	175315194	175743616	0.0784	exc	rs6667463	-2.89	rs500894	0.0403	5.13	-1.343	490	16	enet	0.067	4e-08	-0.132174	0.89485	0.991979	rs10798336	-4.14	rs500894	0.0403	5.13	2.027	490	16	enet	0.067	4e-08	1.55397	0.120191	0.743837
	LINC02803	1	175904762	175921057	0.0844	exc	rs6667463	-2.89	rs10753123	0.0748	6.08	-0.461	1659	5	lasso	0.076	4.4e-09	-0.996916	0.31881	0.883452	rs77499776	-2.69	rs10753123	0.0748	6.08	0.72	1659	5	lasso	0.076	4.4e-09	0.43242	0.665435	0.950121
	COP1	1	175944831	176207286	0.1838	exc	rs6667463	-2.89	rs542742	0.182	-9.18	0.685	393	12	enet	0.2	9.3e-23	-1.11214	0.26608	0.870829	rs77499776	-2.69	rs542742	0.182	-9.18	-1.42	393	12	enet	0.2	9.3e-23	1.26915	0.204389	0.800926
	AL591043.2	1	176207648	176447919	0.0917	exc	rs55797813	2.75	rs112841853	0.0458	4.97	-0.388	1899	32	enet	0.056	5.7e-07	0.051362	0.95904	0.997248	rs77499776	-2.69	rs112841853	0.0458	4.97	0.559	1899	32	enet	0.056	5.7e-07	1.18919	0.234363	0.820018
	PAPPA2	1	176463171	176845601	0.1077	exc	rs16850479	2.8	rs1325600	0.0149	4.58	1.146	1971	1971	blup	0.045	5.7e-06	-0.608092	0.54313	0.938954	rs10913299	-2.72	rs1325600	0.0149	4.58	-0.854	1971	1971	blup	0.045	5.7e-06	-1.10601	0.268721	0.843791
	BRINP2	1	177170958	177282422	0.0697	exc	rs12145448	-3.21	rs7543021	0.0286	3.82	-1.461	303	1	top1	0.029	0.00028	-1.461	0.14402	0.818727	rs10913299	-2.72	rs7543021	0.0286	3.82	-1.694	303	1	top1	0.029	0.00028	-1.694	0.090265	0.681894
	SEC16B	1	177923956	177984303	0.1804	exc	rs2093203	3.22	rs490544	0.0302	5.12	0.634	1664	13	lasso	0.066	4.6e-08	1.52477	0.12732	0.814736	rs4339825	-2.63	rs490544	0.0302	5.12	-1.157	1664	13	lasso	0.066	4.6e-08	-1.04275	0.297065	0.859486
	RASAL2	1	178094141	178484147	0.0781	exc	rs12145448	-3.21	rs12067288	0.0173	-3.96	-1.792	490	490	blup	0.024	0.0009	0.525248	0.59941	0.953012	rs4339825	-2.63	rs12067288	0.0173	-3.96	1.416	490	490	blup	0.024	0.0009	-0.10515	0.91626	0.989557
	RALGPS2	1	178725147	178921841	0.056	exc	rs6687191	-3.14	rs4430291	0.0339	4.27	-0.465	1973	1	top1	0.034	8.2e-05	-0.465	0.64193	0.955573	rs57215421	2.35	rs4430291	0.0339	4.27	0.101	1973	1	top1	0.034	8.2e-05	0.101	0.91955	0.991076
	FAM20B	1	179025804	179076567	0.0707	exc	rs370422857	2.39	rs6425517	0.0577	5.63	0.819	476	1	top1	0.058	3.4e-07	0.819	0.41279	0.906066	rs12086225	2.35	rs6425517	0.0577	5.63	1.404	476	1	top1	0.058	3.4e-07	1.404	0.160319	0.779925
	TOR3A	1	179082070	179098023	0.0382	exc	rs6687191	-3.14	rs2274227	-0.00207	3.77	0.32	2384	2384	blup	0.017	0.0038	1.30087	0.1933	0.82832	rs4652420	-2.42	rs2274227	-0.00207	3.77	0.782	2384	2384	blup	0.017	0.0038	1.2248	0.220651	0.806459
	ABL2	1	179099330	179229684	0.0249	exc	rs6687191	-3.14	rs74729080	-0.00226	3.51	0.567	2639	2639	blup	0.002	0.17	-0.553848	0.57968	0.950397	rs34184369	2.63	rs74729080	-0.00226	3.51	0.349	2639	2639	blup	0.002	0.17	-0.93787	0.348311	0.876996
	SOAT1	1	179293714	179358680	0.0804	exc	rs56164315	-2.38	rs12121919	0.0723	-6.63	-1.173	499	5	enet	0.088	2.7e-10	1.27795	0.20127	0.834919	rs6684425	2.77	rs12121919	0.0723	-6.63	-1.526	499	5	enet	0.088	2.7e-10	1.43839	0.150324	0.770002
	TDRD5	1	179591613	179691272	0.658	exc	rs114406182	-2.31	rs1999068	0.518	14.87	-0.342	2620	6	lasso	0.53	1.7e-70	-0.477795	0.6328	0.95502	rs6684425	2.77	rs1999068	0.518	14.87	-0.157	2620	6	lasso	0.53	1.7e-70	-0.23903	0.811085	0.97551
	FAM163A	1	179743163	179816198	0.1686	exc	rs114406182	-2.31	rs17279065	0.0303	5.53	0.858	2670	4	lasso	0.065	7.1e-08	0.621188	0.53448	0.937541	rs73046412	-3.38	rs17279065	0.0303	5.53	1.82	2670	4	lasso	0.065	7.1e-08	1.86121	0.062714	0.64494
	TOR1AIP1	1	179882042	179925000	0.1545	exc	rs114406182	-2.31	rs553830	0.11	-7.68	0.127	2472	7	lasso	0.12	2.9e-13	0.17636	0.86001	0.989485	rs73046412	-3.38	rs553830	0.11	-7.68	-1.65	2472	7	lasso	0.12	2.9e-13	2.1713	0.029909	0.528717
	CEP350	1	179954773	180114875	0.0763	exc	rs12078544	-2.32	rs2777917	0.0484	5.81	0.241	488	7	enet	0.059	2.7e-07	-0.048528	0.9613	0.997248	rs116474031	-3.19	rs2777917	0.0484	5.81	1.408	488	7	enet	0.059	2.7e-07	1.54393	0.122606	0.74713
	QSOX1	1	180154869	180204030	0.2344	exc	rs12078544	-2.32	rs3820308	0.054	6.69	-0.281	1872	8	enet	0.11	1.7e-12	-0.171345	0.86395	0.99049	rs73046412	-3.38	rs3820308	0.054	6.69	-0.867	1872	8	enet	0.11	1.7e-12	-1.12771	0.259442	0.840567
	KIAA1614	1	180912897	180951614	0.1497	exc	rs10797682	3.15	rs12735084	0.094	6.74	1.399	1783	14	enet	0.098	2.8e-11	1.12657	0.25992	0.870829	rs116474031	-3.19	rs12735084	0.094	6.74	-0.588	1783	14	enet	0.098	2.8e-11	0.16011	0.872796	0.982768
	STX6	1	180972712	181023121	0.2861	exc	rs35411026	2.98	rs2331992	0.126	-7.45	-1.95	379	7	lasso	0.17	1.2e-18	1.77501	0.0759	0.727626	rs77794519	-3.18	rs2331992	0.126	-7.45	-1.389	379	7	lasso	0.17	1.2e-18	2.34133	0.019215	0.457887
	CACNA1E	1	181317690	181808084	0.0723	exc	rs35411026	2.98	rs531613	-0.00101	-3.58	0.469	490	490	blup	0.016	0.0048	-0.081825	0.93479	0.995458	rs6671643	-3.15	rs531613	-0.00101	-3.58	0.829	490	490	blup	0.016	0.0048	-1.72666	0.084229	0.673271
	NPL	1	182789293	182830384	0.1661	exc	rs12736107	2.31	rs579006	0.027	4.69	1.109	336	336	blup	0.035	6.4e-05	0.30849	0.75771	0.969853	rs12757998	-3.24	rs579006	0.027	4.69	2.407	336	336	blup	0.035	6.4e-05	2.40401	0.016216	0.436825
	LAMC1	1	183023420	183145592	0.0372	exc	rs74981444	3.29	rs72729484	2.3e-06	-3.11	0.724	1798	1798	blup	0.0088	0.03	0.180565	0.85671	0.989485	rs12757998	-3.24	rs72729484	2.3e-06	-3.11	-1.559	1798	1798	blup	0.0088	0.03	-0.38935	0.69702	0.957547
	NMNAT2	1	183248237	183418380	0.0466	exc	rs74981444	3.29	rs2811566	0.0054	-4.03	-0.352	280	280	blup	0.0099	0.023	0.342356	0.73208	0.965484	rs6672163	2.49	rs2811566	0.0054	-4.03	-0.562	280	280	blup	0.0099	0.023	-0.69238	0.488699	0.915703
	SMG7	1	183472216	183598246	0.0349	exc	rs74981444	3.29	rs12119966	0.000847	-3.4	0.849	312	312	blup	0.0048	0.082	-0.344302	0.73062	0.965484	rs6672163	2.49	rs12119966	0.000847	-3.4	1.437	312	312	blup	0.0048	0.082	-0.66268	0.507533	0.921997
	ARPC5	1	183620846	183635783	0.0902	exc	rs74981444	3.29	rs4146996	0.0611	-5.5	-0.407	284	1	top1	0.061	1.6e-07	0.407	0.68401	0.962391	rs6672163	2.49	rs4146996	0.0611	-5.5	1.443	284	1	top1	0.061	1.6e-07	-1.443	0.14902	0.76866
	RGL1	1	183636085	183928531	0.081	exc	rs74981444	3.29	rs2025808	0.0104	-4.13	-0.506	2083	2083	blup	0.036	5.7e-05	0.869848	0.38438	0.902779	rs4652796	2.79	rs2025808	0.0104	-4.13	0.023	2083	2083	blup	0.036	5.7e-05	0.67879	0.497271	0.917522
	COLGALT2	1	183929854	184037729	0.2285	exc	rs74981444	3.29	rs1112363	0.102	7.19	0.181	1673	41	enet	0.15	1.1e-16	-0.737195	0.461	0.921384	rs35581257	2.48	rs1112363	0.102	7.19	-0.539	1673	41	enet	0.15	1.1e-16	-0.25451	0.799098	0.974008
	TSEN15	1	184051651	184123978	0.1219	exc	rs16822379	-2.58	rs10797937	0.0335	-5.45	1.117	1693	39	enet	0.056	5.1e-07	-0.095419	0.92398	0.993571	rs35581257	2.48	rs10797937	0.0335	-5.45	0.318	1693	39	enet	0.056	5.1e-07	0.21311	0.831241	0.979247
	C1orf21	1	184387029	184629019	0.0535	exc	rs10911653	-2.76	rs72735610	-0.00231	-3.61	-2.125	1709	1709	blup	0.0078	0.039	1.13178	0.25773	0.870639	rs17379801	-2.82	rs72735610	-0.00231	-3.61	-1.101	1709	1709	blup	0.0078	0.039	-0.04056	0.967646	0.995797
	AL713852.1	1	184607599	184672166	0.2771	exc	rs10911653	-2.76	rs12137438	0.332	11.9	-0.246	1401	1	top1	0.33	5.7e-39	-0.246	0.80568	0.980281	rs17379801	-2.82	rs12137438	0.332	11.9	-0.286	1401	1	top1	0.33	5.7e-39	-0.286	0.774878	0.97066
	EDEM3	1	184690237	184754907	0.1899	exc	rs10911653	-2.76	rs9425339	0.176	-8.84	-0.379	219	5	lasso	0.18	2.6e-20	0.494197	0.62117	0.954155	rs17379801	-2.82	rs9425339	0.176	-8.84	-0.389	219	5	lasso	0.18	2.6e-20	0.24371	0.807454	0.975024
	ODR4	1	186375838	186421378	0.0726	exc	rs10798066	-3.29	rs16825403	0.0206	-5	-0.608	262	3	lasso	0.044	7.8e-06	0.2129	0.8314	0.983976	rs12022867	-2.98	rs16825403	0.0206	-5	0.045	262	3	lasso	0.044	7.8e-06	-0.11454	0.908809	0.988719
	AL096803.2	1	186423481	186626619	0.0477	exc	rs1980444	3.75	rs77583019	-0.00204	-3.83	0.247	1913	10	enet	0.021	0.0015	-1.40413	0.16028	0.823424	rs12097703	3.66	rs77583019	-0.00204	-3.83	-0.28	1913	10	enet	0.021	0.0015	0.4876	0.625832	0.94126
	PTGS2	1	186671791	186680423	0.0837	exc	rs10798066	-3.29	rs10911898	-0.000454	4.12	-0.008	349	349	blup	0.029	0.00023	-0.861772	0.38881	0.902779	rs2207723	3.56	rs10911898	-0.000454	4.12	0.348	349	349	blup	0.029	0.00023	0.30014	0.764073	0.969216
	PLA2G4A	1	186828949	186988981	0.1361	exc	rs10798066	-3.29	rs75393128	0.0565	-5.83	-1.608	429	5	lasso	0.091	1.4e-10	1.96294	0.04965	0.675659	rs2207723	3.56	rs75393128	0.0565	-5.83	-0.482	429	5	lasso	0.091	1.4e-10	0.03391	0.972947	0.996262
	AL138927.1	1	190878145	191151410	0.1176	exc	rs115219126	-4.46	rs2476168	0.0576	5.83	0.972	2258	2258	blup	0.068	3.2e-08	1.058	0.29006	0.87522	rs1745384	-2.5	rs2476168	0.0576	5.83	0.468	2258	2258	blup	0.068	3.2e-08	0.4223	0.672808	0.95187
	LINC01680	1	191221159	191228467	0.1136	exc	rs139876702	-2.06	rs12065220	0.0297	-5.65	-0.701	1825	11	lasso	0.087	3.6e-10	1.3089	0.19057	0.826342	rs1745384	-2.5	rs12065220	0.0297	-5.65	-0.451	1825	11	lasso	0.087	3.6e-10	1.4924	0.135594	0.754743
	AL390957.1	1	192167786	192957713	0.0347	exc	rs79575666	3.17	rs72742107	0.00865	-3.75	0.549	2343	1	top1	0.0086	0.031	-0.549	0.58301	0.950397	rs72732978	3.14	rs72742107	0.00865	-3.75	-1.431	2343	1	top1	0.0086	0.031	1.431	0.15243	0.770011
	RGS2	1	192809039	192812275	0.0395	exc	rs74902516	-3.03	rs12032500	0.0168	-4.28	1.167	1139	1	lasso	0.018	0.003	-1.167	0.24321	0.861414	rs72732978	3.14	rs12032500	0.0168	-4.28	-0.078	1139	1	lasso	0.018	0.003	0.078	0.937828	0.993062
	GLRX2	1	193090866	193106114	0.0687	exc	rs17529137	2.85	rs10921273	-0.00233	-3.64	-0.193872	1133	29	enet	0.015	0.0075	2.1784	0.02938	0.602078	rs12143913	-2.92	rs10921273	-0.00233	-3.64	-0.709	1133	29	enet	0.015	0.0075	0.38077	0.703376	0.958988
	CDC73	1	193121958	193254815	0.0492	exc	rs17529137	2.85	rs817140	0.043	-4.69	-0.985	1388	1	top1	0.043	1e-05	0.985	0.32462	0.883452	rs12143913	-2.92	rs817140	0.043	-4.69	0.426	1388	1	top1	0.043	1e-05	-0.426	0.670108	0.951468
	AL136456.1	1	193473224	194198708	0.099	exc	rs1487530	3.25	rs17620070	-0.00228	3.62	-0.685	430	430	blup	0.025	0.00065	-1.66589	0.09574	0.768223	rs12145708	2.91	rs17620070	-0.00228	3.62	-0.111	430	430	blup	0.025	0.00065	1.14408	0.252589	0.835177
	AL353709.1	1	195747024	195763501	0.1287	exc	rs3008582	2.32	rs12046609	0.0998	-6.81	-0.537	2042	1	top1	0.1	1.8e-11	0.537	0.59127	0.951889	rs72732206	3.06	rs12046609	0.0998	-6.81	1.293	2042	1	top1	0.1	1.8e-11	-1.293	0.196011	0.800926
	KCNT2	1	196225779	196609225	0.1164	exc	rs942588	2.66	rs7535696	0.00166	4.27	-0.872	2269	2269	blup	0.047	4.2e-06	-1.14017	0.25422	0.868433	rs72732206	3.06	rs7535696	0.00166	4.27	0.438	2269	2269	blup	0.047	4.2e-06	0.79871	0.42446	0.90341
	ZBTB41	1	197153680	197200542	0.1009	exc	rs191653781	2.69	rs6680497	0.0439	5.16	-0.824	1124	36	enet	0.055	6.1e-07	-0.890865	0.373	0.901432	rs58175074	-2.92	rs6680497	0.0439	5.16	0.466	1124	36	enet	0.055	6.1e-07	0.30006	0.764134	0.969216
	CRB1	1	197268204	197478455	0.0377	exc	rs61829103	2.59	rs4520444	0.00889	3.73	-1.523	209	1	top1	0.0089	0.029	-1.523	0.12776	0.814736	rs71631868	-2.92	rs4520444	0.00889	3.73	-0.339	209	1	top1	0.0089	0.029	-0.339	0.73461	0.965421
	DENND1B	1	197504748	197775696	0.0329	exc	rs113204513	2.73	rs61819095	-0.00217	-2.95	1.399	1602	1602	blup	0.0051	0.077	0.352212	0.72468	0.964931	rs75797460	2.78	rs61819095	-0.00217	-2.95	1.169	1602	1602	blup	0.0051	0.077	-1.2188	0.222921	0.808563
	NEK7	1	198156994	198322420	0.1309	exc	rs2359671	2.71	rs10922376	0.0135	-4.75	-2.21	332	7	lasso	0.071	1.5e-08	1.70938	0.08738	0.741648	rs78958674	2.77	rs10922376	0.0135	-4.75	0.499	332	7	lasso	0.071	1.5e-08	-0.29333	0.769271	0.96963
	AL450352.1	1	198450666	198519877	0.124	exc	rs12743955	-2.72	rs12031560	0.0908	-7.33	-0.347	1677	3	lasso	0.11	9e-13	0.143004	0.88629	0.991979	rs78958674	2.77	rs12031560	0.0908	-7.33	-0.042	1677	3	lasso	0.11	9e-13	0.2514	0.801509	0.974008
	DDX59	1	200623896	200669907	0.4057	exc	rs6684083	2.93	rs7551006	0.316	-11.6	-0.571	1974	81	enet	0.38	1.2e-45	0.654104	0.51304	0.93078	rs139113250	2.95	rs7551006	0.316	-11.6	-1.708	1974	81	enet	0.38	1.2e-45	1.89841	0.057642	0.6305
	CAMSAP2	1	200739558	200860704	0.0991	exc	rs861272	3.09	rs6668056	0.0158	4.33	-0.934	488	26	enet	0.029	0.00028	0.67889	0.49721	0.928882	rs1628711	3.05	rs6668056	0.0158	4.33	-0.786	488	26	enet	0.029	0.00028	-0.96913	0.33248	0.872439
	KIF21B	1	200969390	201023700	0.063	exc	rs861272	3.09	rs1934438	0.0433	-4.01	-0.737	542	1	top1	0.043	9.4e-06	0.737	0.46112	0.921384	rs1628711	3.05	rs1934438	0.0433	-4.01	-0.52	542	1	top1	0.043	9.4e-06	0.52	0.603064	0.933745
	TMEM9	1	201134772	201171574	0.1301	exc	rs861272	3.09	rs11540083	0.00517	4.63	-0.448	536	4	lasso	0.04	2e-05	1.03486	0.30073	0.882318	rs1628711	3.05	rs11540083	0.00517	4.63	1.11	536	4	lasso	0.04	2e-05	0.75187	0.452128	0.910343
	TNNT2	1	201359008	201377764	0.0704	exc	rs2068824	3.6	rs2799687	0.0573	-5.07	2.125	2116	1	top1	0.057	3.7e-07	-2.125	0.03359	0.622749	rs1626760	3.06	rs2799687	0.0573	-5.07	1.752	2116	1	top1	0.057	3.7e-07	-1.752	0.079774	0.672678
	PHLDA3	1	201464278	201469237	0.1439	exc	rs861272	3.09	rs11590527	0.0991	-6.69	-0.522	530	1	top1	0.099	2.1e-11	0.522	0.60167	0.953222	rs1628711	3.05	rs11590527	0.0991	-6.69	-2.166	530	1	top1	0.099	2.1e-11	2.166	0.030311	0.528717
	AC096677.1	1	201507241	201534784	0.2077	exc	rs2068824	3.6	rs3753987	0.128	-8.35	-0.995	2159	9	lasso	0.17	8.9e-19	1.45102	0.14677	0.818727	rs1626760	3.06	rs3753987	0.128	-8.35	-1.779	2159	9	lasso	0.17	8.9e-19	0.96673	0.333677	0.872439
	NAV1	1	201622885	201826969	0.0665	exc	rs861272	3.09	rs11576721	0.0241	-3.99	-0.876	634	1	top1	0.024	0.0008	0.876	0.38103	0.902774	rs1628711	3.05	rs11576721	0.0241	-3.99	0.291	634	1	top1	0.024	0.0008	-0.291	0.771051	0.970414
	IPO9-AS1	1	201688259	201829559	0.0812	exc	rs861272	3.09	rs7367640	0.0136	-4.3	-1.282	580	7	enet	0.014	0.0081	1.60218	0.10912	0.788008	rs1628711	3.05	rs7367640	0.0136	-4.3	-0.209	580	7	enet	0.014	0.0081	0.56291	0.573495	0.930513
	IPO9	1	201829149	201884291	0.1189	exc	rs74828998	-3.06	rs76577526	0.00207	-4.05	-0.359	496	496	blup	0.016	0.0054	-0.734121	0.46287	0.921384	rs12143423	-2.99	rs76577526	0.00207	-4.05	2.061	496	496	blup	0.016	0.0054	-1.8385	0.065989	0.64494
	TIMM17A	1	201955503	201970664	0.0833	exc	rs74828998	-3.06	rs7551784	-0.00234	3.08	0.54	445	445	blup	0.0035	0.12	0.530463	0.59579	0.953012	rs2361450	-2.88	rs7551784	-0.00234	3.08	1.952	445	445	blup	0.0035	0.12	-1.1011	0.270852	0.843791
	PPP1R12B	1	202348699	202592706	0.061	exc	rs782791	-3.12	rs2843409	0.0638	5.6	-2.056	456	1	top1	0.064	8.4e-08	-2.056	0.03978	0.646743	rs2361450	-2.88	rs2843409	0.0638	5.6	1.004	456	1	top1	0.064	8.4e-08	1.004	0.315379	0.866851
	SYT2	1	202590596	202710454	0.0518	exc	rs12744511	-3.13	rs4950864	0.000431	3.19	0.831	382	19	enet	0.0085	0.033	0.705307	0.48062	0.922084	rs7551263	3.33	rs4950864	0.000431	3.19	-0.132	382	19	enet	0.0085	0.033	0.56095	0.574833	0.930513
	KDM5B	1	202724495	202809470	0.0817	exc	rs17491190	-3.26	rs7536713	0.0948	6.5	-1.881	1436	1	top1	0.095	5.8e-11	-1.881	0.05997	0.699002	rs2275351	3.52	rs7536713	0.0948	6.5	1.159	1436	1	top1	0.095	5.8e-11	1.159	0.246456	0.83052
	RABIF	1	202878282	202889149	0.0482	exc	rs12744511	-3.15	rs10753925	0.0374	-4.78	0.211	1385	1	top1	0.037	3.7e-05	-0.211	0.83289	0.984367	rs2275351	3.52	rs10753925	0.0374	-4.78	-0.41	1385	1	top1	0.037	3.7e-05	0.41	0.681806	0.955457
	KLHL12	1	202891116	202928636	0.124	exc	rs782791	-3.12	rs10920530	0.0245	4.95	0.543	359	2	lasso	0.059	2.8e-07	0.46881	0.63921	0.955573	rs7551263	3.33	rs10920530	0.0245	4.95	-0.53	359	2	lasso	0.059	2.8e-07	-0.54977	0.582477	0.932267
	CYB5R1	1	202961873	202967275	0.0987	exc	rs782791	-3.12	rs2364569	0.0829	-6.21	-1.051	362	1	top1	0.083	9.8e-10	1.051	0.29326	0.87727	rs7551263	3.33	rs2364569	0.0829	-6.21	-1.39	362	1	top1	0.083	9.8e-10	1.39	0.164529	0.783039
	TMEM183A	1	203007374	203024848	0.1124	exc	rs782791	-3.12	rs1046543	0.0591	5.36	-2.34	381	3	lasso	0.077	3.9e-09	-2.47549	0.01331	0.525766	rs7551263	3.33	rs1046543	0.0591	5.36	0.818	381	3	lasso	0.077	3.9e-09	0.73025	0.465239	0.913419
	PPFIA4	1	203026498	203078740	0.0667	exc	rs782791	-3.12	rs2814498	-0.0019	-3.55	2.28684	400	6	enet	0.00076	0.25	-2.36289	0.01813	0.549383	rs7551263	3.33	rs2814498	-0.0019	-3.55	1.983	400	6	enet	0.00076	0.25	-1.81053	0.070214	0.658944
	ADORA1	1	203090654	203167405	0.0765	exc	rs782791	-3.12	rs12138660	0.00942	3.77	0.862	415	1	lasso	0.012	0.014	0.862	0.38869	0.902779	rs7551263	3.33	rs12138660	0.00942	3.77	-0.501	415	1	lasso	0.012	0.014	-0.501	0.616371	0.937718
	CHI3L1	1	203178931	203186704	0.0751	exc	rs782796	-3.14	rs946261	0.065	5.59	-0.92	1564	1	top1	0.065	6.3e-08	-0.92	0.35757	0.898159	rs2275351	3.52	rs946261	0.065	5.59	-1.435	1564	1	top1	0.065	6.3e-08	-1.435	0.151287	0.770011
	ATP2B4	1	203626561	203744081	0.1529	exc	rs12127583	-3.03	rs947367	0.0102	4.51	0.519	2032	2032	blup	0.059	2.4e-07	0.765058	0.44424	0.914262	rs12754647	3.67	rs947367	0.0102	4.51	-1.027	2032	2032	blup	0.059	2.4e-07	0.16962	0.865307	0.981898
	PLEKHA6	1	204218853	204377665	0.263	exc	rs4287237	-3.05	rs4951361	0.147	-7.95	1.232	419	4	lasso	0.23	1.5e-25	0.460818	0.64493	0.955573	rs4951287	3.61	rs4951361	0.147	-7.95	-0.186	419	4	lasso	0.23	1.5e-25	-0.11489	0.908535	0.988663
	MDM4	1	204516379	204558120	0.1261	exc	rs4287237	-3.05	rs12043196	0.0555	-5.72	0.28036	412	4	lasso	0.073	8.9e-09	-0.491231	0.62326	0.954155	rs4951287	3.61	rs12043196	0.0555	-5.72	-2.181	412	4	lasso	0.073	8.9e-09	1.85018	0.064288	0.64494
	AL512306.3	1	204603035	204616565	0.5649	exc	rs4287237	-3.05	rs12567161	0.579	15.68	1.101	1740	26	enet	0.58	3.2e-82	0.895464	0.37054	0.901432	rs3923040	-2.79	rs12567161	0.579	15.68	-0.787	1740	26	enet	0.58	3.2e-82	-0.82094	0.411683	0.897686
	NFASC	1	204828651	205022822	0.1205	exc	rs74983486	-2.89	rs55678495	0.0629	5.89	-1.994	436	7	enet	0.071	1.6e-08	-1.43982	0.14992	0.818727	rs58182841	-2.74	rs55678495	0.0629	5.89	-0.103	436	7	enet	0.071	1.6e-08	0.22097	0.825114	0.978673
	CNTN2	1	205042937	205078289	0.036	exc	rs74983486	-2.89	rs1539695	-0.00231	3.51	-0.416	1891	1891	blup	0.005	0.078	0.995358	0.31956	0.883452	rs3923040	-2.79	rs1539695	-0.00231	3.51	-0.471	1891	1891	blup	0.005	0.078	1.24677	0.212481	0.800926
	TMEM81	1	205083129	205084460	0.0969	exc	rs74983486	-2.89	rs61822566	0.0651	-6.22	-0.898	1849	4	lasso	0.067	3.8e-08	0.849992	0.39533	0.903164	rs3923040	-2.79	rs61822566	0.0651	-6.22	-1.108	1849	4	lasso	0.067	3.8e-08	1.07069	0.284307	0.851964
	RBBP5	1	205086142	205122015	0.1493	exc	rs7553871	3.04	rs7553876	0.176	-8.69	-0.883	1917	1	top1	0.18	1.3e-19	0.883	0.37724	0.902774	rs3923040	-2.79	rs7553876	0.176	-8.69	-1.114	1917	1	top1	0.18	1.3e-19	1.114	0.265279	0.843754
	DSTYK	1	205142505	205211702	0.0361	exc	rs7518313	3.11	rs4951147	-0.000187	-3.36	-0.964	1999	1999	blup	0.0013	0.22	1.32697	0.18452	0.825792	rs1123879	2.89	rs4951147	-0.000187	-3.36	0.851	1999	1999	blup	0.0013	0.22	1.21206	0.225488	0.809633
	KLHDC8A	1	205336065	205357090	0.0643	exc	rs7518313	3.11	rs2864860	-0.00128	3.81	0.143	1904	1904	blup	0.023	0.001	0.650877	0.51513	0.931659	rs1123879	2.89	rs2864860	-0.00128	3.81	-1.435	1904	1904	blup	0.023	0.001	-0.3412	0.732952	0.964938
	CDK18	1	205504595	205532793	0.0808	exc	rs7518313	3.11	rs12757179	0.0194	-4.72	-0.841	1773	22	enet	0.069	2.3e-08	0.661449	0.50832	0.93078	rs1123879	2.89	rs12757179	0.0194	-4.72	0.727	1773	22	enet	0.069	2.3e-08	-0.75765	0.448662	0.910297
	MFSD4A	1	205568885	205602918	0.0657	exc	rs28505779	-3.24	rs6703261	0.0448	-4.99	1.724	1699	4	lasso	0.051	1.8e-06	-1.85365	0.06379	0.708159	rs1123879	2.89	rs6703261	0.0448	-4.99	0.844	1699	4	lasso	0.051	1.8e-06	-0.89775	0.369321	0.882504
	ELK4	1	205597556	205631962	0.095	exc	rs28505779	-3.2	rs2867891	0.0276	-5.33	2.358	1723	2	lasso	0.053	1.1e-06	-1.00557	0.31462	0.883452	rs1123879	2.89	rs2867891	0.0276	-5.33	1.098	1723	2	lasso	0.053	1.1e-06	-0.55132	0.581412	0.932267
	RAB29	1	205767986	205775482	0.068	exc	rs28505779	-3.23	rs12032788	0.0131	-3.96	-0.583	1510	1	top1	0.013	0.011	0.583	0.55989	0.94506	rs1123879	2.89	rs12032788	0.0131	-3.96	0.187	1510	1	top1	0.013	0.011	-0.187	0.851661	0.980355
	SLC41A1	1	205789094	205813748	0.128	exc	rs28505779	-3.35	rs9438393	0.118	-7.3	0.688	1470	1	top1	0.12	2.3e-13	-0.688	0.49145	0.927314	rs1123879	2.89	rs9438393	0.118	-7.3	0.581	1470	1	top1	0.12	2.3e-13	-0.581	0.56124	0.926942
	AC119673.2	1	205813322	205896082	0.6001	exc	rs7518313	3.11	rs9438393	0.654	16.63	0.688	1436	1	top1	0.65	2.3e-99	0.688	0.49145	0.927314	rs144472504	3.19	rs9438393	0.654	16.63	0.581	1436	1	top1	0.65	2.3e-99	0.581	0.56124	0.926942
	RASSF5	1	206507531	206589448	0.2115	exc	rs6657352	-2.85	rs12354075	0.169	8.76	-0.975	1009	1	top1	0.17	7.2e-19	-0.975	0.32956	0.883769	rs113343587	3.65	rs12354075	0.169	8.76	1.016	1009	1	top1	0.17	7.2e-19	1.016	0.309629	0.862964
	EIF2D	1	206571292	206612465	0.0601	exc	rs6657352	-2.85	rs6685813	0.000453	3.76	-0.057	224	12	enet	0.017	0.0039	-0.636074	0.52473	0.931947	rs10494878	3.36	rs6685813	0.000453	3.76	1.211	224	12	enet	0.017	0.0039	1.32494	0.185192	0.794439
	DYRK3	1	206635536	206684419	0.0504	exc	rs6666604	3.46	rs79707006	-0.00122	4.16	-0.1	944	11	enet	0.023	0.00095	-1.28601	0.19844	0.831868	rs113343587	3.65	rs79707006	-0.00122	4.16	-0.802	944	11	enet	0.023	0.00095	0.47517	0.634666	0.943319
	MAPKAPK2	1	206684944	206734283	0.0363	exc	rs6696130	3.85	rs61814969	0.00643	-4.33	1.653	987	1	top1	0.0064	0.054	-1.653	0.09833	0.768246	rs113343587	3.65	rs61814969	0.00643	-4.33	0.477	987	1	top1	0.0064	0.054	-0.477	0.633362	0.943319
	PFKFB2	1	207034366	207081024	0.0545	exc	rs4266886	-6.38	rs11120092	0.0633	-5.66	-0.372	248	1	top1	0.063	9.3e-08	0.372	0.70989	0.962729	rs4266886	-5.11	rs11120092	0.0633	-5.66	1.035	248	1	top1	0.063	9.3e-08	-1.035	0.300669	0.859486
	YOD1	1	207043849	207052980	0.0711	exc	rs12037841	-6.57	rs2629649	0.00902	4.29	1.342	1249	14	enet	0.018	0.003	-0.099412	0.92081	0.993358	rs12037841	-5.95	rs2629649	0.00902	4.29	0.335	1249	14	enet	0.018	0.003	0.20867	0.834706	0.979247
	CD55	1	207321376	207386804	0.1547	exc	rs12037841	-6.57	rs6691942	0.113	7.06	-1.22	1468	1	top1	0.11	8.2e-13	-1.22	0.22246	0.847263	rs679515	-6.19	rs6691942	0.113	7.06	-0.43	1468	1	top1	0.11	8.2e-13	-0.43	0.667196	0.950601
	CD46	1	207752057	207795513	0.236	exc	rs12037841	-6.57	rs2724387	0.106	7.67	-1.356	1715	31	enet	0.17	1.6e-19	-1.44681	0.14795	0.818727	rs679515	-6.19	rs2724387	0.106	7.67	-1.158	1715	31	enet	0.17	1.6e-19	-0.2205	0.825483	0.978977
	MIR29B2CHG	1	207801518	207879115	0.0474	exc	rs4266886	-6.38	rs10449311	-0.00193	3.51	-0.223	391	391	blup	0.00042	0.28	1.37419	0.16938	0.823424	rs3818361	-5.63	rs10449311	-0.00193	3.51	0.118	391	391	blup	0.00042	0.28	2.91972	0.003503	0.259701
	PLXNA2	1	208022242	208244384	0.2498	exc	rs3818361	-6.2	rs752525	0.118	7.22	-0.049	473	30	enet	0.15	8.9e-17	0.094167	0.92498	0.993571	rs3818361	-5.63	rs752525	0.118	7.22	1.154	473	30	enet	0.15	8.9e-17	0.95437	0.339896	0.872469
	CAMK1G	1	209583714	209613939	0.2193	exc	rs11119344	3	rs2076223	0.0823	6.98	1.206	289	7	lasso	0.14	1.1e-15	2.06639	0.03879	0.644967	rs4844482	4.23	rs2076223	0.0823	6.98	1.001	289	7	lasso	0.14	1.1e-15	0.85782	0.390993	0.890245
	LAMB3	1	209614870	209652425	0.1286	exc	rs11119344	3	rs4140599	0.056	5.18	-0.018	285	5	enet	0.066	5e-08	0.34384	0.73097	0.965484	rs4844482	4.23	rs4140599	0.056	5.18	-1.387	285	5	enet	0.066	5e-08	-0.82219	0.410967	0.897686
	HSD11B1-AS1	1	209661364	209724125	0.0616	exc	rs11119344	3	rs11119328	0.00151	3.19	-1.183	284	284	blup	0.0075	0.042	-0.800186	0.4236	0.910394	rs4844482	4.23	rs11119328	0.00151	3.19	-0.833	284	284	blup	0.0075	0.042	1.93411	0.0531	0.620857
	UTP25	1	209827972	209857565	0.1833	exc	rs11119344	3	rs7536857	0.0899	6.91	0.316	1643	1643	blup	0.11	1.2e-12	-1.60594	0.10829	0.787582	rs2236894	4.45	rs7536857	0.0899	6.91	0.814	1643	1643	blup	0.11	1.2e-12	0.48672	0.626457	0.94126
	SYT14	1	209900923	210171389	0.1288	exc	rs4478810	-3.39	rs12034991	0.0543	6.26	-1.439	2315	3	lasso	0.075	6.6e-09	-1.54443	0.12248	0.813598	rs2236894	4.45	rs12034991	0.0543	6.26	-2.494	2315	3	lasso	0.075	6.6e-09	-2.739	0.006163	0.323987
	SERTAD4	1	210232796	210246631	0.0355	exc	rs4478810	-3.39	rs12086468	0.00578	-3.11	1.979	1881	1881	blup	0.017	0.0043	-1.20295	0.22899	0.850755	rs4245753	-3.35	rs12086468	0.00578	-3.11	0.976	1881	1881	blup	0.017	0.0043	-1.79412	0.072793	0.661128
	HHAT	1	210328252	210676296	0.0935	exc	rs4478810	-3.39	rs2143440	0.00984	-4.37	0.523	2592	2592	blup	0.022	0.0014	0.164067	0.86968	0.990989	rs4245753	-3.35	rs2143440	0.00984	-4.37	0.36	2592	2592	blup	0.022	0.0014	-2.0597	0.039427	0.562483
	KCNH1	1	210676823	211134165	0.0571	exc	rs4951759	3.53	rs1934611	0.00825	-4.26	-0.981	723	723	blup	0.013	0.012	-0.547968	0.58371	0.950397	rs12085489	-3.27	rs1934611	0.00825	-4.26	0.082	723	723	blup	0.013	0.012	-1.84931	0.064414	0.64494
	RCOR3	1	211258377	211316385	0.0593	exc	rs4951759	3.53	rs61848967	0.0242	4.26	-0.429	1967	1	top1	0.024	0.00077	-0.429	0.66792	0.960105	rs10863862	3.14	rs61848967	0.0242	4.26	0.09	1967	1	top1	0.024	0.00077	0.09	0.928287	0.992592
	TRAF5	1	211326615	211374946	0.1679	exc	rs4951759	3.53	rs9430071	0.0113	-4.65	2.246	454	19	enet	0.088	2.9e-10	-0.856457	0.39175	0.90287	rs10863862	3.14	rs9430071	0.0113	-4.65	-0.163	454	19	enet	0.088	2.9e-10	1.50676	0.131873	0.753418
	LPGAT1	1	211743457	211830763	0.0519	exc	rs4951759	3.53	rs2788132	0.00669	-3.77	0.134	386	386	blup	0.011	0.016	1.51549	0.12965	0.814736	rs75671661	-2.76	rs2788132	0.00669	-3.77	-1.704	386	386	blup	0.011	0.016	1.05791	0.290097	0.854765
	PPP2R5A	1	212285410	212361853	0.0983	exc	rs2492788	-3.03	rs9430101	-0.000552	3.58	-1.036	419	419	blup	0.014	0.0086	0.252753	0.80046	0.980281	rs12404618	-2.95	rs9430101	-0.000552	3.58	-0.313	419	419	blup	0.014	0.0086	1.01008	0.312456	0.864638
	AL360091.3	1	212299495	212331713	0.0915	exc	rs2492780	-3.06	rs7520554	0.0413	5.58	-1.45	1784	5	lasso	0.052	1.3e-06	-1.41307	0.15764	0.823424	rs4262611	-3.26	rs7520554	0.0413	5.58	0.8	1784	5	lasso	0.052	1.3e-06	0.32458	0.745501	0.967203
	PACC1	1	212363931	212414901	0.092	exc	rs2492780	-3.06	rs612414	0.112	7.09	0.287	1955	1	top1	0.11	9.2e-13	0.287	0.77411	0.976093	rs4262611	-3.29	rs612414	0.112	7.09	1.717	1955	1	top1	0.11	9.2e-13	1.717	0.085979	0.675866
	NENF	1	212432920	212446379	0.0635	exc	rs2492780	-3.06	rs148554351	-0.00234	-3.96	-1.393	1907	38	enet	0.033	0.00011	-0.057644	0.95403	0.997248	rs4262611	-3.46	rs148554351	-0.00234	-3.96	0.942	1907	38	enet	0.033	0.00011	-0.75622	0.449515	0.910297
	NSL1	1	212726153	212791782	0.1558	exc	rs2492780	-3.06	rs2174781	0.155	8.48	1.157	1765	16	lasso	0.16	5.9e-18	1.22737	0.21969	0.847263	rs4262611	-3.42	rs2174781	0.155	8.48	-2.948	1765	16	lasso	0.16	5.9e-18	-2.83235	0.004621	0.289549
	TATDN3	1	212791828	212816830	0.3101	exc	rs2492780	-3.06	rs6540762	0.321	-11.15	1.151	1657	1	top1	0.32	1.5e-37	-1.151	0.24973	0.866463	rs4262611	-3.3	rs6540762	0.321	-11.15	-2.975	1657	1	top1	0.32	1.5e-37	2.975	0.00293	0.235322
	FLVCR1	1	212858275	212899363	0.0451	exc	rs2492780	-3.06	rs6540752	0.0205	4.49	-0.529	1677	1677	blup	0.026	0.00056	-1.28595	0.19846	0.831868	rs4262611	-3.33	rs6540752	0.0205	4.49	-1.955	1677	1677	blup	0.026	0.00056	-2.70489	0.006833	0.324804
	VASH2	1	212950520	212992037	0.1241	exc	rs2492788	-3.03	rs10864031	0.0184	-4.62	0.229	405	30	enet	0.055	6.4e-07	-1.60758	0.10793	0.787582	rs140289764	-2.96	rs10864031	0.0184	-4.62	-1.206	405	30	enet	0.055	6.4e-07	1.10252	0.270234	0.843791
	ANGEL2	1	212992182	213015867	0.0674	exc	rs2492780	-3.06	rs4951660	0.00884	-4.36	-0.292	1632	1632	blup	0.018	0.0034	-0.141521	0.88746	0.991979	rs35213366	-3.15	rs4951660	0.00884	-4.36	-1.623	1632	1632	blup	0.018	0.0034	1.78176	0.074788	0.662683
	SMYD2	1	214281102	214337131	0.1535	exc	rs55839541	-2.78	rs9308434	0.00859	4.11	0.873	378	24	enet	0.039	2.4e-05	-0.30962	0.75685	0.969853	rs3935749	-2.56	rs9308434	0.00859	4.11	-0.68	378	24	enet	0.039	2.4e-05	-0.50077	0.616533	0.937718
	PTPN14	1	214348700	214552449	0.3011	exc	rs552575	3.1	rs7519523	0.105	-7.4	1.244	2037	2037	blup	0.19	1.1e-20	-0.611705	0.54073	0.938873	rs3935749	-2.56	rs7519523	0.105	-7.4	1.595	2037	2037	blup	0.19	1.1e-20	0.2392	0.810953	0.97551
	ESRRG	1	216503246	217137755	0.2312	exc	rs72743309	-3.31	rs7548001	0.00943	-4.5	-0.13	635	635	blup	0.078	3.2e-09	0.959929	0.33709	0.886331	rs10495039	-3.12	rs7548001	0.00943	-4.5	0.886	635	635	blup	0.078	3.2e-09	-0.2737	0.784315	0.972558
	GPATCH2	1	217426992	217631090	0.2479	exc	rs72743309	-3.31	rs12078137	-0.000622	5.14	0.188	526	24	enet	0.13	2.5e-14	0.242483	0.80841	0.980281	rs10495039	-3.12	rs12078137	-0.000622	5.14	-0.586	526	24	enet	0.13	2.5e-14	-1.55374	0.120246	0.743837
	SPATA17	1	217631324	217871696	0.0759	exc	rs72743349	-2.7	rs17723306	-0.00236	3.29	1.021	494	33	enet	0.012	0.014	-0.595046	0.55181	0.941973	rs61825834	-2.52	rs17723306	-0.00236	3.29	-0.528	494	33	enet	0.012	0.014	-0.22843	0.819314	0.977139
	RRP15	1	218285293	218337983	0.693	exc	rs12120673	-3.82	rs10863387	0.49	-14.42	-0.767	2208	1	top1	0.49	8.8e-64	0.767	0.44308	0.914262	rs1690789	-2.96	rs10863387	0.49	-14.42	-0.761	2208	1	top1	0.49	8.8e-64	0.761	0.446657	0.910102
	TGFB2	1	218345336	218444619	0.1414	exc	rs12120673	-3.82	rs1418555	-0.00211	-3.81	-0.336	2320	2320	blup	0.042	1.2e-05	-1.37823	0.16813	0.823424	rs1690789	-2.96	rs1418555	-0.00211	-3.81	-1.183	2320	2320	blup	0.042	1.2e-05	1.48876	0.13655	0.756344
	LYPLAL1-DT	1	218983023	219173961	0.0953	exc	rs12120673	-3.82	rs6676688	0.0172	5.13	0.714	2335	9	lasso	0.061	1.5e-07	1.89505	0.05809	0.694159	rs1690789	-2.96	rs6676688	0.0172	5.13	0.314	2335	9	lasso	0.061	1.5e-07	-0.70253	0.48235	0.915703
	LYPLAL1	1	219173869	219212865	0.0751	exc	rs12078797	-3.04	rs1340096	0.0194	-4.37	0.936	1952	1	top1	0.019	0.0024	-0.936	0.34927	0.892489	rs7349141	2.81	rs1340096	0.0194	-4.37	0.191	1952	1	top1	0.019	0.0024	-0.191	0.848526	0.980355
	SLC30A10	1	219685427	219958647	0.3167	exc	rs12078797	-3.04	rs7525274	0.285	11	-0.638	2311	1	top1	0.28	1e-32	-0.638	0.52347	0.931947	rs10863555	2.52	rs7525274	0.285	11	-1.18	2311	1	top1	0.28	1e-32	-1.18	0.238	0.822065
	EPRS	1	219968600	220046530	0.1028	exc	rs149345504	2.7	rs201804378	0.0237	-5.28	-0.861137	1851	3	lasso	0.05	2.2e-06	1.7055	0.0881	0.743365	rs10863555	2.52	rs201804378	0.0237	-5.28	-1.454	1851	3	lasso	0.05	2.2e-06	-0.03417	0.972744	0.996262
	IARS2	1	220094132	220148041	0.0365	exc	rs149345504	2.7	rs17563262	0.0168	-4.53	-0.81	1713	1	top1	0.017	0.0044	0.81	0.41794	0.906433	rs10863555	2.52	rs17563262	0.0168	-4.53	0.611	1713	1	top1	0.017	0.0044	-0.611	0.5412	0.926942
	RAB3GAP2	1	220148293	220272453	0.2474	exc	rs149345504	2.7	rs76473498	0.15	8.21	-1.025	318	7	lasso	0.16	1.9e-17	-1.03355	0.30135	0.882318	rs12138580	-2.37	rs76473498	0.15	8.21	0.563	318	7	lasso	0.16	1.9e-17	0.43882	0.660789	0.948786
	MARK1	1	220528183	220664461	0.0564	exc	rs149345504	2.7	rs6670633	-0.000331	3.69	0.29	304	13	enet	0.014	0.0094	1.83259	0.06686	0.710654	rs72742546	-2.51	rs6670633	-0.000331	3.69	0.081	304	13	enet	0.014	0.0094	-1.14223	0.25336	0.835177
	C1orf115	1	220690363	220699153	0.1305	exc	rs11118552	-2.57	rs11118598	0.0558	6.13	-0.157	269	11	enet	0.083	8.6e-10	-0.217263	0.828	0.982342	rs72742546	-2.51	rs11118598	0.0558	6.13	-0.426	269	11	enet	0.083	8.6e-10	-0.93182	0.351428	0.8788
	MARC1	1	220786913	220819659	0.0908	exc	rs11118552	-2.57	rs11118601	0.038	4.78	-1.117	285	1	top1	0.038	3.2e-05	-1.117	0.26399	0.870829	rs72742546	-2.51	rs11118601	0.038	4.78	-0.597	285	1	top1	0.038	3.2e-05	-0.597	0.550507	0.926942
	TAF1A	1	222557902	222589933	0.0563	exc	rs201662416	3.17	rs2936033	0.0332	-4.41	1.762	323	1	top1	0.033	9.6e-05	-1.762	0.07807	0.733672	rs77135156	-2.74	rs2936033	0.0332	-4.41	0.086	323	1	top1	0.033	9.6e-05	-0.086	0.931466	0.992679
	MIA3	1	222618097	222668007	0.0442	exc	rs201662416	3.17	rs904324	0.012	-3.8	-0.798	1758	25	enet	0.012	0.012	-0.752762	0.45159	0.916682	rs77135156	-2.74	rs904324	0.012	-3.8	-0.088	1758	25	enet	0.012	0.012	0.08597	0.931492	0.992679
	AIDA	1	222668013	222713210	0.0873	exc	rs201662416	3.17	rs61825257	0.0574	4.46	1.524	317	1	top1	0.057	3.7e-07	1.524	0.12751	0.814736	rs77135156	-2.74	rs61825257	0.0574	4.46	1.652	317	1	top1	0.057	3.7e-07	1.652	0.098535	0.699421
	AL392172.1	1	222815022	222837384	0.1009	exc	rs201662416	3.17	rs142116613	0.0218	4.42	0.336	1729	35	enet	0.044	8.9e-06	0.857562	0.39113	0.902779	rs77135156	-2.74	rs142116613	0.0218	4.42	0.827	1729	35	enet	0.044	8.9e-06	0.14731	0.88289	0.9847
	DISP1	1	222872271	223005995	0.1516	exc	rs201662416	3.17	rs142116613	0.117	7.13	0.336	1885	1	top1	0.12	3.1e-13	0.336	0.73687	0.965484	rs77135156	-2.74	rs142116613	0.117	7.13	0.827	1885	1	top1	0.12	3.1e-13	0.827	0.408237	0.897686
	SUSD4	1	223220819	223364178	0.3378	exc	rs4542208	2.96	rs7536652	0.24	-10.5	0.569	1929	5	lasso	0.28	8.2e-32	-0.650505	0.51537	0.931679	rs77135156	-2.74	rs7536652	0.24	-10.5	0.709	1929	5	lasso	0.28	8.2e-32	-0.0584	0.95343	0.994372
	TP53BP2	1	223779893	223845954	0.0717	exc	rs4542208	2.96	rs17559134	0.0421	5.95	0.778	1606	1606	blup	0.049	2.6e-06	0.599107	0.5491	0.940728	rs61825177	-2.14	rs17559134	0.0421	5.95	0.426	1606	1606	blup	0.049	2.6e-06	0.06428	0.948744	0.993798
	FBXO28	1	224114111	224162047	0.0512	exc	rs12087515	-2.53	rs1873751	0.0306	4.88	-0.242	1595	8	enet	0.034	8.6e-05	0.132076	0.89492	0.991979	rs61825177	-2.14	rs1873751	0.0306	4.88	-0.326	1595	8	enet	0.034	8.6e-05	-0.29189	0.770374	0.969985
	DEGS1	1	224175756	224193441	0.0781	exc	rs181067064	2.39	rs2087795	0.0323	3.94	0.856	267	1	top1	0.032	0.00012	0.856	0.392	0.90287	rs77490483	2.07	rs2087795	0.0323	3.94	0.241	267	1	top1	0.032	0.00012	0.241	0.809555	0.975109
	CNIH3	1	224434660	224740554	0.0971	exc	rs181067064	2.39	rs76641450	0.0166	3.98	0.903	359	1	top1	0.017	0.0045	0.903	0.36653	0.90059	rs892978	-2.51	rs76641450	0.0166	3.98	-0.712	359	1	top1	0.017	0.0045	-0.712	0.476465	0.915703
	LINC02813	1	224766324	224779335	0.0778	exc	rs2001890	2.23	rs3738362	0.14	7.83	-0.13	1460	1	top1	0.14	9.6e-16	-0.13	0.89657	0.99263	rs892978	-2.51	rs3738362	0.14	7.83	-1.009	1460	1	top1	0.14	9.6e-16	-1.009	0.312975	0.864638
	DNAH14	1	224896262	225399292	0.1906	exc	rs111244165	3.26	rs77485009	0.0763	-5.85	1.045	535	25	enet	0.1	1.1e-11	-0.788812	0.43022	0.912521	rs73125707	2.98	rs77485009	0.0763	-5.85	1.342	535	25	enet	0.1	1.1e-11	-0.42199	0.673033	0.95187
	ENAH	1	225486835	225653142	0.0596	exc	rs76114878	3.32	rs2615076	0.0363	4.13	0.617	421	1	top1	0.036	4.8e-05	0.617	0.53723	0.938243	rs73125707	2.98	rs2615076	0.0363	4.13	0.47	421	1	top1	0.036	4.8e-05	0.47	0.638355	0.944667
	EPHX1	1	225810092	225845563	0.0648	exc	rs9725951	-3.72	rs12137003	0.00304	4.3	-0.787	1605	23	enet	0.018	0.0032	-0.932962	0.35084	0.893099	rs12027872	3.23	rs12137003	0.00304	4.3	-1.041	1605	23	enet	0.018	0.0032	-1.41816	0.156143	0.773725
	LEFTY1	1	225886282	225911382	0.5276	exc	rs9725951	-3.72	rs80058969	0.134	-8.36	1.922	1559	13	lasso	0.35	6.2e-42	-1.01906	0.30818	0.883452	rs12027872	3.23	rs80058969	0.134	-8.36	-0.028	1559	13	lasso	0.35	6.2e-42	1.38575	0.165823	0.783039
	PARP1	1	226360691	226408093	0.1913	exc	rs76114878	3.32	rs3754375	0.0583	6.66	-1.643	354	22	enet	0.12	7.1e-14	-0.548083	0.58363	0.950397	rs1852061	-3.06	rs3754375	0.0583	6.66	0.698	354	22	enet	0.12	7.1e-14	-0.33065	0.740908	0.967203
	STUM	1	226548764	226609230	0.1695	exc	rs76114878	3.32	rs12071226	0.111	-7.07	0.459	380	5	lasso	0.12	2.4e-13	-0.77633	0.43755	0.913053	rs1852061	-3.06	rs12071226	0.111	-7.07	0.741	380	5	lasso	0.12	2.4e-13	-0.98154	0.326329	0.872439
	ITPKB	1	226631690	226739323	0.1306	exc	rs9725951	-3.72	rs6667260	0.0788	-6.13	0.991	2073	1	top1	0.079	2.6e-09	-0.991	0.32169	0.883452	rs1852061	-3.06	rs6667260	0.0788	-6.13	1.374	2073	1	top1	0.079	2.6e-09	-1.374	0.169442	0.78664
	PSEN2	1	226870184	226896105	0.0957	exc	rs878149	2.77	rs1800674	0.037	4.96	0.245	2392	1	top1	0.037	4e-05	0.245	0.80646	0.980281	rs1852061	-3.06	rs1800674	0.037	4.96	1.472	2392	1	top1	0.037	4e-05	1.472	0.141021	0.763079
	COQ8A	1	226897536	226987545	0.1978	exc	rs878149	2.77	rs2855562	0.148	-8.11	0.641	2566	5	lasso	0.15	6.2e-17	-0.880528	0.37857	0.902774	rs1852061	-3.06	rs2855562	0.148	-8.11	1.308	2566	5	lasso	0.15	6.2e-17	-1.23844	0.215554	0.804103
	CDC42BPA	1	226989865	227318474	0.0293	exc	rs878149	2.77	rs1029063	0.0109	3.23	-0.428	2844	1	top1	0.011	0.018	-0.428	0.66865	0.960497	rs1852061	-3.06	rs1029063	0.0109	3.23	-0.848	2844	1	top1	0.011	0.018	-0.848	0.396438	0.892915
	AL353689.3	1	227123895	227132394	0.0481	exc	rs12747353	-2.42	rs12119853	0.0106	4.27	-0.447	2373	1	top1	0.011	0.019	-0.447	0.65488	0.957605	rs6694031	2.18	rs12119853	0.0106	4.27	-0.611	2373	1	top1	0.011	0.019	-0.611	0.5412	0.926942
	ZNF678	1	227563543	227677443	0.0669	exc	rs1636193	-1.93	rs2018828	0.00385	-3.89	0.035	468	468	blup	0.015	0.006	1.18194	0.23723	0.85779	rs4394649	-2.72	rs2018828	0.00385	-3.89	-0.999	468	468	blup	0.015	0.006	0.3183	0.750259	0.968444
	SNAP47	1	227728539	227781231	0.2273	exc	rs1636193	-1.93	rs754224	0.0797	6.12	-0.077	373	29	enet	0.11	7.4e-13	-0.009795	0.99219	0.999595	rs534928876	2.73	rs754224	0.0797	6.12	-1.193	373	29	enet	0.11	7.4e-13	-1.72849	0.083901	0.673271
	JMJD4	1	227730425	227735411	0.0492	exc	rs1418422	-2.02	rs35575794	0.0229	-4.68	0.602	1977	6	lasso	0.031	0.00017	-0.561905	0.57418	0.947752	rs72752184	2.94	rs35575794	0.0229	-4.68	-0.301	1977	6	lasso	0.031	0.00017	-0.6203	0.535064	0.926942
	MRPL55	1	228106679	228109312	0.0822	exc	rs1636193	-1.93	rs752107	0.0898	6.5	1.097	243	1	top1	0.09	1.9e-10	1.097	0.27264	0.872468	rs4394649	-2.72	rs752107	0.0898	6.5	1.039	243	1	top1	0.09	1.9e-10	1.039	0.298805	0.859486
	OBSCN	1	228208063	228378876	0.1987	exc	rs1418422	-2.02	rs11799681	0.15	8.07	0.464	1585	1585	blup	0.16	5.3e-18	0.011786	0.9906	0.999595	rs72752184	2.94	rs11799681	0.15	8.07	1.138	1585	1585	blup	0.16	5.3e-18	0.0242	0.980693	0.997322
	HIST3H2A	1	228456979	228457873	0.1012	exc	rs140300294	-2.05	rs710824	-0.00234	3.27	-0.293	234	20	enet	0.037	4.5e-05	-1.11238	0.26597	0.870829	rs148146634	2.37	rs710824	-0.00234	3.27	-0.922	234	20	enet	0.037	4.5e-05	-1.50005	0.1336	0.753845
	CCSAP	1	229321011	229343294	0.0758	exc	rs526244	-3.22	rs237799	-0.00237	-3.21	-1.106	1664	1664	blup	0.018	0.003	1.6699	0.09494	0.766769	rs684541	3.14	rs237799	-0.00237	-3.21	-0.352	1664	1664	blup	0.018	0.003	-0.43532	0.66333	0.949858
	ABCB10	1	229516582	229558707	0.044	exc	rs526244	-3.22	rs6666991	0.000942	3.24	1.106	1472	1472	blup	0.012	0.013	1.31472	0.1886	0.826342	rs72756177	2.71	rs6666991	0.000942	3.24	0.725	1472	1472	blup	0.012	0.013	-0.41102	0.681058	0.955457
	GALNT2	1	230057990	230282122	0.1086	exc	rs3761946	3.1	rs4846924	0.000187	-3.51	-1.089	2316	2316	blup	0.024	0.00086	1.71999	0.08543	0.741648	rs72756177	2.71	rs4846924	0.000187	-3.51	0.252	2316	2316	blup	0.024	0.00086	-0.47607	0.634026	0.943319
	PGBD5	1	230314490	230426332	0.2243	exc	rs7526776	2.87	rs2479135	0.0785	6	2.61	591	23	enet	0.11	1.4e-12	3.07092	0.00213	0.247498	rs72756177	2.71	rs2479135	0.0785	6	1.091	591	23	enet	0.11	1.4e-12	1.29865	0.194066	0.800926
	COG2	1	230642481	230693982	0.1842	exc	rs3761946	3.1	rs2479132	0.0765	6.55	2.406	2517	14	enet	0.12	2.6e-13	2.17166	0.02988	0.603146	rs72746703	2.71	rs2479132	0.0765	6.55	1.06	2517	14	enet	0.12	2.6e-13	1.45124	0.146713	0.767699
	C1orf198	1	230837119	230869589	0.0997	exc	rs6676503	2.81	rs3827747	0.00112	-3.83	-2.475	544	544	blup	0.017	0.0039	1.28188	0.19988	0.832804	rs72746703	2.71	rs3827747	0.00112	-3.83	-0.666	544	544	blup	0.017	0.0039	-0.58611	0.557799	0.926942
	TTC13	1	230906243	230978875	0.1941	exc	rs3761946	3.1	rs6541247	0.0771	-6.39	-0.091	2296	6	lasso	0.082	1.3e-09	0.440508	0.65957	0.958132	rs72746703	2.71	rs6541247	0.0771	-6.39	1.174	2296	6	lasso	0.082	1.3e-09	-0.88951	0.373727	0.884668
	ARV1	1	230978981	231000733	0.0805	exc	rs1977414	-2.61	rs11122170	0.00973	-4.27	-0.863	520	5	lasso	0.031	0.00016	0.659628	0.50949	0.93078	rs72746703	2.71	rs11122170	0.00973	-4.27	0.886	520	5	lasso	0.031	0.00016	-1.09686	0.272702	0.84481
	C1orf131	1	231223763	231241187	0.0745	exc	rs1569905	-2.56	rs12730009	0.0423	5.39	0.282	1855	2	lasso	0.043	9.6e-06	0.476598	0.63365	0.95502	rs17746859	3.1	rs12730009	0.0423	5.39	0.27	1855	2	lasso	0.043	9.6e-06	0.10391	0.917237	0.989566
	GNPAT	1	231241207	231277973	0.0268	exc	rs1569905	-2.56	rs540479	0.0117	3.57	0.014	1847	1	top1	0.012	0.015	0.014	0.98883	0.999458	rs17746859	3.1	rs540479	0.0117	3.57	0.793	1847	1	top1	0.012	0.015	0.793	0.427778	0.90341
	EXOC8	1	231332753	231337852	0.071	exc	rs1569905	-2.56	rs6541266	0.0412	-4.67	0.78	373	1	top1	0.041	1.5e-05	-0.78	0.43539	0.913053	rs17746859	3.1	rs6541266	0.0412	-4.67	1.113	373	1	top1	0.041	1.5e-05	-1.113	0.265708	0.843754
	DISC1	1	231626815	232041272	0.3769	exc	rs1407600	-3.53	rs55657680	0.229	10.03	-0.174	2418	1	top1	0.23	7.7e-26	-0.174	0.86187	0.990067	rs17746859	3.1	rs55657680	0.229	10.03	-1.875	2418	1	top1	0.23	7.7e-26	-1.875	0.060793	0.638474
	SIPA1L2	1	232397965	232561558	0.1465	exc	rs1933692	-2.91	rs810957	-0.000152	4.33	-1.5	2365	2365	blup	0.049	2.6e-06	-1.59062	0.1117	0.793518	rs111602700	-2.88	rs810957	-0.000152	4.33	-0.732	2365	2365	blup	0.049	2.6e-06	-0.45169	0.651492	0.946835
	NTPCR	1	232950605	232983882	0.4374	exc	rs9424595	-2.87	rs12744791	0.166	8.72	2.182	2209	19	lasso	0.25	1.1e-28	1.51809	0.12899	0.814736	rs78451898	-2.88	rs12744791	0.166	8.72	1.165	2209	19	lasso	0.25	1.1e-28	0.74219	0.457975	0.911168
	PCNX2	1	232983435	233295725	0.1073	exc	rs2795406	-2.77	rs6424264	0.0506	4.89	-0.194	626	1	top1	0.051	1.8e-06	-0.194	0.84618	0.987457	rs12144814	2.85	rs6424264	0.0506	4.89	-0.253	626	1	top1	0.051	1.8e-06	-0.253	0.800268	0.974008
	MAP3K21	1	233327724	233385148	0.1449	exc	rs2795406	-2.77	rs4649316	0.00521	4.12	0.006	511	511	blup	0.026	0.00052	0.415264	0.67795	0.962	rs78373751	-2.78	rs4649316	0.00521	4.12	0	511	511	blup	0.026	0.00052	0.00751	0.994006	0.999081
	KCNK1	1	233614106	233672514	0.1182	exc	rs4279910	3.4	rs696867	0.0247	4.4	-1.575	2354	35	enet	0.033	9.4e-05	-1.11463	0.26501	0.870829	rs6692689	2.57	rs696867	0.0247	4.4	-1.503	2354	35	enet	0.033	9.4e-05	-2.32462	0.020092	0.465984
	SLC35F3	1	233904676	234324511	0.1283	exc	rs4279910	3.4	rs3893324	0.00395	4.24	-0.235	781	13	enet	0.018	0.0037	-0.223776	0.82293	0.981482	rs601980	-2.76	rs3893324	0.00395	4.24	-1.027	781	13	enet	0.018	0.0037	-1.78367	0.074477	0.662683
	AL355472.2	1	234357006	234365828	0.0573	exc	rs4279910	3.4	rs12069929	-0.00235	-3.4	0.038	2059	2059	blup	0.0033	0.12	-0.440421	0.65963	0.958132	rs601980	-2.76	rs12069929	-0.00235	-3.4	0.513	2059	2059	blup	0.0033	0.12	-0.5461	0.584999	0.932267
	AL355472.3	1	234372186	234372811	0.0585	exc	rs4279910	3.4	rs1619856	-2.03e-05	-3.73	0.019	2043	2043	blup	0.0079	0.037	-0.251894	0.80112	0.980281	rs601980	-2.76	rs1619856	-2.03e-05	-3.73	-0.66	2043	2043	blup	0.0079	0.037	0.48663	0.626519	0.94126
	COA6	1	234373456	234385068	0.1047	exc	rs4279910	3.4	rs6586384	0.0456	5.42	-0.534	2071	19	enet	0.058	3.3e-07	-0.54295	0.58716	0.951741	rs601980	-2.76	rs6586384	0.0456	5.42	-1.365	2071	19	enet	0.058	3.3e-07	-2.22478	0.026096	0.506619
	TARBP1	1	234391313	234479179	0.0931	exc	rs10910532	-3.76	rs12073170	0.015	-4.33	0.684	2264	1	top1	0.015	0.0067	-0.684	0.49398	0.928045	rs7516485	-2.78	rs12073170	0.015	-4.33	0.93	2264	1	top1	0.015	0.0067	-0.93	0.352371	0.8788
	TOMM20	1	235109341	235128837	0.0622	exc	rs12083941	-3.54	rs10925979	-0.00228	-3.72	0.601	424	424	blup	0.00087	0.24	-0.850311	0.39515	0.903164	rs10925958	3.19	rs10925979	-0.00228	-3.72	2.103	424	424	blup	0.00087	0.24	-1.65704	0.097512	0.697873
	GGPS1	1	235327350	235344532	0.0651	exc	rs10910532	-3.76	rs2789370	0.0628	-5.76	-0.336	1580	1	top1	0.063	1.1e-07	0.336	0.73687	0.965484	rs202143444	3.22	rs2789370	0.0628	-5.76	0.83	1580	1	top1	0.063	1.1e-07	-0.83	0.406539	0.897686
	B3GALNT2	1	235447190	235504452	0.0902	exc	rs12083941	-3.54	rs114826457	0.00672	4.4	-0.778	301	3	lasso	0.027	0.00039	-0.54535	0.58551	0.951426	rs10925958	3.19	rs114826457	0.00672	4.4	0.729	301	3	lasso	0.027	0.00039	1.77805	0.075396	0.663341
	GNG4	1	235547685	235650754	0.0953	exc	rs77096170	-3.22	rs6680397	0.0165	-4.42	0.023	1726	1726	blup	0.041	1.6e-05	0.789508	0.42982	0.912521	rs10925958	3.19	rs6680397	0.0165	-4.42	-0.409	1726	1726	blup	0.041	1.6e-05	0.20738	0.835716	0.979247
	LYST	1	235661041	235883640	0.0396	exc	rs77096170	-3.22	rs2891664	-0.00118	3.3	-0.977	2218	2218	blup	0.0013	0.22	0.671949	0.50162	0.93078	rs202143444	3.24	rs2891664	-0.00118	3.3	-2.232	2218	2218	blup	0.0013	0.22	0.51199	0.608661	0.934595
	GPR137B	1	236142505	236221865	0.4443	exc	rs118116522	3.91	rs7543562	0.223	-9.85	1.912	2465	24	enet	0.23	2.2e-25	-2.14146	0.03224	0.615187	rs112801931	3.18	rs7543562	0.223	-9.85	1.163	2465	24	enet	0.23	2.2e-25	-0.47784	0.632761	0.943319
	ERO1B	1	236215101	236281958	0.3339	exc	rs118116522	3.91	rs144718150	0.171	6.23	-0.07	488	6	lasso	0.18	9.9e-20	0.066062	0.94733	0.997248	rs112801931	3.18	rs144718150	0.171	6.23	-0.283	488	6	lasso	0.18	9.9e-20	1.73171	0.083325	0.673271
	LGALS8	1	236518000	236552981	0.0668	exc	rs118116522	3.91	rs10802551	0.0584	-5.29	-2.193	2566	1	top1	0.058	2.9e-07	2.193	0.02831	0.602078	rs112801931	3.18	rs10802551	0.0584	-5.29	-0.943	2566	1	top1	0.058	2.9e-07	0.943	0.345681	0.874732
	AL359921.1	1	236540094	236550280	0.1236	exc	rs118116522	3.91	rs751589	0.141	8.1	-2.239	2516	1	top1	0.14	8.4e-16	-2.239	0.02516	0.592995	rs112801931	3.18	rs751589	0.141	8.1	-0.561	2516	1	top1	0.14	8.4e-16	-0.561	0.574798	0.930513
	HEATR1	1	236549005	236604516	0.0671	exc	rs118116522	3.91	rs2251642	0.0136	4.79	-2.138	2564	4	lasso	0.037	3.7e-05	-1.44658	0.14802	0.818727	rs112801931	3.18	rs2251642	0.0136	4.79	0.606	2564	4	lasso	0.037	3.7e-05	0.23358	0.815312	0.976798
	MTR	1	236795292	236921278	0.2198	exc	rs118116522	3.91	rs10925262	0.153	8.2	1.156	598	1	top1	0.15	3.8e-17	1.156	0.24768	0.864622	rs10925401	-3.23	rs10925262	0.153	8.2	-0.704	598	1	top1	0.15	3.8e-17	-0.704	0.481433	0.915703
	CHRM3-AS2	1	239703381	239770130	0.0793	exc	rs12080179	-2.97	rs10802794	-0.000589	3.9	1.257	2123	2123	blup	0.0023	0.16	1.70496	0.0882	0.743486	rs72758767	2.94	rs10802794	-0.000589	3.9	1.504	2123	2123	blup	0.0023	0.16	1.39212	0.163887	0.783039
	FMN2	1	240014348	240475187	0.3564	exc	rs12080179	-2.97	rs17623932	0.0911	-7.2	-0.711	833	11	lasso	0.12	4.2e-13	0.803045	0.42195	0.909058	rs72758767	2.94	rs17623932	0.0911	-7.2	2.069	833	11	lasso	0.12	4.2e-13	-1.63752	0.101522	0.704481
	GREM2	1	240489573	240612155	0.1299	exc	rs546547	3.16	rs10802886	0.107	7.42	0.495	2629	7	lasso	0.13	1.4e-14	0.015987	0.98725	0.999114	rs10802880	-2.67	rs10802886	0.107	7.42	0.223	2629	7	lasso	0.13	1.4e-14	0.13114	0.895666	0.986291
	RGS7	1	240775515	241357230	0.1289	exc	rs546547	3.16	rs7549541	-0.00157	-3.64	-0.825	887	887	blup	0.016	0.0051	0.076906	0.9387	0.995707	rs182331303	-2.98	rs7549541	-0.00157	-3.64	-1.312	887	887	blup	0.016	0.0051	-0.86751	0.385661	0.888245
	AL359764.2	1	241413716	241468661	0.1699	exc	rs72758862	3.51	rs4660078	0.0742	5.85	-0.581	2357	8	lasso	0.093	8.4e-11	0.387365	0.69849	0.962729	rs12065970	-3.21	rs4660078	0.0742	5.85	0.959	2357	8	lasso	0.093	8.4e-11	1.32971	0.183615	0.794401
	FH	1	241497603	241519761	0.0794	exc	rs72758862	3.51	rs111906333	0.0336	-4.17	0.44	2419	1	top1	0.034	8.8e-05	-0.44	0.65994	0.958132	rs12065970	-3.21	rs111906333	0.0336	-4.17	1.274	2419	1	top1	0.034	8.8e-05	-1.274	0.202663	0.800926
	OPN3	1	241590102	241677376	0.0545	exc	rs72758862	3.51	rs71648644	0.00368	-3.16	-0.081	2590	2590	blup	0.0084	0.033	-0.08669	0.93092	0.994551	rs12065970	-3.21	rs71648644	0.00368	-3.16	0.526	2590	2590	blup	0.0084	0.033	0.25088	0.801904	0.974008
	WDR64	1	241652278	241802133	0.5305	exc	rs28567824	-3.2	rs12037241	0.316	11.64	-1.707	2822	13	lasso	0.32	9.7e-38	-1.58511	0.11294	0.794727	rs12065970	-3.21	rs12037241	0.316	11.64	0.697	2822	13	lasso	0.32	9.7e-38	0.76536	0.444058	0.90822
	PLD5	1	242082986	242524696	0.0634	exc	rs28695745	-3.2	rs12747159	0.0139	3.65	1.37969	868	1	top1	0.014	0.0086	1.37969	0.16768	0.823424	rs10926639	-3.14	rs12747159	0.0139	3.65	-0.804	868	1	top1	0.014	0.0086	-0.80377	0.421529	0.902578
	CEP170	1	243124428	243255348	0.0472	exc	rs1121276	2.98	rs4634890	0.0362	4.49	0.124	311	1	top1	0.036	4.9e-05	0.124	0.90132	0.99263	rs12144546	-3.5	rs4634890	0.0362	4.49	-1.224	311	1	top1	0.036	4.9e-05	-1.224	0.220952	0.806459
	SDCCAG8	1	243256034	243500091	0.0544	exc	rs1121276	2.98	rs2484640	0.0372	-4.56	0.89	1578	23	enet	0.042	1.3e-05	-0.838631	0.40168	0.904507	rs2087072	-3.51	rs2484640	0.0372	-4.56	-0.699	1578	23	enet	0.042	1.3e-05	-0.47057	0.637947	0.944667
	LINC02774	1	243917402	244047317	0.0782	exc	rs7554059	3.5	rs4596868	0.058	5.37	0.08	427	1	top1	0.058	3.2e-07	0.08	0.93624	0.995458	rs12144546	-3.5	rs4596868	0.058	5.37	-1.831	427	1	top1	0.058	3.2e-07	-1.831	0.067101	0.648867
	ADSS	1	244408494	244451909	0.1038	exc	rs12138786	-3.58	rs3123697	0.0418	-4.5	0.056	527	1	top1	0.042	1.3e-05	-0.056	0.95534	0.997248	rs12727264	3.24	rs3123697	0.0418	-4.5	-0.21	527	1	top1	0.042	1.3e-05	0.21	0.833668	0.979247
	CATSPERE	1	244454377	244641177	0.1352	exc	rs12138786	-3.58	rs3124058	0.0364	5.19	1.547	2283	1	top1	0.036	4.6e-05	1.547	0.12186	0.813598	rs12738628	3.54	rs3124058	0.0364	5.19	-0.656	2283	1	top1	0.036	4.6e-05	-0.656	0.511824	0.922055
	DESI2	1	244653103	244709033	0.132	exc	rs12138786	-3.58	rs10927304	0.0456	5.69	-1.131	513	14	enet	0.058	3.6e-07	-1.79079	0.07333	0.721528	rs12727264	3.24	rs10927304	0.0456	5.69	0.451	513	14	enet	0.058	3.6e-07	0.13085	0.895894	0.986291
	COX20	1	244835616	244845057	0.1467	exc	rs12138786	-3.58	rs148197092	0.0547	-4.99	-0.21	477	1	top1	0.055	6.9e-07	0.21	0.83367	0.984367	rs12727264	3.24	rs148197092	0.0547	-4.99	-0.266	477	1	top1	0.055	6.9e-07	0.266	0.790239	0.974008
	HNRNPU	1	244840638	244864560	0.061	exc	rs12138786	-3.58	rs9658881	-0.00147	-3.6	1.186	471	471	blup	0.0074	0.043	-1.08042	0.27996	0.874966	rs12727264	3.24	rs9658881	-0.00147	-3.6	-0.457	471	471	blup	0.0074	0.043	0.43775	0.661564	0.948967
	EFCAB2	1	244969705	245127164	0.1977	exc	rs12138786	-3.58	rs57744616	0.136	7.77	0.751	2443	1	top1	0.14	2.5e-15	0.751	0.45265	0.916781	rs12738628	3.54	rs57744616	0.136	7.77	0.895	2443	1	top1	0.14	2.5e-15	0.895	0.370787	0.883338
	KIF26B	1	245154985	245709432	0.0913	exc	rs66673003	3.22	rs79061845	-0.00027	-4.09	0.147	912	29	enet	0.0068	0.049	-0.881704	0.37794	0.902774	rs12727264	3.24	rs79061845	-0.00027	-4.09	-0.944	912	29	enet	0.0068	0.049	0.57109	0.567941	0.928774
	SMYD3	1	245749342	246507312	0.3206	exc	rs1173847	3.03	rs10802424	0.164	-8.1	0.512	1041	27	enet	0.23	2e-26	0.270484	0.78679	0.980206	rs6697408	2.9	rs10802424	0.164	-8.1	0.36	1041	27	enet	0.23	2e-26	0.51933	0.603534	0.933745
	CNST	1	246566444	246668595	0.0586	exc	rs1779981	-2.69	rs3795474	0.00734	4.24	-1.322	2770	6	lasso	0.02	0.0019	-1.2899	0.19709	0.831624	rs78176460	3.21	rs3795474	0.00734	4.24	-1.109	2770	6	lasso	0.02	0.0019	-1.22351	0.221136	0.806616
	LINC01341	1	246775880	246792385	0.2881	exc	rs112848017	2.33	rs72764632	0.115	-7.03	0.484	2363	31	enet	0.22	1.3e-24	0.479207	0.63179	0.954714	rs533165510	3.31	rs72764632	0.115	-7.03	1.877	2363	31	enet	0.22	1.3e-24	0.18082	0.856511	0.980355
	AHCTF1	1	246839098	246931967	0.0523	exc	rs74657704	3.1	rs58075263	0.0337	4.2	-0.700063	611	1	top1	0.034	8.7e-05	-0.700063	0.48389	0.922084	rs58747962	-3.16	rs58075263	0.0337	4.2	-0.955	611	1	top1	0.034	8.7e-05	-0.9546	0.339781	0.872469
	ZNF670	1	247034637	247078811	0.2969	exc	rs74657704	3.1	rs12066972	0.304	-12.18	0.602	2583	53	enet	0.37	1e-44	0.217045	0.82817	0.982342	rs58747962	-3.16	rs12066972	0.304	-12.18	0.484	2583	53	enet	0.37	1e-44	-0.15456	0.877172	0.983657
	ZNF124	1	247121975	247172016	0.2456	exc	rs74657704	3.1	rs12120049	0.177	-9.33	-2.023	2672	12	lasso	0.2	3.1e-22	1.81638	0.06931	0.719584	rs58747962	-3.16	rs12120049	0.177	-9.33	0.493	2672	12	lasso	0.2	3.1e-22	-0.71298	0.475858	0.915703
	AL390728.6	1	247187281	247188526	0.4319	exc	rs74657704	3.1	rs10924961	0.294	-11.19	-0.587	2582	10	lasso	0.33	1e-38	0.571618	0.56758	0.946981	rs58747962	-3.16	rs10924961	0.294	-11.19	-1.802	2582	10	lasso	0.33	1e-38	1.77599	0.075734	0.663552
	ZNF496	1	247297412	247331846	0.198	exc	rs74657704	3.1	rs10754544	0.147	8.65	-0.107	2684	8	lasso	0.18	7.9e-20	0.364044	0.71583	0.963031	rs58747962	-3.16	rs10754544	0.147	8.65	0.172	2684	8	lasso	0.18	7.9e-20	0.61487	0.53864	0.926942
	AC104335.1	1	247337886	247348076	0.1129	exc	rs74657704	3.1	rs55636603	0.0673	5.6	1.109	597	1	top1	0.067	3.7e-08	1.109	0.26743	0.870829	rs58747962	-3.16	rs55636603	0.0673	5.6	0.997	597	1	top1	0.067	3.7e-08	0.997	0.318765	0.869035
	AL390860.1	1	247639630	247761255	0.4826	exc	rs72774611	-3.11	rs28481280	0.235	10.06	1.004	2770	69	enet	0.32	5.5e-37	1.36806	0.17129	0.823424	rs58747962	-3.16	rs28481280	0.235	10.06	-0.181	2770	69	enet	0.32	5.5e-37	-0.38726	0.698565	0.957628
	OR2L5	1	248013660	248024276	0.6995	exc	rs72774611	-3.11	rs6664332	0.294	11.22	0.323	2540	80	enet	0.43	3.7e-54	1.09136	0.27511	0.873464	rs28370558	4.62	rs6664332	0.294	11.22	1.199	2540	80	enet	0.43	3.7e-54	1.06507	0.286845	0.851964
	OR2L2	1	248030070	248042305	0.6554	exc	rs72774611	-3.11	rs6664332	0.278	10.92	0.323	2518	26	lasso	0.41	8.6e-50	1.01009	0.31245	0.883452	rs28370558	4.62	rs6664332	0.278	10.92	1.199	2518	26	lasso	0.41	8.6e-50	0.90322	0.366408	0.881615
	OR2L3	1	248046836	248063407	0.7491	exc	rs72774611	-3.11	rs6664332	0.306	11.45	0.323	2484	95	enet	0.48	6.2e-62	1.09664	0.2728	0.872468	rs28370558	4.62	rs6664332	0.306	11.45	1.199	2484	95	enet	0.48	6.2e-62	1.03964	0.298507	0.859486
	OR2M4	1	248231417	248244679	0.7522	exc	rs72774611	-3.11	rs6664332	0.272	10.84	0.323	2243	21	lasso	0.45	1.7e-56	1.21103	0.22589	0.847891	rs28370558	4.62	rs6664332	0.272	10.84	1.199	2243	21	lasso	0.45	1.7e-56	1.03049	0.302781	0.859486
	DIP2C	10	274190	689668	0.1252	exc	rs10752019	3.26	rs79643961	0.038383	-5.21	0.347	459	3	lasso	0.089	2.4e-10	-0.17147	0.863851	0.99049	rs12242689	-3.98	rs79643961	0.038383	-5.21	0.427	459	3	lasso	0.089	2.4e-10	-0.93104	0.351833	0.8788
	LARP4B	10	806914	931705	0.0398	exc	rs9971028	3.36	rs1013504	0.004825	3.64	-0.403	1895	1	top1	0.0048	0.082	-0.403	0.686948	0.962391	rs7098672	-3.1	rs1013504	0.004825	3.64	-0.427	1895	1	top1	0.0048	0.082	-0.427	0.669379	0.951468
	AL359878.1	10	971146	988341	0.0842	exc	rs9971028	3.36	rs4881550	0.042064	-5.24	0.318	1953	4	lasso	0.053	9.4e-07	-0.54123	0.588352	0.951889	rs112637181	3.18	rs4881550	0.042064	-5.24	-2.61	1953	4	lasso	0.053	9.4e-07	2.05765	0.039624	0.564365
	GTPBP4	10	988434	1019932	0.1238	exc	rs10752019	3.26	rs35670857	0.020254	-4.47	0.776	521	521	blup	0.039	2.5e-05	-2.69949	0.006945	0.442551	rs112637181	3.18	rs35670857	0.020254	-4.47	-0.569	521	521	blup	0.039	2.5e-05	-0.70307	0.482011	0.915703
	WDR37	10	1049538	1132384	0.0633	exc	rs10752019	3.26	rs55886714	0.007292	-4.44	1.065	614	614	blup	0.016	0.0055	-1.28211	0.199804	0.832804	rs767003176	3.48	rs55886714	0.007292	-4.44	0.978	614	614	blup	0.016	0.0055	-0.98581	0.324225	0.872439
	ADARB2	10	1177313	1737525	0.0801	exc	rs7096499	-3.4	rs11253472	-0.000475	-3.5	1.105	3966	3966	blup	0.026	0.00053	1.68396	0.09219	0.761843	rs112637181	3.18	rs11253472	-0.000475	-3.5	0.291	3966	3966	blup	0.026	0.00053	-0.98721	0.323541	0.872439
	LINC02645	10	2368561	2502200	0.2421	exc	rs7096499	-3.4	rs2458696	0.120257	-7.51	0.154	3041	49	enet	0.14	1.9e-15	-0.47359	0.635793	0.955573	rs2452206	-2.72	rs2458696	0.120257	-7.51	1.943	3041	49	enet	0.14	1.9e-15	-2.05038	0.040327	0.572498
	PFKP	10	3066333	3137718	0.0595	exc	rs74875008	3.31	rs3816712	0.011404	4.33	-0.8113	2769	15	enet	0.014	0.0094	-0.48674	0.626444	0.954155	rs3740613	-2.83	rs3816712	0.011404	4.33	-2.0102	2769	15	enet	0.014	0.0094	-1.25091	0.210968	0.800926
	PITRM1	10	3137728	3172841	0.1866	exc	rs74875008	3.31	rs4881111	0.113458	7.22	-0.612	2762	1	top1	0.11	6.7e-13	-0.612	0.540538	0.938873	rs3740613	-2.83	rs4881111	0.113458	7.22	0.239	2762	1	top1	0.11	6.7e-13	0.239	0.811106	0.97551
	LINC02668	10	3200829	3277649	0.134	exc	rs74875008	3.31	rs4881155	0.013127	-4.64	0.0316	2986	10	lasso	0.053	1.1e-06	0.44365	0.657293	0.958132	rs2388861	2.97	rs4881155	0.013127	-4.64	1.0239	2986	10	lasso	0.053	1.1e-06	0.51487	0.606641	0.933745
	AL450322.2	10	3748966	3763712	0.2658	exc	rs4275521	3.67	rs7090260	0.109628	-7.01	-0.243	2411	6	lasso	0.18	5.9e-20	0.11123	0.911434	0.992932	rs12764691	3.01	rs7090260	0.109628	-7.01	-0.105	2411	6	lasso	0.18	5.9e-20	0.59527	0.55166	0.926942
	KLF6	10	3775996	3785281	0.0731	exc	rs4275521	3.67	rs10795097	0.000993	3.52	0.699	2340	2340	blup	0.022	0.0013	0.69724	0.485652	0.923049	rs12764691	3.01	rs10795097	0.000993	3.52	1.243	2340	2340	blup	0.022	0.0013	0.78257	0.433879	0.905643
	AKR1E2	10	4786629	4848062	0.3245	exc	rs4279914	2.9	rs2924275	0.084337	-7.52	0.393	3088	55	enet	0.23	1.6e-25	0.92462	0.355163	0.895808	rs10904333	3.13	rs2924275	0.084337	-7.52	-1.786	3088	55	enet	0.23	1.6e-25	1.47377	0.140543	0.763079
	AKR1C1	10	4963253	4983283	0.454	exc	rs4279914	2.9	rs12764498	0.07447	-7.58	-0.056	3081	15	lasso	0.27	2e-30	0.92502	0.354953	0.895808	rs10904333	3.13	rs12764498	0.07447	-7.58	0.596	3081	15	lasso	0.27	2e-30	0.30109	0.763349	0.969158
	ASB13	10	5638867	5666595	0.2057	exc	rs148513083	-3.53	rs4747997	0.162435	8.54	-0.877	2676	1	top1	0.16	3.6e-18	-0.877	0.380487	0.902774	rs76054567	3.44	rs4747997	0.162435	8.54	-0.192	2676	1	top1	0.16	3.6e-18	-0.192	0.847742	0.980355
	TASOR2	10	5684838	5763740	0.1464	exc	rs148513083	-3.53	rs11599388	0.048187	-6.01	-1.385	2753	8	lasso	0.084	7.8e-10	1.18819	0.234757	0.856466	rs76054567	3.44	rs11599388	0.048187	-6.01	1.031	2753	8	lasso	0.084	7.8e-10	0.10881	0.913356	0.989193
	AL365356.1	10	5712174	5744067	0.1034	exc	rs148513083	-3.53	rs55913768	0.061921	-6.25	-1.34	2622	5	lasso	0.067	4e-08	1.80221	0.071512	0.719584	rs76054567	3.44	rs55913768	0.061921	-6.25	0.526	2622	5	lasso	0.067	4e-08	-0.45666	0.647915	0.946389
	GDI2	10	5765223	5842132	0.0767	exc	rs148513083	-3.53	rs7916827	0.011556	4.08	1.063	788	3	lasso	0.024	0.00075	1.22183	0.221771	0.847263	rs76054567	3.44	rs7916827	0.011556	4.08	-1.302	788	3	lasso	0.024	0.00075	-0.97241	0.330845	0.872439
	ANKRD16	10	5861616	5889906	0.0671	exc	rs148513083	-3.53	rs61834499	0.003734	-3.4	0.983	722	1	top1	0.0037	0.11	-0.983	0.325607	0.883452	rs76054567	3.44	rs61834499	0.003734	-3.4	0.976	722	1	top1	0.0037	0.11	-0.976	0.329064	0.872439
	FBH1	10	5890203	5937594	0.1113	exc	rs74967795	-3.7	rs593026	0.091455	-6.19	-0.951	2325	1	top1	0.091	1.3e-10	0.951	0.341604	0.889505	rs76054567	3.44	rs593026	0.091455	-6.19	-0.193	2325	1	top1	0.091	1.3e-10	0.193	0.846959	0.980355
	PRKCQ	10	6427143	6580301	0.2385	exc	rs12359393	3.33	rs11259670	0.069762	6.49	-1.124	973	24	enet	0.2	6.2e-22	-0.45886	0.646332	0.955573	rs594701	-3.12	rs11259670	0.069762	6.49	-1.786	973	24	enet	0.2	6.2e-22	-0.85634	0.391812	0.89034
	SFMBT2	10	7158624	7411486	0.1289	exc	rs6602250	3	rs2692796	0.001516	4.82	-0.942	3165	49	enet	0.066	5e-08	0.62214	0.533851	0.937445	rs34937150	4.67	rs2692796	0.001516	4.82	0.28	3165	49	enet	0.066	5e-08	0.67883	0.497247	0.917522
	KIN	10	7750962	7787993	0.1585	exc	rs7897967	3.33	rs7098654	0.090568	6.97	1.177	2535	5	lasso	0.12	1.3e-13	1.45937	0.144464	0.818727	rs34937150	4.67	rs7098654	0.090568	6.97	0.213	2535	5	lasso	0.12	1.3e-13	-0.41204	0.680313	0.955457
	ATP5F1C	10	7788147	7807815	0.1284	exc	rs7897967	3.33	rs10752122	-0.002108	3.84	1.274	2459	2459	blup	0.04	2.1e-05	1.25257	0.210361	0.843513	rs34937150	4.67	rs10752122	-0.002108	3.84	0.909	2459	2459	blup	0.04	2.1e-05	1.16284	0.244895	0.828868
	CELF2-DT	10	10369809	10462361	0.1197	exc	rs7912961	-3.18	rs7895315	0.005367	-4.5	-1.614	2371	2371	blup	0.046	5.7e-06	1.07092	0.284203	0.87522	rs1998432	3.22	rs7895315	0.005367	-4.5	-0.245	2371	2371	blup	0.046	5.7e-06	0.92661	0.354129	0.879109
	CELF2-AS2	10	11071541	11105773	0.0958	exc	rs12356120	-4.12	rs1750731	0.0514	5.08	-0.636	1985	30	enet	0.071	1.7e-08	-1.71096	0.087089	0.741648	rs17136777	-3.78	rs1750731	0.0514	5.08	1.879	1985	30	enet	0.071	1.7e-08	2.17218	0.029842	0.528717
	USP6NL	10	11453946	11611754	0.0582	exc	rs12356120	-4.12	rs7899389	0.012284	-4.25	-3.333	705	3	lasso	0.038	3.2e-05	2.13993	0.03236	0.61555	rs7920721	7.67	rs7899389	0.012284	-4.25	-1.817	705	3	lasso	0.038	3.2e-05	2.11202	0.034684	0.539156
	DHTKD1	10	12068954	12123221	0.0616	exc	rs12358692	4.12	rs10795931	-0.002018	-3.68	0.863	2560	24	enet	0.036	5.3e-05	1.82871	0.067443	0.71131	rs7920721	7.67	rs10795931	-0.002018	-3.68	-0.488	2560	24	enet	0.036	5.3e-05	-0.19096	0.848554	0.980355
	SEC61A2	10	12129637	12169961	0.1026	exc	rs1552764	3.38	rs7082294	0.046051	-5.49	0.067	751	3	lasso	0.049	2.5e-06	-0.24207	0.808723	0.980281	rs7920721	7.67	rs7082294	0.046051	-5.49	3.239	751	3	lasso	0.049	2.5e-06	-3.19764	0.001386	0.158186
	NUDT5	10	12165330	12196144	0.1427	exc	rs1552764	3.38	rs1996999	0.030457	4.56	-0.287	734	4	lasso	0.049	2.3e-06	-0.4868	0.626397	0.954155	rs7920721	7.67	rs1996999	0.030457	4.56	-3.817	734	4	lasso	0.049	2.3e-06	-3.53512	0.000408	0.0707798
	CAMK1D	10	12349482	12835545	0.1034	exc	rs12772004	3.49	rs1996999	0.010707	3.48	-0.287	1086	1	top1	0.011	0.019	-0.287	0.774112	0.976093	rs6602630	-4.23	rs1996999	0.010707	3.48	-3.817	1086	1	top1	0.011	0.019	-3.817	0.000135	0.0344409
	AL353586.1	10	12877459	12965275	0.1124	exc	rs12772004	3.49	rs4750282	0.010697	4.1	1.374	827	2	lasso	0.014	0.0086	-0.53591	0.592024	0.95273	rs6602630	-4.23	rs4750282	0.010697	4.1	-0.678	827	2	lasso	0.014	0.0086	-0.63471	0.52562	0.924571
	CCDC3	10	12896625	13099652	0.213	exc	rs12772004	3.49	rs61852205	0.048625	6.18	2.552	864	44	enet	0.11	3.4e-12	1.4305	0.152573	0.818727	rs6602630	-4.23	rs61852205	0.048625	6.18	-0.173	864	44	enet	0.11	3.4e-12	-0.63889	0.522897	0.924571
	OPTN	10	13099449	13138308	0.0635	exc	rs12772004	3.49	rs7095146	0.074051	5.8	0.66	2487	1	top1	0.074	7.7e-09	0.66	0.509254	0.93078	rs1133848	-4.3	rs7095146	0.074051	5.8	-0.135	2487	1	top1	0.074	7.7e-09	-0.135	0.892612	0.986291
	PHYH	10	13277796	13302412	0.1392	exc	rs12772004	3.49	rs11258310	0.004346	4.73	-0.726	740	740	blup	0.045	7.1e-06	0.67214	0.501494	0.93078	rs6602630	-4.23	rs11258310	0.004346	4.73	-0.368	740	740	blup	0.045	7.1e-06	-2.4754	0.013309	0.415148
	BEND7	10	13438484	13528974	0.0504	exc	rs12772004	3.49	rs7067929	0.030033	-4.74	0.333	2744	3	lasso	0.033	0.00011	-0.59632	0.550962	0.941749	rs1133848	-4.3	rs7067929	0.030033	-4.74	0.301	2744	3	lasso	0.033	0.00011	-0.78792	0.430745	0.903827
	AL157392.3	10	13631143	13668445	0.0822	exc	rs7900357	-2.85	rs10906437	0.02865	4.96	-1.359	2532	1	top1	0.029	0.00028	-1.359	0.174147	0.823424	rs34053337	-3.89	rs10906437	0.02865	4.96	0.384	2532	1	top1	0.029	0.00028	0.384	0.700978	0.958159
	FRMD4A	10	13643706	14462142	0.1603	exc	rs6602769	-3.26	rs601771	0.058768	-5.9	0.116	1206	4	lasso	0.072	1.2e-08	0.2758	0.782702	0.977769	rs34053337	-3.89	rs601771	0.058768	-5.9	0.084	1206	4	lasso	0.072	1.2e-08	-0.68243	0.494968	0.916268
	AL157392.2	10	13729383	13756200	0.0977	exc	rs7900357	-2.85	rs6602676	0.085212	-6.54	-0.344	697	12	enet	0.087	3.9e-10	0.82155	0.411335	0.906066	rs111926499	-3.64	rs6602676	0.085212	-6.54	-1.772	697	12	enet	0.087	3.9e-10	1.21211	0.22547	0.809633
	AC044781.1	10	13991815	14007526	0.119	exc	rs7900357	-2.85	rs1963965	0.045624	4.64	0.262	676	1	top1	0.046	5.6e-06	0.262	0.793321	0.980281	rs74808051	-3.72	rs1963965	0.045624	4.64	-1.963	676	1	top1	0.046	5.6e-06	-1.963	0.049646	0.604039
	RPP38	10	15097180	15139818	0.1966	exc	rs6602769	-3.26	rs7091710	0.098459	-7.12	-0.756	573	1	lasso	0.15	9.7e-17	0.756	0.449649	0.916049	rs78155027	3.15	rs7091710	0.098459	-7.12	0.226	573	1	lasso	0.15	9.7e-17	-0.226	0.821201	0.977611
	NMT2	10	15102584	15168693	0.1928	exc	rs6602769	-3.26	rs12571771	0.103615	-5.64	0.632	580	6	lasso	0.12	3.8e-13	0.54837	0.583436	0.950397	rs78155027	3.15	rs12571771	0.103615	-5.64	1.269	580	6	lasso	0.12	3.8e-13	-1.09827	0.272087	0.843791
	FAM171A1	10	15211643	15371289	0.2633	exc	rs6602769	-3.26	rs7897087	0.143462	-9.17	-0.021	2380	36	enet	0.24	1.1e-26	0.56993	0.568727	0.946981	rs12359169	-2.87	rs7897087	0.143462	-9.17	0.292	2380	36	enet	0.24	1.1e-26	-0.40575	0.684923	0.955457
	ITGA8	10	15513954	15719922	0.046	exc	rs11259579	-2.82	rs9333145	0.036501	4.4	0.715	2226	1	top1	0.037	4.5e-05	0.715	0.474609	0.922084	rs1538564	-3.02	rs9333145	0.036501	4.4	-2.661	2226	1	top1	0.037	4.5e-05	-2.661	0.007791	0.337896
	MINDY3	10	15778170	15860507	0.0977	exc	rs79477101	-2.74	rs11259651	-0.002346	-3.68	-1.814	334	8	enet	0.031	0.00016	0.79081	0.429055	0.912521	rs12359169	-2.87	rs11259651	-0.002346	-3.68	1.087	334	8	enet	0.031	0.00016	-1.18555	0.235801	0.821843
	RSU1	10	16590611	16817463	0.1075	exc	rs45465994	-3.24	rs780636	0.036916	5.7	-0.251	2426	6	lasso	0.051	1.5e-06	0.35164	0.725106	0.964931	rs112042567	3.77	rs780636	0.036916	5.7	1.452	2426	6	lasso	0.051	1.5e-06	0.90983	0.362912	0.880186
	CUBN	10	16823966	17129817	0.1174	exc	rs45465994	-3.24	rs34539222	0.048837	5.68	0.414	2815	6	lasso	0.073	9.6e-09	0.63801	0.523468	0.931947	rs112042567	3.77	rs34539222	0.048837	5.68	0.191	2815	6	lasso	0.073	9.6e-09	0.26137	0.79381	0.974008
	TRDMT1	10	17137336	17202054	0.09	exc	rs45465994	-3.24	rs11254659	0.003048	-3.15	0.575	2375	2375	blup	0.016	0.0057	1.14497	0.252223	0.866792	rs112042567	3.77	rs11254659	0.003048	-3.15	0.626	2375	2375	blup	0.016	0.0057	-0.40971	0.682018	0.955457
	HACD1	10	17589032	17617374	0.0954	exc	rs74707021	2.75	rs11254669	0.057967	5.1	0.107	1998	1	top1	0.058	3.2e-07	0.107	0.914789	0.993129	rs2497778	-3.31	rs11254669	0.057967	5.1	-0.695	1998	1	top1	0.058	3.2e-07	-0.695	0.487055	0.915703
	STAM	10	17644151	17716824	0.0484	exc	rs16916956	3	rs2251596	0.006139	4.01	0.875	508	508	blup	0.011	0.019	0.87614	0.380953	0.902774	rs75036238	-3.27	rs2251596	0.006139	4.01	-1.19	508	508	blup	0.011	0.019	-1.1696	0.242163	0.824057
	CACNB2	10	18140677	18543557	0.1543	exc	rs4485000	3.42	rs7911644	0.005727	4.3	-0.921	779	779	blup	0.041	1.6e-05	-0.92179	0.356636	0.897436	rs75036238	-3.27	rs7911644	0.005727	4.3	-0.041	779	779	blup	0.041	1.6e-05	1.25598	0.209123	0.800926
	AL450384.2	10	18513115	18545651	0.0786	exc	rs4485000	3.42	rs7098826	0.025027	-4.37	0.747	2781	2781	blup	0.03	0.0002	-1.84581	0.06492	0.708159	rs2497778	-3.31	rs7098826	0.025027	-4.37	1.313	2781	2781	blup	0.03	0.0002	-1.60376	0.108767	0.721687
	NSUN6	10	18545561	18659285	0.0619	exc	rs16918242	3.74	rs62648430	0.012437	-4.63	-0.284	708	4	lasso	0.025	0.00062	0.57287	0.566735	0.946981	rs77773672	-3.17	rs62648430	0.012437	-4.63	-1.538	708	4	lasso	0.025	0.00062	0.7303	0.465205	0.913419
	ARL5B	10	18659431	18681639	0.0506	exc	rs16918242	3.74	rs77023505	-0.001588	3.93	-0.698	626	626	blup	0.01	0.02	-0.52942	0.596514	0.953012	rs10829186	-2.67	rs77023505	-0.001588	3.93	-1.04	626	626	blup	0.01	0.02	-1.5753	0.115187	0.732429
	MALRD1	10	19048801	19790401	0.5065	exc	rs11008420	3.75	rs1332926	0.203982	-9.57	0.122	4592	12	lasso	0.37	3.8e-44	0.56647	0.571075	0.94717	rs34902281	3.19	rs1332926	0.203982	-9.57	0.627	4592	12	lasso	0.37	3.8e-44	-1.43105	0.152415	0.770011
	PLXDC2	10	19816239	20289856	0.3314	exc	rs7101197	-3.02	rs11011942	0.108864	6.93	0.394	804	1	top1	0.11	2e-12	0.394	0.693581	0.962391	rs6481897	-3.17	rs11011942	0.108864	6.93	0.338	804	1	top1	0.11	2e-12	0.338	0.735363	0.965421
	NEBL	10	20779973	21174187	0.06	exc	rs11012022	2.81	rs605715	0.033763	-4.32	0.854	533	1	top1	0.034	8.5e-05	-0.854	0.393105	0.903164	rs566901235	-3.41	rs605715	0.033763	-4.32	0.603	533	1	top1	0.034	8.5e-05	-0.603	0.546509	0.926942
	MLLT10	10	21524646	21743630	0.0652	exc	rs60438627	-2.64	rs10828247	0.05889	5.32	-0.59	212	1	top1	0.059	2.6e-07	-0.59	0.555191	0.943705	rs4748755	3.3	rs10828247	0.05889	5.32	1.114	212	1	top1	0.059	2.6e-07	1.114	0.265279	0.843754
	SPAG6	10	22345445	22454224	0.0841	exc	rs11013069	-2.79	rs117774487	-0.00199	-3.31	-0.204	169	23	enet	0.0099	0.023	-0.06802	0.945771	0.997248	rs7895984	-2.24	rs117774487	-0.00199	-3.31	0.048	169	23	enet	0.0099	0.023	-0.82059	0.411882	0.897686
	PIP4K2A	10	22534854	22714578	0.1025	exc	rs12257887	-3.2	rs10828351	0.062089	5.93	-1.229	1263	1	top1	0.062	1.2e-07	-1.229	0.219072	0.847263	rs11592133	-2.28	rs10828351	0.062089	5.93	0.083	1263	1	top1	0.062	1.2e-07	0.083	0.933852	0.992679
	ARMC3	10	22928024	23038523	0.1299	exc	rs12257887	-3.2	rs11492464	0.075458	5.96	-0.798	1427	1	lasso	0.11	1.6e-12	0.239	0.811106	0.980281	rs11592133	-2.28	rs11492464	0.075458	5.96	-0.293	1427	1	lasso	0.11	1.6e-12	0.411	0.681073	0.955457
	MSRB2	10	23095579	23122013	0.075	exc	rs11013248	-3.09	rs61849888	0.054569	-5.04	0.766	208	1	top1	0.055	7.1e-07	-0.766	0.443676	0.914262	rs75049376	-2.23	rs61849888	0.054569	-5.04	0.129	208	1	top1	0.055	7.1e-07	-0.129	0.897358	0.986291
	C10orf67	10	23201916	23344845	0.078	exc	rs12257887	-3.2	rs956007	0.024744	4.44	-0.277	1627	8	lasso	0.025	0.0006	-0.78387	0.433116	0.912521	rs11592133	-2.28	rs956007	0.024744	4.44	0.426	1627	8	lasso	0.025	0.0006	-0.00232	0.998147	0.999299
	ARHGAP21	10	24583609	24723887	0.09	exc	rs2214172	3.35	rs11014223	0.026787	4.49	0.947	1787	1787	blup	0.03	0.0002	0.29722	0.766302	0.972267	rs1575863	3.04	rs11014223	0.026787	4.49	0.004	1787	1787	blup	0.03	0.0002	1.25407	0.209815	0.800926
	ENKUR	10	24981979	25062279	0.0771	exc	rs10764490	-3.13	rs4747508	-0.001571	3.6	-0.514	376	3	lasso	0.0053	0.072	-0.33572	0.73708	0.965484	rs1575863	3.04	rs4747508	-0.001571	3.6	0.616	376	3	lasso	0.0053	0.072	1.04475	0.296137	0.859486
	THNSL1	10	25016612	25026664	0.0677	exc	rs10764490	-3.13	rs10828728	0.016056	-4.19	-0.457	351	11	enet	0.038	3.2e-05	1.07977	0.280245	0.874966	rs1575863	3.04	rs10828728	0.016056	-4.19	2.014	351	11	enet	0.038	3.2e-05	-2.79884	0.005129	0.300601
	GPR158	10	25174802	25602229	0.1121	exc	rs10764490	-3.13	rs1773615	0.039376	-4.84	-1.068	577	4	lasso	0.042	1.2e-05	0.93992	0.347259	0.892217	rs1575863	3.04	rs1773615	0.039376	-4.84	-1.788	577	4	lasso	0.042	1.2e-05	2.13451	0.032801	0.537066
	PDSS1	10	26697701	26746798	0.1031	exc	rs4418691	-2.97	rs1780191	0.06512	5.27	-0.348	2549	1	lasso	0.071	1.7e-08	0.402	0.687684	0.962391	rs10159883	-3.02	rs1780191	0.06512	5.27	-0.233	2549	1	lasso	0.071	1.7e-08	-0.703	0.482056	0.915703
	ABI1	10	26746593	26861087	0.0843	exc	rs1775245	2.73	rs4581345	0.039613	-4.43	1.146	496	1	top1	0.04	2.2e-05	-1.146	0.251795	0.866792	rs144153908	2.99	rs4581345	0.039613	-4.43	-0.218	496	1	top1	0.04	2.2e-05	0.218	0.827429	0.979247
	ANKRD26	10	26991914	27100498	0.0744	exc	rs80336277	3.54	rs11015529	0.028617	5.11	0.819	2512	2512	blup	0.034	7.7e-05	0.30677	0.759018	0.970192	rs10159883	-3.02	rs11015529	0.028617	5.11	-1.559	2512	2512	blup	0.034	7.7e-05	-1.58853	0.112168	0.727164
	YME1L1	10	27110112	27155266	0.0727	exc	rs4418691	-2.97	rs3824691	0.047087	-4.72	0.358	2497	1	top1	0.047	4e-06	-0.358	0.720343	0.963778	rs10159883	-3.02	rs3824691	0.047087	-4.72	-1.689	2497	1	top1	0.047	4e-06	1.689	0.091219	0.684393
	MASTL	10	27154824	27186924	0.0576	exc	rs11015379	2.61	rs537943744	0.058105	-5.4	-0.2266	425	1	top1	0.058	3.1e-07	0.22663	0.820715	0.981482	rs144153908	2.99	rs537943744	0.058105	-5.4	-0.6911	425	1	top1	0.058	3.1e-07	0.69113	0.489487	0.915703
	ACBD5	10	27195214	27242130	0.0204	exc	rs4418691	-2.97	rs2800396	0.010226	-3.83	-0.789	2369	1	top1	0.01	0.021	0.789	0.430112	0.912521	rs10159883	-3.02	rs2800396	0.010226	-3.83	1.25	2369	1	top1	0.01	0.021	-1.25	0.2113	0.800926
	LINC02680	10	27564430	27594588	0.1189	exc	rs75598588	2.62	rs2505308	-0.000207	3.66	-0.389	349	13	enet	0.037	4e-05	0.11648	0.90727	0.992932	rs7076149	-3.25	rs2505308	-0.000207	3.66	0.262	349	13	enet	0.037	4e-05	-0.4504	0.65242	0.947287
	MKX	10	27672874	27746060	0.1009	exc	rs75598588	2.62	rs7073107	0.000408	-3.96	0.034	369	369	blup	0.044	8.6e-06	0.62408	0.532574	0.935889	rs7076149	-3.25	rs7073107	0.000408	-3.96	0.205	369	369	blup	0.044	8.6e-06	0.80227	0.422399	0.902613
	MPP7	10	28050993	28334486	0.0378	exc	rs34094348	3.11	rs11007018	0.035771	-4.77	0.249	2731	1	top1	0.036	5.4e-05	-0.249	0.803361	0.980281	rs7076149	-3.25	rs11007018	0.035771	-4.77	-0.074	2731	1	top1	0.036	5.4e-05	0.074	0.94101	0.993567
	WAC-AS1	10	28522652	28533066	0.3554	exc	rs34094348	3.11	rs61848475	0.348285	12.15	1.63	2433	1	top1	0.35	2.9e-41	1.63	0.103101	0.7763	rs79496375	3.87	rs61848475	0.348285	12.15	0.85	2433	1	top1	0.35	2.9e-41	0.85	0.395325	0.89182
	WAC	10	28532493	28623112	0.0661	exc	rs1248420	-2.82	rs332150	0.044802	-4.75	1.141	593	1	top1	0.045	6.7e-06	-1.141	0.25387	0.868323	rs79496375	3.87	rs332150	0.044802	-4.75	0.701	593	1	top1	0.045	6.7e-06	-0.701	0.483303	0.915703
	SVIL	10	29457338	29736781	0.2952	exc	rs493933	3.4	rs11007622	0.074696	7.04	1.383	3277	3277	blup	0.18	1.8e-20	0.27015	0.787046	0.980206	rs11007696	-3.18	rs11007622	0.074696	7.04	0.211	3277	3277	blup	0.18	1.8e-20	0.71606	0.473956	0.915703
	AL353796.1	10	30302826	30306066	0.0929	exc	rs4749591	-3.72	rs2480296	0.049736	-5.47	-1.121	2344	14	enet	0.055	7e-07	0.41139	0.680784	0.962391	rs4749587	-2.67	rs2480296	0.049736	-5.47	-1.421	2344	14	enet	0.055	7e-07	1.47646	0.139821	0.763079
	MAP3K8	10	30434021	30461833	0.1213	exc	rs3124191	-3.49	rs303446	0.047414	5.52	-0.237	452	4	lasso	0.069	2.3e-08	0.13817	0.890102	0.991979	rs388018	-2.5	rs303446	0.047414	5.52	-0.927	452	4	lasso	0.069	2.3e-08	-0.42903	0.667902	0.950965
	ZNF438	10	30820207	31031937	0.0735	exc	rs4749591	-3.72	rs2995654	0.043758	-4.87	-0.051	2398	1	top1	0.044	8.5e-06	0.051	0.959326	0.997248	rs1538981	-2.93	rs2995654	0.043758	-4.87	1.953	2398	1	top1	0.044	8.5e-06	-1.953	0.05082	0.608857
	AL359546.1	10	31033089	31143813	0.2781	exc	rs4749591	-3.72	rs2797896	0.075052	-6.64	-1.979	2080	37	enet	0.15	2.3e-16	1.8783	0.06034	0.699002	rs1538981	-2.93	rs2797896	0.075052	-6.64	-1.617	2080	37	enet	0.15	2.3e-16	0.58049	0.561582	0.926942
	LINC02664	10	31187715	31261910	0.1278	exc	rs4749591	-3.72	rs147918689	0.054588	-5.38	-1.649	1800	7	lasso	0.1	1.8e-11	1.66048	0.096818	0.768246	rs1538981	-2.93	rs147918689	0.054588	-5.38	-0.492	1800	7	lasso	0.1	1.8e-11	1.44439	0.148629	0.76866
	ZEB1-AS1	10	31206278	31320447	0.0309	exc	rs4749596	-3.42	rs7913917	0.025644	4.08	-0.179	321	1	top1	0.026	0.00055	-0.179	0.857938	0.989485	rs1087056	-2.83	rs7913917	0.025644	4.08	-1.346	321	1	top1	0.026	0.00055	-1.346	0.178303	0.792722
	ARHGAP12	10	31805398	31928876	0.0517	exc	rs11595812	-3.06	rs868209764	0.02861	-4.41	0.0928	1919	1	top1	0.029	0.00028	-0.0928	0.926065	0.993571	rs2479361	-2.89	rs868209764	0.02861	-4.41	0.9915	1919	1	top1	0.029	0.00028	-0.99151	0.321438	0.872115
	KIF5B	10	32009015	32056425	0.0625	exc	rs11595812	-3.06	rs211413	0.003741	-4.03	0.223	384	8	enet	0.017	0.0042	0.99668	0.318919	0.883452	rs1410232	-2.6	rs211413	0.003741	-4.03	-2.409	384	8	enet	0.017	0.0042	1.56517	0.117543	0.741504
	EPC1	10	32267751	32378798	0.0579	exc	rs11595812	-3.06	rs2505354	0.045706	-4.75	-0.8101	423	6	lasso	0.055	6.9e-07	0.69786	0.485266	0.923049	rs1410232	-2.6	rs2505354	0.045706	-4.75	-0.0181	423	6	lasso	0.055	6.9e-07	0.95345	0.340364	0.872469
	AL391839.1	10	32347397	32374488	0.13	exc	rs11595812	-3.06	rs11597990	0.120912	-7.31	1.09	2369	1	top1	0.12	1.1e-13	-1.09	0.275713	0.874099	rs2479361	-2.89	rs11597990	0.120912	-7.31	2.441	2369	1	top1	0.12	1.1e-13	-2.441	0.014647	0.430671
	CCDC7	10	32446140	32882874	0.1832	exc	rs72788139	-4.24	rs10827093	0.204133	9.76	0.696	3388	9	lasso	0.21	3.2e-23	0.63998	0.522187	0.931947	rs2479361	-2.89	rs10827093	0.204133	9.76	1.75	3388	9	lasso	0.21	3.2e-23	1.71704	0.085972	0.675866
	ITGB1	10	32900318	33005792	0.0473	exc	rs72788139	-4.24	rs12258174	0.035893	4.46	0.17	2608	1	top1	0.036	5.2e-05	0.17	0.86501	0.99049	rs2804459	2.7	rs12258174	0.035893	4.46	-0.264	2608	1	top1	0.036	5.2e-05	-0.264	0.79178	0.974008
	NRP1	10	33177492	33336262	0.0956	exc	rs72788139	-4.24	rs9633635	-0.000135	3.82	0.913	2566	2566	blup	0.019	0.0026	-0.70185	0.482772	0.922084	rs1902401	3	rs9633635	-0.000135	3.82	1.145	2566	2566	blup	0.019	0.0026	-1.15342	0.248737	0.831662
	PARD3	10	34109560	34815325	0.191	exc	rs77311278	3.3	rs10740898	0.117262	7.11	-1.43	2711	11	lasso	0.12	9e-14	-1.23035	0.218565	0.847263	rs7100980	-3.16	rs10740898	0.117262	7.11	-2.218	2711	11	lasso	0.12	9e-14	-1.50748	0.131687	0.753418
	CUL2	10	35008551	35090642	0.0583	exc	rs149574452	-2.35	rs11010084	0.034792	-4.81	1.042	1381	1	top1	0.035	6.7e-05	-1.042	0.297412	0.878686	rs7100980	-3.16	rs11010084	0.034792	-4.81	-0.708	1381	1	top1	0.035	6.7e-05	0.708	0.478945	0.915703
	CREM	10	35126791	35212958	0.0187	exc	rs11009884	-2.29	rs112258852	0.011379	-3.77	1.429	1402	1	top1	0.011	0.016	-1.429	0.153004	0.818727	rs7100980	-3.16	rs112258852	0.011379	-3.77	-1.062	1402	1	top1	0.011	0.016	1.062	0.288236	0.853308
	CCNY	10	35247025	35572669	0.112	exc	rs644556	-3.25	rs35323313	0.13234	7.64	-0.905	1854	1	top1	0.13	6.7e-15	-0.905	0.365465	0.90059	rs7100980	-3.16	rs35323313	0.13234	7.64	-0.252	1854	1	top1	0.13	6.7e-15	-0.252	0.801041	0.974008
	AL117336.2	10	35314552	35336401	0.0903	exc	rs644556	-3.25	rs3013377	0.099227	7.05	-0.257	1298	1	top1	0.099	2e-11	-0.257	0.797179	0.980281	rs7100980	-3.16	rs3013377	0.099227	7.05	-0.207	1298	1	top1	0.099	2e-11	-0.207	0.83601	0.979247
	ANKRD30A	10	37125725	37384111	0.0923	exc	rs9418212	-3.73	rs1852484	0.013331	4.62	3.194	409	4	lasso	0.052	1.3e-06	2.2452	0.024755	0.590976	rs16937194	-2.88	rs1852484	0.013331	4.62	0.455	409	4	lasso	0.052	1.3e-06	-0.22359	0.823077	0.977705
	ZNF248	10	37776526	37858106	0.0425	exc	rs911535	2.83	rs1148292	0.000291	-3.27	-1.137	2263	2263	blup	0.018	0.0034	1.43393	0.151594	0.818727	rs111836859	2.64	rs1148292	0.000291	-3.27	0.924	2263	2263	blup	0.018	0.0034	-0.73473	0.462504	0.912327
	ZNF25	10	37949573	37976647	0.0287	exc	rs911535	2.83	rs1148292	0.026004	4.28	-1.137	2278	1	top1	0.026	0.00051	-1.137	0.255538	0.870196	rs111836859	2.64	rs1148292	0.026004	4.28	0.924	2278	1	top1	0.026	0.00051	0.924	0.355486	0.879523
	ZNF33A	10	38010650	38065088	0.0365	exc	rs911535	2.83	rs1740752	-0.001258	3.49	0.9642	2417	2417	blup	0.017	0.0038	1.50638	0.131969	0.814736	rs111836859	2.64	rs1740752	-0.001258	3.49	0.036	2417	2417	blup	0.017	0.0038	-0.24346	0.807648	0.975024
	ZNF37A	10	38094334	38150293	0.2328	exc	rs117869174	-2.68	rs1813028	0.235742	10.08	0.585	2370	8	lasso	0.24	1.7e-27	0.7175	0.473065	0.922084	rs111836859	2.64	rs1813028	0.235742	10.08	-0.41	2370	8	lasso	0.24	1.7e-27	-0.4331	0.664945	0.949858
	AL117339.4	10	38137337	38144399	0.2125	exc	rs117869174	-2.68	rs2505196	0.014967	5.44	0.672	2237	2237	blup	0.095	5.2e-11	2.67933	0.007377	0.442551	rs111836859	2.64	rs2505196	0.014967	5.44	-0.33	2237	2237	blup	0.095	5.2e-11	-0.35488	0.722682	0.962447
	LINC00839	10	42475480	42495337	0.2964	exc	rs10900288	3.12	rs2801952	0.237788	-10.04	0.6065	1860	6	lasso	0.3	2.8e-35	0.05949	0.952559	0.997248	rs3123750	-2.89	rs2801952	0.237788	-10.04	-1.1034	1860	6	lasso	0.3	2.8e-35	1.12882	0.258973	0.840346
	ZNF33B	10	42574185	42638570	0.1421	exc	rs10900288	3.12	rs28404481	0.084453	-6.7	-2.061	2209	22	enet	0.13	2e-14	1.60641	0.108184	0.787582	rs3123750	-2.87	rs28404481	0.084453	-6.7	0.012	2209	22	enet	0.13	2e-14	0.67488	0.499752	0.918649
	BMS1	10	42782795	42834937	0.0801	exc	rs10900288	3.12	rs7093245	0.022691	5.03	1.6134	2333	18	enet	0.058	3.1e-07	1.00245	0.316124	0.883452	rs2795527	-2.82	rs7093245	0.022691	5.03	-0.666	2333	18	enet	0.058	3.1e-07	0.64307	0.52018	0.924571
	RET	10	43077064	43130351	0.0703	exc	rs10900288	3.12	rs2503879	0.000204	3.61	0.161	2174	2174	blup	0.021	0.0018	-0.49149	0.623077	0.954155	rs2795527	-2.82	rs2503879	0.000204	3.61	-0.383	2174	2174	blup	0.021	0.0018	-1.91174	0.05591	0.627147
	CSGALNACT2	10	43138445	43185302	0.1339	exc	rs10900288	3.12	rs2742236	0.009424	-4.78	1.443	2146	2146	blup	0.07	1.9e-08	0.30509	0.760298	0.971112	rs2795527	-2.82	rs2742236	0.009424	-4.78	0.233	2146	2146	blup	0.07	1.9e-08	1.51056	0.130901	0.752261
	HNRNPF	10	43385617	43409166	0.0717	exc	rs7093409	-2.58	rs2248933	0.000213	-3.81	1.026	438	438	blup	0.013	0.012	-0.69812	0.485103	0.923049	rs3123751	2.57	rs2248933	0.000213	-3.81	1.844	438	438	blup	0.013	0.012	-0.36964	0.711649	0.961489
	ZNF239	10	43556344	43574618	0.0512	exc	rs7096500	-2.78	rs11238585	0.013578	4.26	0.669	2020	3	enet	0.022	0.0014	0.72	0.471525	0.922084	rs12572132	3.2	rs11238585	0.013578	4.26	0.217	2020	3	enet	0.022	0.0014	0.60967	0.54208	0.926942
	TMEM72-AS1	10	44793119	44959709	0.3374	exc	rs59381196	-2.45	rs4147126	0.086219	-7.11	1.135	2586	9	lasso	0.17	6e-19	-0.5694	0.569087	0.946981	rs11239315	2.41	rs4147126	0.086219	-7.11	0.827	2586	9	lasso	0.17	6e-19	-0.80849	0.418811	0.901761
	RASSF4	10	44959407	44995891	0.118	exc	rs74390874	-2.41	rs11239319	0.07758	-5.09	-1.618	368	1	top1	0.078	3.4e-09	1.618	0.105663	0.782801	rs11239345	2.28	rs11239319	0.07758	-5.09	2.279	368	1	top1	0.078	3.4e-09	-2.279	0.022667	0.490821
	MARCH8	10	45454585	45594906	0.1086	exc	rs59381196	-2.45	rs11239394	0.015989	4.39	-1.205	1585	1585	blup	0.073	9.5e-09	-1.38387	0.1664	0.823424	rs11239315	2.41	rs11239394	0.015989	4.39	0.156	1585	1585	blup	0.073	9.5e-09	-0.52246	0.601348	0.933745
	WASHC2C	10	45727200	45792961	0.214	exc	rs3013815	-2.66	rs1993004	0.001002	4.61	-1.4577	1537	48	enet	0.055	5.9e-07	-1.90024	0.057401	0.693199	rs7903638	-2.93	rs1993004	0.001002	4.61	-0.2374	1537	48	enet	0.055	5.9e-07	-0.15022	0.880594	0.9847
	NCOA4	10	46005088	46030714	0.0873	exc	rs3013815	-2.66	rs10995796	-0.001451	-3.6	-0.7078	1111	1111	blup	0.017	0.004	0.82101	0.411642	0.906066	rs7903638	-2.93	rs10995796	-0.001451	-3.6	0.3086	1111	1111	blup	0.017	0.004	0.09157	0.927041	0.991878
	FRMPD2	10	48153088	48274696	0.2845	exc	rs67148483	-4.07	rs769009	0.012389	-4.95	0.206	273	22	enet	0.1	8.6e-12	0.188	0.850875	0.98787	rs10776641	3.46	rs769009	0.012389	-4.95	-0.332	273	22	enet	0.1	8.6e-12	-0.00939	0.992509	0.998641
	MAPK8	10	48306639	48439360	0.181	exc	rs67148483	-4.07	rs10857554	0.012153	4.83	1.556	328	7	lasso	0.077	4e-09	1.35379	0.175805	0.824288	rs10776641	3.46	rs10857554	0.012153	4.83	0.251	328	7	lasso	0.077	4e-09	-0.29703	0.766444	0.969262
	ARHGAP22	10	48446034	48656265	0.3108	exc	rs67148483	-4.07	rs1002196	0.108643	7.69	2.771	397	35	enet	0.17	1.8e-19	3.13549	0.001716	0.244559	rs10776641	3.46	rs1002196	0.108643	7.69	2.082	397	35	enet	0.17	1.8e-19	1.3417	0.179695	0.794401
	VSTM4	10	49014236	49115522	0.1123	exc	rs67148483	-4.07	rs2250257	0.048185	5.66	0.264	2349	2349	blup	0.058	3e-07	-0.03917	0.968753	0.997248	rs10776641	3.46	rs2250257	0.048185	5.66	0.177	2349	2349	blup	0.058	3e-07	-0.46859	0.639361	0.944667
	AL138760.1	10	49419277	49472903	0.2343	exc	rs191895470	-3.2	rs10857507	0.145025	-8.03	0.042	1744	7	lasso	0.16	1.2e-17	0.73381	0.463065	0.921384	rs2103201	-3.37	rs10857507	0.145025	-8.03	0.083	1744	7	lasso	0.16	1.2e-17	-0.07607	0.939366	0.993444
	ERCC6	10	49454470	49539538	0.0553	exc	rs191895470	-3.2	rs11101189	-0.002118	-3.46	-0.278	1761	1761	blup	0.0059	0.062	-1.30478	0.191967	0.826505	rs2103201	-3.37	rs11101189	-0.002118	-3.46	0.058	1761	1761	blup	0.0059	0.062	-1.93431	0.053074	0.620857
	PARG	10	49818279	49970203	0.0591	exc	rs2474612	-3.02	rs1258188	0.028005	5.43	0.77	1537	32	enet	0.041	1.5e-05	1.31841	0.187366	0.826342	rs2103201	-3.37	rs1258188	0.028005	5.43	0.463	1537	32	enet	0.041	1.5e-05	1.27703	0.201591	0.800926
	TIMM23B	10	49942049	49974850	0.4355	exc	rs2474612	-3.02	rs61846913	0.383839	13.18	-1.2339	1294	11	lasso	0.45	4.5e-56	-1.00059	0.317026	0.883452	rs2103201	-3.37	rs61846913	0.383839	13.18	-0.2966	1294	11	lasso	0.45	4.5e-56	-0.63488	0.52551	0.924571
	TIMM23B-AGAP6	10	49942056	50011654	0.2217	exc	rs2474612	-3.02	rs1258191	0.148397	-9.06	0.865	1364	4	lasso	0.18	1.3e-19	-1.28071	0.200296	0.832804	rs2103201	-3.37	rs1258191	0.148397	-9.06	0.426	1364	4	lasso	0.18	1.3e-19	-0.00556	0.995562	0.999183
	AL442003.1	10	49981420	49988899	0.4531	exc	rs2474612	-3.02	rs12764297	0.500494	14.67	-1.256	1260	10	lasso	0.51	1.6e-66	-1.24727	0.212298	0.844325	rs2103201	-3.37	rs12764297	0.500494	14.67	-0.399	1260	10	lasso	0.51	1.6e-66	-0.16759	0.866906	0.981898
	WASHC2A	10	50067888	50133509	0.4024	exc	rs2474612	-3.02	rs7087730	0.244944	10.09	-0.285	1337	8	lasso	0.29	2.7e-33	0.09251	0.926296	0.993571	rs55669848	3.3	rs7087730	0.244944	10.09	0.011	1337	8	lasso	0.29	2.7e-33	-0.56527	0.571888	0.929942
	ASAH2B	10	50739318	50816495	0.1844	exc	rs2474612	-3.02	rs12780124	0.172501	-8.95	-0.835	1623	34	enet	0.17	1.8e-19	0.80034	0.423512	0.910394	rs55669848	3.3	rs12780124	0.172501	-8.95	0.021	1623	34	enet	0.17	1.8e-19	-0.15317	0.878265	0.984139
	PRKG1	10	50990888	52298423	0.1084	exc	rs4935313	-3.59	rs1189309	0.005934	4.22	0.917	4318	28	enet	0.024	0.00084	-0.21753	0.827799	0.982342	rs55669848	3.3	rs1189309	0.005934	4.22	1.445	4318	28	enet	0.024	0.00084	1.64463	0.100045	0.700961
	PCDH15	10	53802771	55627942	0.2006	exc	rs10825026	-3.01	rs10825503	0.114164	7.11	0.246	7064	1	top1	0.11	5.6e-13	0.246	0.805682	0.980281	rs117322957	3.23	rs10825503	0.114164	7.11	0.242	7064	1	top1	0.11	5.6e-13	0.242	0.80878	0.975024
	IPMK	10	58191517	58267894	0.0738	exc	rs2790162	-4.34	rs2790241	0.072029	6.05	-3.872	2386	1	top1	0.072	1.2e-08	-3.872	0.000108	0.0551054	rs10826207	2.73	rs2790241	0.072029	6.05	-1.289	2386	1	top1	0.072	1.2e-08	-1.289	0.197398	0.800926
	UBE2D1	10	58334979	58370751	0.0464	exc	rs2790147	-4.06	rs61873953	0.013478	3.78	-1.515	277	1	top1	0.013	0.0096	-1.515	0.129772	0.814736	rs7069916	2.23	rs61873953	0.013478	3.78	-0.531	277	1	top1	0.013	0.0096	-0.531	0.595419	0.932493
	BICC1	10	58512872	58831435	0.0794	exc	rs2790162	-4.34	rs11006209	0.005144	-4.12	-1.983	2032	16	enet	0.024	0.00088	0.58673	0.557387	0.94506	rs1992668	3.1	rs11006209	0.005144	-4.12	-2.44	2032	16	enet	0.024	0.00088	1.88735	0.059114	0.632191
	PHYHIPL	10	59176643	59247774	0.0303	exc	rs7920393	3.37	rs67179263	0.012324	-3.83	2.348	1433	1	top1	0.012	0.013	-2.348	0.018875	0.554989	rs1171582	-3.86	rs67179263	0.012324	-3.83	-0.877	1433	1	top1	0.012	0.013	0.877	0.380487	0.88767
	CCDC6	10	59788747	59906556	0.2188	exc	rs10821624	3.72	rs12253863	0.039282	5.12	0.911	427	9	lasso	0.099	2.2e-11	1.34431	0.178847	0.825792	rs7900367	4.54	rs12253863	0.039282	5.12	2.179	427	9	lasso	0.099	2.2e-11	1.4881	0.136725	0.756491
	RHOBTB1	10	60869438	61001440	0.0511	exc	rs4948415	2.45	rs2893868	0.00086	4.02	0.891	1744	1744	blup	0.0071	0.046	-0.09376	0.925298	0.993571	rs4948262	2.87	rs2893868	0.00086	4.02	-0.635	1744	1744	blup	0.0071	0.046	-0.46628	0.641016	0.944667
	CABCOCO1	10	61662961	61766766	0.4331	exc	rs956002	2.75	rs2054164	0.403842	13.27	1.447	1659	27	enet	0.43	1.1e-53	0.79729	0.425282	0.911444	rs7078374	-2.69	rs2054164	0.403842	13.27	0.492	1659	27	enet	0.43	1.1e-53	0.14861	0.88186	0.9847
	RTKN2	10	62183035	62268844	0.0683	exc	rs224138	3.19	rs33999979	0.033805	4.38	-0.949	1771	1	top1	0.034	8.4e-05	-0.949	0.342621	0.889505	rs7078374	-2.69	rs33999979	0.033805	4.38	-0.986	1771	1	top1	0.034	8.4e-05	-0.986	0.324133	0.872439
	AC024597.1	10	62339553	62375166	0.1452	exc	rs224138	3.19	rs12249008	0.114254	-7.15	-0.934	1645	24	enet	0.12	1.2e-13	0.81694	0.413964	0.906066	rs16917747	2.83	rs12249008	0.114254	-7.15	0.029	1645	24	enet	0.12	1.2e-13	0.63042	0.528418	0.925553
	ZNF365	10	62374192	62670301	0.203	exc	rs224138	3.19	rs3758490	0.250849	10.7	0.095	2251	9	lasso	0.26	1.3e-29	0.05538	0.955837	0.997248	rs16917991	3.07	rs3758490	0.250849	10.7	-0.217	2251	9	lasso	0.26	1.3e-29	-0.34251	0.731964	0.964938
	AC067751.1	10	62682652	62805887	0.1683	exc	rs224138	3.19	rs10821997	0.109498	7.18	-0.159	1994	39	enet	0.12	1.1e-13	-0.231	0.817315	0.980281	rs16917991	3.07	rs10821997	0.109498	7.18	-0.15	1994	39	enet	0.12	1.1e-13	1.01266	0.311222	0.864638
	ADO	10	62804720	62808479	0.0286	exc	rs224138	3.19	rs10822056	0.000622	-3.54	-0.79	320	320	blup	0.0028	0.14	1.29669	0.194739	0.82832	rs59286975	3.03	rs10822056	0.000622	-3.54	1.805	320	320	blup	0.0028	0.14	-0.70574	0.480351	0.915703
	NRBF2	10	63133247	63155031	0.0453	exc	rs224138	3.19	rs10822159	0.000248	-3.58	-1.502	275	3	lasso	0.01	0.021	2.04524	0.040831	0.646743	rs59286975	3.03	rs10822159	0.000248	-3.58	0.205	275	3	lasso	0.01	0.021	-0.9738	0.330156	0.872439
	JMJD1C	10	63167221	63521850	0.0676	exc	rs224138	3.19	rs12413029	0.021272	-4.61	1.617	402	4	lasso	0.04	1.9e-05	-1.06003	0.28913	0.87522	rs59286975	3.03	rs12413029	0.021272	-4.61	1.537	402	4	lasso	0.04	1.9e-05	-1.59431	0.110866	0.722291
	AC013287.1	10	63664664	64693446	0.0947	exc	rs79174007	3	rs7900081	0.006231	-3.56	1.583	544	3	lasso	0.01	0.022	-2.01986	0.043398	0.646794	rs2671540	-2.54	rs7900081	0.006231	-3.56	0.109	544	3	lasso	0.01	0.022	-0.1138	0.909396	0.988732
	DNAJC12	10	67796669	67838188	0.0483	exc	rs10997933	-2.9	rs148554127	0.046309	-4.92	-0.219	1497	1	top1	0.046	4.7e-06	0.219	0.82665	0.982254	rs7893969	3.52	rs148554127	0.046309	-4.92	-0.125	1497	1	top1	0.046	4.7e-06	0.125	0.900524	0.986442
	HERC4	10	67921899	68075348	0.1829	exc	rs10998287	-3.33	rs4414109	0.014916	-4.93	1.2166	307	307	blup	0.075	6e-09	-1.15899	0.246461	0.864622	rs11599353	-3.24	rs4414109	0.014916	-4.93	1.0069	307	307	blup	0.075	6e-09	0.05496	0.956173	0.994372
	RUFY2	10	68341107	68407294	0.0323	exc	rs10823241	-3.52	rs6415897	-0.002294	-3.43	-0.796	329	329	blup	0.0047	0.085	2.4198	0.015529	0.530309	rs11599353	-3.24	rs6415897	-0.002294	-3.43	-2.193	329	329	blup	0.0047	0.085	3.29682	0.000978	0.126615
	DNA2	10	68414064	68472121	0.1664	exc	rs10823241	-3.52	rs10159736	0.073874	6.39	0.662	319	8	lasso	0.13	3.7e-14	-0.14376	0.885689	0.991979	rs11599353	-3.24	rs10159736	0.073874	6.39	1.305	319	8	lasso	0.13	3.7e-14	1.23314	0.217522	0.80515
	SLC25A16	10	68477998	68527523	0.0658	exc	rs10823241	-3.52	rs56139009	0.046571	-4.4	-2.989	332	1	top1	0.047	4.5e-06	2.989	0.002799	0.290834	rs11599353	-3.24	rs56139009	0.046571	-4.4	-0.444	332	1	top1	0.047	4.5e-06	0.444	0.657043	0.948196
	STOX1	10	68827531	68895432	0.2207	exc	rs10998336	-3.6	rs11812559	0.251327	10.4	0.144	2034	6	lasso	0.28	1.5e-31	-0.39581	0.692248	0.962391	rs7918860	-2.88	rs11812559	0.251327	10.4	-1.006	2034	6	lasso	0.28	1.5e-31	-0.91056	0.36253	0.880186
	VPS26A	10	69123512	69174412	0.0985	exc	rs10823241	-3.52	rs17558246	0.044399	-5.78	0.758	530	4	lasso	0.046	5.4e-06	-0.60478	0.545328	0.938954	rs10823267	-2.79	rs17558246	0.044399	-5.78	2.693	530	4	lasso	0.046	5.4e-06	-2.72417	0.006446	0.324804
	SUPV3L1	10	69180234	69209099	0.0916	exc	rs1163174	-2.83	rs12776163	0.105199	-7.2	0.477	2249	1	top1	0.11	4.9e-12	-0.477	0.633362	0.95502	rs7918860	-2.88	rs12776163	0.105199	-7.2	2.427	2249	1	top1	0.11	4.9e-12	-2.427	0.015224	0.432305
	H2AFY2	10	70052846	70112282	0.1379	exc	rs1961174	-3.34	rs112218880	0.001996	-3.55	0.581	739	739	blup	0.029	0.00025	-1.63605	0.101829	0.77443	rs3898450	-3.54	rs112218880	0.001996	-3.55	-0.999	739	739	blup	0.029	0.00025	0.82909	0.407056	0.897686
	AIFM2	10	70098223	70132934	0.3647	exc	rs1961174	-3.34	rs6480442	0.338397	-12.51	-0.978	2320	5	lasso	0.35	4.1e-42	1.28048	0.200376	0.832804	rs10999223	-4.03	rs6480442	0.338397	-12.51	-2.472	2320	5	lasso	0.35	4.1e-42	2.66746	0.007643	0.333143
	TYSND1	10	70137981	70146700	0.1401	exc	rs1961174	-3.34	rs6480442	0.121868	-7.3	-0.978	2243	1	top1	0.12	8.7e-14	0.978	0.328074	0.883452	rs10999223	-4.03	rs6480442	0.121868	-7.3	-2.472	2243	1	top1	0.12	8.7e-14	2.472	0.013436	0.415148
	PPA1	10	70202835	70233911	0.0939	exc	rs1961174	-3.34	rs1053105	0.034984	5.18	-1.031	2330	1	top1	0.035	6.4e-05	-1.031	0.302541	0.882318	rs10999223	-4.03	rs1053105	0.034984	5.18	-2.576	2330	1	top1	0.035	6.4e-05	-2.576	0.009995	0.37713
	LRRC20	10	70298970	70382650	0.1005	exc	rs1961174	-3.34	rs11592375	0.04625	5.33	0.491	746	5	lasso	0.053	9.7e-07	0.27901	0.780239	0.977581	rs3898450	-3.54	rs11592375	0.04625	5.33	0.104	746	5	lasso	0.053	9.7e-07	-0.24168	0.80903	0.975024
	PALD1	10	70478767	70568450	0.153	exc	rs1961174	-3.34	rs76499522	0.055532	6.4	1.507	710	9	enet	0.13	7.9e-15	0.85766	0.391082	0.902779	rs3898450	-3.54	rs76499522	0.055532	6.4	1.641	710	9	enet	0.13	7.9e-15	0.70554	0.480473	0.915703
	SGPL1	10	70815948	70881184	0.0932	exc	rs1961174	-3.34	rs2688760	0.010736	-4.31	2.022	2705	2705	blup	0.017	0.0038	-1.10324	0.269925	0.871045	rs36103761	3.3	rs2688760	0.010736	-4.31	0.227	2705	2705	blup	0.017	0.0038	0.694	0.487681	0.915703
	SLC29A3	10	71319259	71381423	0.4219	exc	rs10509336	-3.03	rs12412628	0.166077	-9.03	-0.689	2467	39	enet	0.3	3.7e-35	1.07184	0.283793	0.87522	rs71477535	-3.13	rs12412628	0.166077	-9.03	-1.735	2467	39	enet	0.3	3.7e-35	0.9281	0.353356	0.879109
	PSAP	10	71816298	71851325	0.0806	exc	rs113548812	-2.67	rs1665620	-0.000404	-3.28	-0.164	501	501	blup	0.013	0.011	-0.87226	0.383064	0.902779	rs10999839	2.66	rs1665620	-0.000404	-3.28	-0.821	501	501	blup	0.013	0.011	2.13167	0.033034	0.537066
	SPOCK2	10	72059034	72089032	0.044	exc	rs113548812	-2.67	rs12248605	-0.001662	3.98	-1.335	360	4	enet	0.015	0.0066	-1.92541	0.054177	0.68106	rs10999906	-2.64	rs12248605	-0.001662	3.98	1.612	360	4	enet	0.015	0.0066	1.36231	0.1731	0.787437
	ASCC1	10	72096032	72217134	0.0836	exc	rs78200998	-2.94	rs1668155	0.010495	4.65	-0.518	1602	10	lasso	0.012	0.014	-0.28628	0.774661	0.976093	rs75548298	-2.39	rs1668155	0.010495	4.65	-0.946	1602	10	lasso	0.012	0.014	-0.38286	0.701823	0.958166
	ANAPC16	10	72216000	72235860	0.0844	exc	rs113548812	-2.67	rs11000020	0.022389	-4.07	0.522	238	1	top1	0.022	0.0012	-0.522	0.60167	0.953222	rs72642240	2.37	rs11000020	0.022389	-4.07	0.199	238	1	top1	0.022	0.0012	-0.199	0.842263	0.980355
	MICU1	10	72367327	72626191	0.0694	exc	rs78200998	-2.94	rs61852219	-0.001564	-3.53	0.259	1341	1341	blup	0.02	0.0022	1.32215	0.186119	0.826306	rs61865786	-2.63	rs61852219	-0.001564	-3.53	0.631	1341	1341	blup	0.02	0.0022	-0.84907	0.395841	0.892183
	FAM149B1	10	73168119	73244504	0.0459	exc	rs4745719	1.9	rs7906093	0.072734	6.21	-0.578	998	998	blup	0.074	7.8e-09	-0.71312	0.475769	0.922084	rs61865836	-2.95	rs7906093	0.072734	6.21	0.33	998	998	blup	0.074	7.8e-09	0.26447	0.791419	0.974008
	DNAJC9	10	73183362	73248268	0.0574	exc	rs4745719	1.9	rs11498024	0.079853	-6.44	-0.695	999	999	blup	0.089	2.1e-10	0.82799	0.407674	0.906066	rs61865836	-2.95	rs11498024	0.079853	-6.44	0.463	999	999	blup	0.089	2.1e-10	-0.5069	0.612227	0.93612
	MRPS16	10	73248843	73252693	0.0546	exc	rs4745719	1.9	rs12251722	0.021845	-4.14	-1.018	973	973	blup	0.022	0.0012	0.79568	0.426216	0.911489	rs61865836	-2.95	rs12251722	0.021845	-4.14	0.436	973	973	blup	0.022	0.0012	-0.786	0.431869	0.904239
	CFAP70	10	73253759	73358859	0.0232	exc	rs12644	-1.82	rs7922250	0.027166	3.71	-0.796	87	1	top1	0.027	0.00039	-0.796	0.426032	0.911444	rs61865830	-2.85	rs7922250	0.027166	3.71	0.384	87	1	top1	0.027	0.00039	0.384	0.700978	0.958159
	AGAP5	10	73674285	73698159	0.3509	exc	rs2675661	-1.97	rs11000760	0.190853	9.19	-0.19	991	1	top1	0.19	2.3e-21	-0.19	0.849309	0.98787	rs61865836	-2.95	rs11000760	0.190853	9.19	0.679	991	1	top1	0.19	2.3e-21	0.679	0.497138	0.917522
	SEC24C	10	73744372	73772161	0.1983	exc	rs2675661	-1.97	rs35291290	0.067744	5.62	0.71	109	1	top1	0.068	3.3e-08	0.71	0.477704	0.922084	rs61865830	-2.85	rs35291290	0.067744	5.62	-1.647	109	1	top1	0.068	3.3e-08	-1.647	0.099558	0.699539
	FUT11	10	73772276	73780251	0.0499	exc	rs2675661	-1.97	rs11000767	-0.002371	3.64	-0.111	957	957	blup	0.014	0.0092	0.64784	0.517087	0.931947	rs61865836	-2.95	rs11000767	-0.002371	3.64	0.55	957	957	blup	0.014	0.0092	1.08964	0.275873	0.848417
	VCL	10	73995193	74121363	0.021	exc	rs12416497	-2.15	rs61863363	0.004494	3.52	0.04	948	948	blup	0.0074	0.042	-0.22493	0.822037	0.981482	rs61865839	-2.94	rs61863363	0.004494	3.52	0.61	948	948	blup	0.0074	0.042	0.32023	0.748794	0.96823
	AP3M1	10	74120255	74151063	0.0816	exc	rs12569856	2.37	rs12356357	0.033603	-4.98	1.299	925	925	blup	0.056	5.5e-07	-0.52808	0.597441	0.953012	rs17747401	3	rs12356357	0.033603	-4.98	2.313	925	925	blup	0.056	5.5e-07	-1.11169	0.266269	0.843754
	ADK	10	74151202	74709963	0.1373	exc	rs2488088	2.85	rs10824109	0.115076	-8.08	0.77	1497	18	enet	0.14	5.7e-16	-0.46845	0.639459	0.955573	rs17747401	3	rs10824109	0.115076	-8.08	1.183	1497	18	enet	0.14	5.7e-16	-1.28914	0.197349	0.800926
	SAMD8	10	75099586	75182123	0.079	exc	rs12777214	-2.7	rs12217502	0.006855	4.78	-0.81	216	20	enet	0.026	0.00048	-0.52371	0.600483	0.953059	rs75835597	-3.41	rs12217502	0.006855	4.78	-1.317	216	20	enet	0.026	0.00048	-1.668	0.095315	0.694639
	VDAC2	10	75210154	75231448	0.107	exc	rs12777214	-2.7	rs1259498	0.070973	5.7	-0.072	208	1	top1	0.071	1.6e-08	-0.072	0.942602	0.997124	rs75835597	-3.41	rs1259498	0.070973	5.7	0.329	208	1	top1	0.071	1.6e-08	0.329	0.742156	0.967203
	COMTD1	10	75233641	75236030	0.074	exc	rs12777214	-2.7	rs79232706	0.032457	-4.53	-1.422	202	1	top1	0.032	0.00012	1.422	0.155026	0.820437	rs75835597	-3.41	rs79232706	0.032457	-4.53	-2.558	202	1	top1	0.032	0.00012	2.558	0.010528	0.380732
	LRMDA	10	75431624	76560168	0.1971	exc	rs56126796	-2.8	rs55922628	0.184174	9.05	1.519	2626	1	top1	0.18	1.3e-20	1.519	0.128762	0.814736	rs75835597	-3.41	rs55922628	0.184174	9.05	1.136	2626	1	top1	0.18	1.3e-20	1.136	0.255957	0.837625
	DLG5	10	77790791	77926755	0.0433	exc	rs55869454	3.33	rs17516020	0.034482	4.2	-0.412	1837	1	top1	0.034	7.2e-05	-0.412	0.680339	0.962391	rs2579173	-3.33	rs17516020	0.034482	4.2	-1.521	1837	1	top1	0.034	7.2e-05	-1.521	0.12826	0.752216
	ZMIZ1-AS1	10	78943328	79067895	0.0928	exc	rs72816238	3.8	rs12412705	-0.000555	3.59	-0.85	571	571	blup	0.0079	0.037	-1.12449	0.260807	0.870829	rs10824715	3.48	rs12412705	-0.000555	3.59	1.699	571	571	blup	0.0079	0.037	1.47699	0.139678	0.763079
	NUTM2B-AS1	10	79661394	79826594	0.3965	exc	rs10887711	4.09	rs7900758	0.323831	-12.08	-1.03	2870	14	lasso	0.4	6.1e-49	1.23811	0.215676	0.847263	rs11591453	2.97	rs7900758	0.323831	-12.08	0.624	2870	14	lasso	0.4	6.1e-49	-0.51404	0.607222	0.933745
	AL512662.2	10	79904898	79951029	0.1346	exc	rs10887711	4.09	rs61860593	0.099415	7.44	-0.3425	2756	41	enet	0.12	1.2e-13	-0.15685	0.875365	0.991979	rs2342812	2.67	rs61860593	0.099415	7.44	-0.5893	2756	41	enet	0.12	1.2e-13	-0.0419	0.966575	0.995797
	SFTPD	10	79937740	79982614	0.0415	exc	rs10887711	4.09	rs7908468	0.042351	4.72	-0.656	2703	3	lasso	0.054	7.7e-07	0.07489	0.940306	0.995789	rs2342812	2.67	rs7908468	0.042351	4.72	1.332	2703	3	lasso	0.054	7.7e-07	1.44077	0.14965	0.769882
	SFTPD-AS1	10	79968213	79973213	0.2604	exc	rs10887711	4.09	rs7911085	0.071426	-5.77	0.45	2635	11	lasso	0.096	4.4e-11	-0.92899	0.352894	0.894514	rs2342812	2.67	rs7911085	0.071426	-5.77	-1.599	2635	11	lasso	0.096	4.4e-11	1.06753	0.285734	0.851964
	TMEM254-AS1	10	80046860	80078912	0.235	exc	rs10887711	4.09	rs4478933	0.114857	7.23	-0.623	2606	10	lasso	0.15	4.5e-17	-0.09183	0.926836	0.993571	rs10748526	3.25	rs4478933	0.114857	7.23	-1.279	2606	10	lasso	0.15	4.5e-17	-0.10755	0.914355	0.989331
	TMEM254	10	80078646	80092557	0.1284	exc	rs10887711	4.09	rs1046707	0.046881	-5.79	-0.004	2565	12	lasso	0.092	1.1e-10	0.02311	0.981566	0.997752	rs10748526	3.25	rs1046707	0.046881	-5.79	-1.42	2565	12	lasso	0.092	1.1e-10	0.84481	0.398215	0.893691
	ANXA11	10	80150889	80205572	0.1341	exc	rs10887711	4.09	rs11201950	0.093268	-7.17	-1.973	557	9	enet	0.13	5.9e-15	2.58875	0.009633	0.481557	rs10458743	3.58	rs11201950	0.093268	-7.17	-1.124	557	9	enet	0.13	5.9e-15	1.77245	0.07632	0.665311
	PRXL2A	10	80407829	80437115	0.0429	exc	rs10887711	4.09	rs11202832	0.034554	4.63	1.868	2616	1	top1	0.035	7.1e-05	1.868	0.061762	0.704899	rs17107415	3.78	rs11202832	0.034554	4.63	0.773	2616	1	top1	0.035	7.1e-05	0.773	0.439522	0.906694
	TSPAN14	10	80454166	80533124	0.0706	exc	rs10887711	4.09	rs10748526	0.020622	5.18	2.268	2749	22	enet	0.066	4.5e-08	2.16754	0.030194	0.603409	rs17107415	3.78	rs10748526	0.020622	5.18	3.25	2749	22	enet	0.066	4.5e-08	1.29256	0.196163	0.800926
	GHITM	10	84139509	84153568	0.0979	exc	rs149704734	2.65	rs73316492	0.001893	-4.01	2.048	530	4	lasso	0.02	0.0019	-2.0784	0.037673	0.644187	rs4382839	-3.8	rs73316492	0.001893	-4.01	0.513	530	4	lasso	0.02	0.0019	-0.49841	0.618194	0.93818
	CDHR1	10	84194537	84219621	0.5581	exc	rs149704734	2.65	rs7916271	0.480999	14.3	-0.317	2239	22	enet	0.49	6.1e-64	-0.19102	0.848508	0.98787	rs57003155	-4.23	rs7916271	0.480999	14.3	-2.404	2239	22	enet	0.49	6.1e-64	-2.3308	0.019764	0.464176
	CCSER2	10	84328586	84518521	0.1725	exc	rs149704734	2.65	rs71485201	0.130831	7.81	-0.245	594	4	lasso	0.14	3.5e-15	-0.55084	0.581741	0.950397	rs4382839	-3.79	rs71485201	0.130831	7.81	0.386	594	4	lasso	0.14	3.5e-15	0.20584	0.836913	0.979247
	GRID1	10	85599552	86366795	0.1413	exc	rs1912274	-3.23	rs1106789	0.008287	-4.15	0.998	664	664	blup	0.036	5.7e-05	0.06738	0.946278	0.997248	rs2675686	-2.99	rs1106789	0.008287	-4.15	0.237	664	664	blup	0.036	5.7e-05	1.05768	0.290202	0.854765
	WAPL	10	86435256	86521792	0.0556	exc	rs76775219	2.68	rs4934212	0.012927	-3.94	-0.632	469	4	lasso	0.028	0.00033	0.66361	0.506939	0.93078	rs2675686	-2.99	rs4934212	0.012927	-3.94	-0.536	469	4	lasso	0.028	0.00033	0.12631	0.899489	0.986348
	LDB3	10	86668449	86736068	0.4534	exc	rs2353275	3.07	rs61857111	0.32195	11.93	-1.425	1867	16	lasso	0.48	4.6e-62	-1.25698	0.208762	0.843513	rs9420406	-3.03	rs61857111	0.32195	11.93	0.215	1867	16	lasso	0.48	4.6e-62	0.41522	0.677979	0.954224
	SNCG	10	86958599	86963258	0.1548	exc	rs17699225	2.91	rs57320489	0.028887	4.57	0.4231	305	305	blup	0.043	9.3e-06	0.50064	0.616626	0.95414	rs2675686	-2.99	rs57320489	0.028887	4.57	0.1441	305	305	blup	0.043	9.3e-06	-1.3629	0.172916	0.787437
	GLUD1	10	87050202	87094843	0.2095	exc	rs3128161	-3.68	rs112669180	0.151937	5.76	0.158	1417	4	lasso	0.17	1.8e-18	0.97072	0.33169	0.883769	rs9420406	-3.03	rs112669180	0.151937	5.76	0.165	1417	4	lasso	0.17	1.8e-18	-0.72104	0.470886	0.915703
	SHLD2	10	87094161	87191468	0.1013	exc	rs3128161	-3.68	rs7096107	0.069686	5.66	0.848	1537	1537	blup	0.077	3.6e-09	1.52872	0.126335	0.814736	rs9420406	-3.03	rs7096107	0.069686	5.66	0.077	1537	1537	blup	0.077	3.6e-09	-0.29272	0.76974	0.969985
	NUTM2A-AS1	10	87201647	87342612	0.2395	exc	rs3128161	-3.68	rs12251946	0.039934	4.9	0.768	1523	45	enet	0.053	1e-06	0.88947	0.373751	0.901432	rs10788567	2.37	rs12251946	0.039934	4.9	-0.331	1523	45	enet	0.053	1e-06	-0.93713	0.348691	0.877698
	MINPP1	10	87504875	87553461	0.0402	exc	rs17699225	2.91	rs1324295	0.008128	3.82	1.745	258	2	lasso	0.019	0.0026	1.31516	0.188455	0.826342	rs662115	-3.03	rs1324295	0.008128	3.82	1.24	258	2	lasso	0.019	0.0026	1.68423	0.092137	0.686005
	PAPSS2	10	87659613	87747705	0.0964	exc	rs3128161	-3.68	rs2302405	0.007458	4.84	1.097	1295	13	enet	0.1	1.1e-11	2.16593	0.030317	0.603409	rs4244980	3.13	rs2302405	0.007458	4.84	-1.606	1295	13	enet	0.1	1.1e-11	-1.38129	0.167188	0.783039
	ATAD1	10	87751512	87841343	0.1041	exc	rs3781201	-2.99	rs11594034	-0.00095	4.66	0.644	339	5	lasso	0.018	0.0031	1.09381	0.274038	0.872468	rs4244980	3.13	rs11594034	-0.00095	4.66	1.068	339	5	lasso	0.018	0.0031	0.32326	0.7465	0.967203
	RNLS	10	88273864	88584530	0.0852	exc	rs792226	3.44	rs12572235	0.023181	4.31	-1.526	443	1	top1	0.023	0.00098	-1.526	0.12701	0.814736	rs4244980	3.13	rs12572235	0.023181	4.31	0.237	443	1	top1	0.023	0.00098	0.237	0.812657	0.97551
	ACTA2	10	88935074	88991339	0.1815	exc	rs2576158	-3.26	rs7069061	0.081575	-6.08	1.44	1781	56	enet	0.097	3.1e-11	-1.10617	0.268651	0.870829	rs1556478	-3.21	rs7069061	0.081575	-6.08	0.478	1781	56	enet	0.097	3.1e-11	-1.11939	0.262975	0.843754
	LIPA	10	89213569	89414557	0.0419	exc	rs2902446	-3.11	rs303174	0.010295	-3.8	0.486	2361	1	top1	0.01	0.021	-0.486	0.626967	0.954155	rs1556478	-3.21	rs303174	0.010295	-3.8	0.07	2361	1	top1	0.01	0.021	-0.07	0.944194	0.993567
	IFIT2	10	89283694	89309271	0.1611	exc	rs2902446	-3.11	rs10430719	0.094958	-6.56	-2.467	1865	1	top1	0.095	5.6e-11	2.467	0.013625	0.525766	rs1556478	-3.21	rs10430719	0.094958	-6.56	0.692	1865	1	top1	0.095	5.6e-11	-0.692	0.488937	0.915703
	IFIT3	10	89327997	89340971	0.0554	exc	rs2902446	-3.11	rs6586180	0.043143	-4.57	2.533	1908	1	top1	0.043	9.8e-06	-2.533	0.011309	0.52044	rs1556478	-3.21	rs6586180	0.043143	-4.57	-0.191	1908	1	top1	0.043	9.8e-06	0.191	0.848526	0.980355
	IFIT5	10	89414568	89420997	0.0702	exc	rs2902446	-3.11	rs304410	0.010455	-4.43	0.029	1990	6	lasso	0.029	0.00024	-0.20144	0.840358	0.986188	rs1556478	-3.21	rs304410	0.010455	-4.43	-1.377	1990	6	lasso	0.029	0.00024	1.19288	0.232916	0.818899
	AL157400.3	10	89667181	89701274	0.2529	exc	rs10748530	-3.03	rs4426060	0.114198	8.34	2.428	2024	9	lasso	0.2	4.2e-22	1.80876	0.070488	0.719584	rs1556478	-3.21	rs4426060	0.114198	8.34	-0.309	2024	9	lasso	0.2	4.2e-22	-0.50931	0.610535	0.936023
	KIF20B	10	89701610	89774939	0.1401	exc	rs10748530	-3.03	rs3824609	0.106844	-7.52	-0.635	2068	2068	blup	0.15	2.4e-16	1.31153	0.189679	0.826342	rs1556478	-3.21	rs3824609	0.106844	-7.52	-1.062	2068	2068	blup	0.15	2.4e-16	0.31186	0.755146	0.968908
	LINC01374	10	89853595	90225443	0.2649	exc	rs10748530	-3.03	rs61869800	0.165325	9.03	-0.596	2851	39	enet	0.21	2.3e-23	-0.65324	0.513603	0.93078	rs72820782	3.1	rs61869800	0.165325	9.03	-1.751	2851	39	enet	0.21	2.3e-23	-1.90481	0.056805	0.628366
	PCGF5	10	91163012	91284337	0.2102	exc	rs1891273	2.9	rs114961706	0.025536	-5.04	-1.0484	363	22	enet	0.069	2.4e-08	0.53483	0.59277	0.952887	rs1036129	2.85	rs114961706	0.025536	-5.04	-1.8546	363	22	enet	0.069	2.4e-08	1.39798	0.162119	0.782687
	HECTD2	10	91409280	91514829	0.1238	exc	rs146240813	-3.27	rs56387205	0.057387	-5.64	-0.328	330	22	enet	0.07	1.9e-08	0.06384	0.949097	0.997248	rs1036129	2.85	rs56387205	0.057387	-5.64	-0.073	330	22	enet	0.07	1.9e-08	-0.37849	0.705064	0.959932
	TNKS2	10	91798426	91865475	0.0727	exc	rs146240813	-3.27	rs34190234	0.007218	-4.96	2.469	1389	10	enet	0.035	6.8e-05	-2.80732	0.004996	0.386922	rs149899437	-2.33	rs34190234	0.007218	-4.96	-0.423	1389	10	enet	0.035	6.8e-05	-0.32868	0.742394	0.967203
	EXOC6	10	92826831	93059493	0.1773	exc	rs2247348	-3.27	rs10748583	0.172309	8.72	-0.534	425	3	lasso	0.19	1.3e-21	-0.70274	0.482216	0.922084	rs72815155	3.31	rs10748583	0.172309	8.72	-1.147	425	3	lasso	0.19	1.3e-21	-0.93042	0.352153	0.8788
	FRA10AC1	10	93667883	93702592	0.4214	exc	rs3781270	-3.54	rs11187596	0.229795	10.55	-2.065	2154	52	enet	0.27	2.6e-31	-1.38472	0.166138	0.823424	rs10732241	-3.32	rs11187596	0.229795	10.55	-0.683	2154	52	enet	0.27	2.6e-31	0.63381	0.526208	0.924571
	NOC3L	10	94333226	94362959	0.2359	exc	rs3944836	-2.6	rs12781628	0.225697	9.95	0.516	1246	1	top1	0.23	2e-25	0.516	0.605854	0.954099	rs10882391	3.21	rs12781628	0.225697	9.95	-0.79	1246	1	top1	0.23	2e-25	-0.79	0.429528	0.903542
	TBC1D12	10	94402541	94536332	0.0431	exc	rs3944836	-2.6	rs200800753	-0.001036	3.67	0.5956	1538	1538	blup	0.02	0.0023	0.55322	0.580113	0.950397	rs10882391	3.21	rs200800753	-0.001036	3.67	1.1433	1538	1538	blup	0.02	0.0023	0.25223	0.800861	0.974008
	HELLS	10	94501434	94613905	0.0496	exc	rs10509671	2.2	rs10786168	0.056512	5.05	0.803	1622	1	top1	0.057	4.5e-07	0.803	0.421975	0.909058	rs10882391	3.21	rs10786168	0.056512	5.05	1.102	1622	1	top1	0.057	4.5e-07	1.102	0.270462	0.843791
	AL157834.1	10	95109136	95168425	0.1372	exc	rs943347	-3.09	rs4917685	0.003701	-3.94	-1.034	453	453	blup	0.036	4.8e-05	0.17269	0.862896	0.99049	rs75252129	3.45	rs4917685	0.003701	-3.94	1.41	453	453	blup	0.036	4.8e-05	-0.22487	0.822077	0.977611
	ACSM6	10	95194200	95228928	0.0451	exc	rs943347	-3.09	rs138467326	0.020371	4.2	0.566	457	3	lasso	0.029	0.00023	0.65701	0.511174	0.93078	rs75252129	3.45	rs138467326	0.020371	4.2	1.833	457	3	lasso	0.029	0.00023	1.29001	0.197047	0.800926
	SORBS1	10	95311771	95561414	0.1547	exc	rs943347	-3.09	rs7090619	0.056357	-5.89	-0.572	517	2	lasso	0.061	1.5e-07	0.37281	0.709293	0.962729	rs75252129	3.45	rs7090619	0.056357	-5.89	0.708	517	2	lasso	0.061	1.5e-07	-0.57063	0.568252	0.928774
	ALDH18A1	10	95605941	95656711	0.08	exc	rs943347	-3.09	rs12773566	0.054254	5.06	1.585	420	7	enet	0.056	5.2e-07	1.78455	0.074335	0.723661	rs75252129	3.45	rs12773566	0.054254	5.06	0.273	420	7	enet	0.056	5.2e-07	0.33772	0.735571	0.965527
	TCTN3	10	95663396	95694143	0.4152	exc	rs11188334	-3.19	rs35722210	0.198094	9.4	0.987	1825	9	lasso	0.26	1.2e-29	1.78901	0.073614	0.721528	rs75252129	3.45	rs35722210	0.198094	9.4	-0.639	1825	9	lasso	0.26	1.2e-29	0.3197	0.749199	0.968343
	ENTPD1-AS1	10	95732976	96090250	0.1523	exc	rs11188334	-3.19	rs1172962	0.036265	4.89	1.064	2338	70	enet	0.076	5.2e-09	0.65961	0.509501	0.93078	rs12771933	-2.96	rs1172962	0.036265	4.89	0.736	2338	70	enet	0.076	5.2e-09	0.66611	0.50534	0.920221
	CC2D2B	10	95907603	96032684	0.1389	exc	rs11188334	-3.19	rs11188518	0.0652	6.02	1.453	1906	3	lasso	0.086	4.6e-10	0.53821	0.590434	0.951889	rs12771933	-2.96	rs11188518	0.0652	6.02	-0.011	1906	3	lasso	0.086	4.6e-10	0.19863	0.842556	0.980355
	ZNF518A	10	96129715	96205288	0.114	exc	rs4919029	2.74	rs12770030	0.063108	5.92	-0.105	356	2	lasso	0.075	5.6e-09	0.0922	0.926538	0.993571	rs12771933	-2.96	rs12770030	0.063108	5.92	-2.669	356	2	lasso	0.075	5.6e-09	-2.52416	0.011597	0.394886
	TM9SF3	10	96518110	96587452	0.0432	exc	rs56236090	-2.88	rs2861555	0.021426	4.29	2.493	1426	1	top1	0.021	0.0015	2.493	0.012667	0.525766	rs12771933	-2.96	rs2861555	0.021426	4.29	-0.367	1426	1	top1	0.021	0.0015	-0.367	0.713619	0.962284
	ARHGAP19	10	97222173	97292673	0.0643	exc	rs2817649	-2.57	rs143684407	0.032925	-4.46	-0.545	1598	1	top1	0.033	0.0001	0.545	0.585754	0.951446	rs10748691	-4.38	rs143684407	0.032925	-4.46	0.17	1598	1	top1	0.033	0.0001	-0.17	0.86501	0.981898
	RRP12	10	97356358	97426076	0.0583	exc	rs531676	-2.65	rs10786343	0.029703	4.78	-1.305	1623	5	lasso	0.034	7.5e-05	-0.84858	0.396114	0.903164	rs10748691	-4.38	rs10786343	0.029703	4.78	-1.144	1623	5	lasso	0.034	7.5e-05	-2.30333	0.02126	0.48089
	EXOSC1	10	97435909	97446017	0.0519	exc	rs531676	-2.65	rs11189374	-0.00166	3.57	-0.218	1613	1613	blup	0.025	0.00067	-0.67894	0.497173	0.928882	rs10748691	-4.38	rs11189374	-0.00166	3.57	-1.508	1613	1613	blup	0.025	0.00067	-2.99119	0.002779	0.225281
	UBTD1	10	97498924	97571206	0.0562	exc	rs7068438	2.59	rs1925556	0.028521	-3.9	-1.89	377	1	top1	0.029	0.00029	1.89	0.058758	0.697219	rs10882880	-4.3	rs1925556	0.028521	-3.9	1.223	377	1	top1	0.029	0.00029	-1.223	0.22133	0.806985
	MORN4	10	97614553	97633500	0.1522	exc	rs531676	-2.65	rs35223596	0.061443	-5.83	-0.9127	1596	1596	blup	0.072	1.3e-08	0.29828	0.765491	0.972267	rs10748691	-4.38	rs35223596	0.061443	-5.83	2.1628	1596	1596	blup	0.072	1.3e-08	-2.33836	0.019369	0.459035
	PI4K2A	10	97640686	97676434	0.0441	exc	rs531676	-2.65	rs7076831	0.002937	-3.91	1.924	1601	77	enet	0.021	0.0015	-1.51516	0.129731	0.814736	rs10748691	-4.38	rs7076831	0.002937	-3.91	0.736	1601	77	enet	0.021	0.0015	0.16085	0.87221	0.982768
	AVPI1	10	97677424	97687241	0.1	exc	rs531676	-2.65	rs6584140	0.023086	-4.76	0.477	1530	15	enet	0.072	1.4e-08	-0.26102	0.79408	0.980281	rs10748691	-4.38	rs6584140	0.023086	-4.76	1.008	1530	15	enet	0.072	1.4e-08	0.38217	0.702339	0.958328
	ZFYVE27	10	97737121	97760907	0.1546	exc	rs531676	-2.65	rs10882993	0.167372	-8.54	-0.947	1519	1	top1	0.17	1e-18	0.947	0.343639	0.889505	rs2065861	-4.32	rs10882993	0.167372	-8.54	-1.889	1519	1	top1	0.17	1e-18	1.889	0.058892	0.632191
	GOLGA7B	10	97849843	97871580	0.07	exc	rs531676	-2.65	rs2105247	0.013444	-4.3	-0.1606	1506	14	enet	0.039	2.7e-05	0.31464	0.753032	0.968344	rs1010931	-3.76	rs2105247	0.013444	-4.3	1.1774	1506	14	enet	0.039	2.7e-05	0.05565	0.955619	0.994372
	CRTAC1	10	97865000	98030828	0.0514	exc	rs531676	-2.65	rs1596192	0.020794	-4.69	-0.446	1832	6	enet	0.023	0.0011	0.63878	0.522965	0.931947	rs1010931	-3.76	rs1596192	0.020794	-4.69	0.869	1832	6	enet	0.023	0.0011	-0.56782	0.570159	0.929616
	R3HCC1L	10	98134624	98244897	0.0449	exc	rs7068438	2.59	rs10748719	0.020348	3.84	-0.321	370	1	top1	0.02	0.0019	-0.321	0.74821	0.967353	rs10882999	-3.12	rs10748719	0.020348	3.84	-1.586	370	1	top1	0.02	0.0019	-1.586	0.112739	0.728151
	HPSE2	10	98457077	99235862	0.0619	exc	rs9804270	-3.31	rs7084694	-0.000195	3.57	-0.006	2990	2990	blup	0.004	0.1	-0.26737	0.789184	0.980281	rs10883374	-3.87	rs7084694	-0.000195	3.57	0.655	2990	2990	blup	0.004	0.1	1.54346	0.122719	0.74713
	CNNM1	10	99329356	99394330	0.069	exc	rs4919354	-3.24	rs17568778	0.063178	-5.48	-0.831	306	1	top1	0.063	9.7e-08	0.831	0.405974	0.906066	rs4409764	-3.58	rs17568778	0.063178	-5.48	0.271	306	1	top1	0.063	9.7e-08	-0.271	0.786391	0.973061
	AL391684.1	10	99430919	99463259	0.1333	exc	rs9804270	-3.31	rs7068845	0.064361	-5.41	-1.241	1741	1	top1	0.064	7.3e-08	1.241	0.214606	0.847263	rs10883374	-3.87	rs7068845	0.064361	-5.41	0.93	1741	1	top1	0.064	7.3e-08	-0.93	0.352371	0.8788
	ENTPD7	10	99659509	99711241	0.0937	exc	rs9804270	-3.31	rs2756115	0.05023	-5.59	0.821	1675	13	enet	0.09	1.8e-10	-0.65115	0.514949	0.931618	rs10883374	-3.87	rs2756115	0.05023	-5.59	0.038	1675	13	enet	0.09	1.8e-10	1.02346	0.306088	0.860897
	CUTC	10	99702558	99756134	0.0703	exc	rs9804270	-3.31	rs4917877	0.063168	5.79	-0.73	1682	8	enet	0.065	7e-08	-0.73368	0.463146	0.921384	rs10883374	-3.87	rs4917877	0.063168	5.79	1.334	1682	8	enet	0.065	7e-08	1.31324	0.189103	0.800078
	COX15	10	99711844	99732100	0.0554	exc	rs9804270	-3.31	rs3184991	0.02173	4.8	-1.477	1626	2	lasso	0.046	5.3e-06	-1.29222	0.196281	0.829628	rs10883374	-3.87	rs3184991	0.02173	4.8	0.04	1626	2	lasso	0.046	5.3e-06	0.36569	0.714597	0.962284
	DNMBP	10	99875577	100009947	0.0648	exc	rs4919354	-3.24	rs868323789	0.001781	3.75	-0.5851	328	2	lasso	0.0087	0.03	0.04572	0.96353	0.997248	rs4409764	-3.58	rs868323789	0.001781	3.75	-1.2434	328	2	lasso	0.0087	0.03	-0.37138	0.710351	0.961422
	ERLIN1	10	100150094	100186033	0.0672	exc	rs61871698	2.91	rs2756115	0.02646	-4.09	0.821	240	1	top1	0.026	0.00046	-0.821	0.411646	0.906066	rs2489012	-2.79	rs2756115	0.02646	-4.09	0.038	240	1	top1	0.026	0.00046	-0.038	0.969688	0.996151
	CWF19L1	10	100232298	100267680	0.4245	exc	rs61871698	2.91	rs34955138	0.442022	13.75	0.149	1457	35	enet	0.45	1.5e-56	0.23728	0.812439	0.980281	rs7090607	-3.02	rs34955138	0.442022	13.75	-0.144	1457	35	enet	0.45	1.5e-56	-0.06119	0.951206	0.994208
	PKD2L1	10	100288149	100330264	0.252	exc	rs41300237	3.58	rs4919456	0.129327	-7.89	-0.304	1452	1	top1	0.13	1.4e-14	0.304	0.761128	0.971567	rs7090607	-3.02	rs4919456	0.129327	-7.89	0.952	1452	1	top1	0.13	1.4e-14	-0.952	0.341097	0.872469
	SCD	10	100347233	100364826	0.0762	exc	rs41300237	3.58	rs2495754	-0.001683	-3.27	0.116	264	264	blup	0.025	0.00062	-0.02655	0.978818	0.997752	rs2489012	-2.79	rs2495754	-0.001683	-3.27	0.388	264	264	blup	0.025	0.00062	-1.01697	0.309169	0.862571
	OLMALINC	10	100373099	100454043	0.0656	exc	rs1886276	-3.74	rs10883475	-0.001983	-4.15	-0.51	1519	1519	blup	0.022	0.0012	-0.58019	0.561784	0.94534	rs7090607	-3.02	rs10883475	-0.001983	-4.15	0.262	1519	1519	blup	0.022	0.0012	-1.30412	0.192191	0.800926
	SEC31B	10	100486646	100519864	0.1049	exc	rs1886276	-3.74	rs1417823	0.086605	-6.99	-0.735	1429	1429	blup	0.092	1.1e-10	0.36361	0.716148	0.963034	rs7090607	-3.02	rs1417823	0.086605	-6.99	0.396	1429	1429	blup	0.092	1.1e-10	-0.43107	0.666416	0.950583
	SLF2	10	100912963	100965134	0.1717	exc	rs1886276	-3.74	rs3802725	0.074717	-6.57	-3.528	1640	22	enet	0.13	1.1e-14	2.41471	0.015748	0.531198	rs4615960	-3.04	rs3802725	0.074717	-6.57	-2.194	1640	22	enet	0.13	1.1e-14	1.91463	0.055539	0.627147
	MRPL43	10	100969458	100987515	0.0621	exc	rs41300237	3.58	rs10786616	-0.002364	3.55	-1.415	398	17	enet	-0.00065	0.39	-1.06237	0.288067	0.87522	rs12416466	-2.91	rs10786616	-0.002364	3.55	0.261	398	17	enet	-0.00065	0.39	-1.69586	0.089912	0.681894
	PDZD7	10	101007679	101032295	0.5677	exc	rs1886276	-3.74	rs11190803	0.320967	-11.7	-0.568	1586	7	lasso	0.36	1.4e-42	0.23079	0.817481	0.980344	rs4615960	-3.04	rs11190803	0.320967	-11.7	1.833	1586	7	lasso	0.36	1.4e-42	-1.90041	0.057379	0.628416
	BTRC	10	101354033	101557321	0.1161	exc	rs10883567	-3.49	rs34515087	0.068129	-5.54	-1.12	370	7	enet	0.082	1.3e-09	0.74105	0.458662	0.92099	rs7086516	3.03	rs34515087	0.068129	-5.54	1.165	370	7	enet	0.082	1.3e-09	-0.02931	0.976621	0.996262
	FBXW4	10	101610664	101695295	0.0342	exc	rs116457491	2.46	rs6584438	0.003321	3.71	0.421	1266	1266	blup	0.012	0.015	1.20273	0.229081	0.850755	rs4615960	-3.04	rs6584438	0.003321	3.71	-0.507	1266	1266	blup	0.012	0.015	0.12984	0.896696	0.986291
	KCNIP2-AS1	10	101818800	101828885	0.06	exc	rs9420867	-2.08	rs61873640	0.011255	-3.92	-0.993	195	195	blup	0.017	0.0043	1.26003	0.207658	0.843319	rs7086516	3.03	rs61873640	0.011255	-3.92	0.035	195	195	blup	0.017	0.0043	-1.0877	0.276727	0.848417
	KCNIP2	10	101825974	101843920	0.0384	exc	rs9420867	-2.08	rs7094764	-0.000122	3.11	0.969	190	190	blup	0.0026	0.15	1.65816	0.097286	0.768246	rs7086516	3.03	rs7094764	-0.000122	3.11	2.216	190	190	blup	0.0026	0.15	-0.36185	0.71746	0.962308
	ARMH3	10	101845599	102056193	0.0484	exc	rs185950972	-2.74	rs7086516	0.039684	-4.5	0.86	234	1	top1	0.04	2.2e-05	-0.86	0.389789	0.902779	rs4919640	3.37	rs7086516	0.039684	-4.5	3.029	234	1	top1	0.04	2.2e-05	-3.029	0.002454	0.204673
	PPRC1	10	102132994	102150333	0.0596	exc	rs185950972	-2.97	rs2786846	0.037708	4.68	-0.966	187	4	lasso	0.044	8.3e-06	-0.51073	0.609539	0.95414	rs4919640	3.37	rs2786846	0.037708	4.68	-1.322	187	4	lasso	0.044	8.3e-06	-1.04093	0.297907	0.859486
	RPARP-AS1	10	102449816	102461106	0.1133	exc	rs4919641	2.66	rs112968127	0.107401	-6.92	1.764	1218	12	enet	0.12	3.1e-13	-2.04582	0.040774	0.646743	rs4606423	3.42	rs112968127	0.107401	-6.92	-0.277	1218	12	enet	0.12	3.1e-13	0.52077	0.602525	0.933745
	MFSD13A	10	102461395	102477045	0.3331	exc	rs4919641	2.66	rs2015583	0.286323	-11.16	1.246	1239	9	lasso	0.29	1.6e-33	-1.49217	0.135655	0.81514	rs4606423	3.42	rs2015583	0.286323	-11.16	-0.768	1239	9	lasso	0.29	1.6e-33	0.49057	0.623727	0.94099
	TRIM8	10	102642310	102660680	0.0613	exc	rs4919641	2.66	rs28408682	0.024694	4.39	0.6538	1371	1	top1	0.025	0.00069	0.65383	0.513224	0.93078	rs4606423	3.42	rs28408682	0.024694	4.39	-1.3686	1371	1	top1	0.025	0.00069	-1.36858	0.17113	0.78664
	ARL3	10	102673731	102714397	0.1313	exc	rs4919641	2.66	rs10883757	0.037273	4.98	0.635	1424	1424	blup	0.049	2.4e-06	1.12429	0.26089	0.870829	rs4606423	3.42	rs10883757	0.037273	4.98	2.096	1424	1424	blup	0.049	2.4e-06	1.55419	0.120138	0.743837
	SFXN2	10	102714538	102743492	0.1434	exc	rs185950972	-2.37	rs2486757	0.075173	-6.76	-0.804	246	7	lasso	0.11	4.5e-12	0.97943	0.32737	0.883452	rs4606423	3.42	rs2486757	0.075173	-6.76	-0.408	246	7	lasso	0.11	4.5e-12	-0.17881	0.858086	0.980379
	WBP1L	10	102743948	102834516	0.1551	exc	rs185950972	-2.13	rs12775376	0.026558	5.58	0.827	260	5	lasso	0.099	2.3e-11	0.39426	0.693386	0.962391	rs4606423	3.42	rs12775376	0.026558	5.58	-2.018	260	5	lasso	0.099	2.3e-11	-2.69516	0.007035	0.325047
	BORCS7	10	102854259	102864961	0.0403	exc	rs4919641	2.66	rs9527	0.039467	-4.75	1.089	1410	1	top1	0.039	2.3e-05	-1.089	0.276154	0.874219	rs4606423	3.42	rs9527	0.039467	-4.75	-0.732	1410	1	top1	0.039	2.3e-05	0.732	0.464169	0.913032
	AS3MT	10	102869470	102901899	0.1361	exc	rs4919641	2.66	rs12775431	0.111695	-7.04	1.119	1429	1	top1	0.11	1e-12	-1.119	0.26314	0.870829	rs4606423	3.42	rs12775431	0.111695	-7.04	-1.01	1429	1	top1	0.11	1e-12	1.01	0.312495	0.864638
	NT5C2	10	103088017	103193306	0.0388	exc	rs2860194	-2.02	rs6584535	0.004787	-4.49	-0.033	1549	1549	blup	0.021	0.0018	-0.89441	0.371104	0.901432	rs4606423	3.42	rs6584535	0.004787	-4.49	-0.985	1549	1549	blup	0.021	0.0018	1.65386	0.098156	0.697873
	INA	10	103277138	103290346	0.0956	exc	rs11594808	-2.14	rs1163073	0.021441	4.97	-0.206	306	4	lasso	0.052	1.4e-06	-0.21297	0.831352	0.983976	rs3824774	2.91	rs1163073	0.021441	4.97	2.088	306	4	lasso	0.052	1.4e-06	1.94035	0.052338	0.620191
	PCGF6	10	103302796	103351144	0.042	exc	rs11191819	2.59	rs72846714	0.006227	3.65	0.423	326	326	blup	0.017	0.0045	0.36676	0.713801	0.962729	rs3824774	2.91	rs72846714	0.006227	3.65	-0.299	326	326	blup	0.017	0.0045	-0.17652	0.859885	0.980757
	NEURL1	10	103493979	103592552	0.0582	exc	rs17116203	2.82	rs902991	0.033613	-4.22	-0.168	332	1	top1	0.034	8.8e-05	0.168	0.866583	0.99049	rs3824774	2.91	rs902991	0.033613	-4.22	-0.706	332	1	top1	0.034	8.8e-05	0.706	0.480188	0.915703
	SH3PXD2A	10	103594027	103855543	0.2812	exc	rs17116203	2.82	rs10748847	0.121505	7.43	-0.294	353	6	lasso	0.18	7.2e-20	-0.26274	0.792751	0.980281	rs3824774	2.91	rs10748847	0.121505	7.43	-1.981	353	6	lasso	0.18	7.2e-20	-0.95934	0.337386	0.872469
	STN1	10	103877569	103918184	0.107	exc	rs7908698	-3.2	rs6584579	0.065166	-5.48	0.767	1358	15	enet	0.077	3.7e-09	-0.41148	0.680723	0.962391	rs10883881	3.04	rs6584579	0.065166	-5.48	0.353	1358	15	enet	0.077	3.7e-09	0.07363	0.941307	0.993567
	SLK	10	103967140	104029233	0.1238	exc	rs7908698	-3.2	rs10883939	0.003856	-4.82	0.189	317	9	lasso	0.05	2e-06	-1.74911	0.080272	0.738829	rs3824774	2.91	rs10883939	0.003856	-4.82	-0.51	317	9	lasso	0.05	2e-06	1.06504	0.286856	0.851964
	CFAP43	10	104129888	104232362	0.1093	exc	rs7908698	-3.2	rs581533	0.053917	5.59	0.639	1394	1394	blup	0.056	5.4e-07	1.0565	0.29074	0.87522	rs12218283	2.93	rs581533	0.053917	5.59	0.421	1394	1394	blup	0.056	5.4e-07	0.73702	0.461107	0.912327
	GSTO2	10	104268873	104304950	0.2816	exc	rs7908698	-3.2	rs568526	0.264471	-10.88	-1.387	1269	9	lasso	0.27	4.7e-31	1.04545	0.295816	0.878139	rs11591710	-2.66	rs568526	0.264471	-10.88	-1.088	1269	9	lasso	0.27	4.7e-31	1.19611	0.231655	0.817371
	LINC01435	10	107694973	108197849	0.1235	exc	rs4918322	-3.03	rs17753475	0.087372	-6.2	-1.234	3248	1	top1	0.087	3.4e-10	1.234	0.217203	0.847263	rs17124549	-3.65	rs17753475	0.087372	-6.2	-0.332	3248	1	top1	0.087	3.4e-10	0.332	0.739889	0.966942
	ADD3-AS1	10	109940104	110008381	0.1264	exc	rs79294293	-2.47	rs17095350	0.162867	8.61	-0.769	1517	1	top1	0.16	3.2e-18	-0.769	0.441893	0.91413	rs1993496	2.81	rs17095350	0.162867	8.61	-1.077	1517	1	top1	0.16	3.2e-18	-1.077	0.28148	0.850705
	ADD3	10	109996368	110135565	0.156	exc	rs4130278	-1.94	rs3862006	0.164314	8.64	-1.049	1677	1	top1	0.16	2.2e-18	-1.049	0.294178	0.877778	rs1993496	2.81	rs3862006	0.164314	8.64	-1.179	1677	1	top1	0.16	2.2e-18	-1.179	0.238398	0.822212
	MXI1	10	110207605	110287365	0.0833	exc	rs11595390	2.95	rs111487316	0.013813	-4.24	-1.371	324	3	lasso	0.031	0.00017	1.32047	0.186679	0.826306	rs7922020	-3.14	rs111487316	0.013813	-4.24	-0.715	324	3	lasso	0.031	0.00017	0.87668	0.380663	0.88767
	PDCD4	10	110871795	110900006	0.1497	exc	rs10787308	-3.16	rs7919389	0.070788	-5.68	0.243	375	1	top1	0.071	1.6e-08	-0.243	0.808005	0.980281	rs7922020	-3.14	rs7919389	0.070788	-5.68	-0.967	375	1	top1	0.071	1.6e-08	0.967	0.333544	0.872439
	SHOC2	10	110919547	111013667	0.0784	exc	rs10787308	-3.16	rs112636088	0.012601	-2.99	0.99	372	1	top1	0.013	0.012	-0.99	0.322174	0.883452	rs7922020	-3.14	rs112636088	0.012601	-2.99	0.452	372	1	top1	0.013	0.012	-0.452	0.651269	0.946835
	AL136119.1	10	111787233	111989909	0.4742	exc	rs11195664	-3.5	rs10787428	0.365658	-12.74	1.155	2070	11	lasso	0.37	8.8e-45	-1.19343	0.232702	0.855627	rs58175211	2.63	rs10787428	0.365658	-12.74	-1.159	2070	11	lasso	0.37	8.8e-45	1.02192	0.306817	0.861228
	GPAM	10	112149865	112215377	0.2995	exc	rs11195664	-3.5	rs4918719	0.27419	-10.92	1.105	1484	1	top1	0.27	2.3e-31	-1.105	0.26916	0.870829	rs58175211	2.63	rs4918719	0.27419	-10.92	-1.069	1484	1	top1	0.27	2.3e-31	1.069	0.28507	0.851964
	AL157786.1	10	112395813	112425589	0.4555	exc	rs17260006	2.65	rs8624	0.168572	9.43	-2.353	1358	13	lasso	0.29	6.1e-33	-2.4008	0.016359	0.532564	rs58175211	2.63	rs8624	0.168572	9.43	0.45	1358	13	lasso	0.29	6.1e-33	0.6623	0.507781	0.921997
	ZDHHC6	10	112424428	112446917	0.1658	exc	rs17260006	2.65	rs2277206	0.087382	6.38	0.609	1325	21	enet	0.098	2.5e-11	-0.38575	0.699682	0.962729	rs58175211	2.63	rs2277206	0.087382	6.38	-0.162	1325	21	enet	0.098	2.5e-11	-0.02042	0.983711	0.997591
	AL158212.1	10	112888735	112906111	0.1095	exc	rs60279098	-2.83	rs11592285	0.055588	-5.35	-0.984	1151	1	top1	0.056	5.6e-07	0.984	0.325116	0.883452	rs10749127	-3.33	rs11592285	0.055588	-5.35	0.159	1151	1	top1	0.056	5.6e-07	-0.159	0.873669	0.982768
	TCF7L2	10	112950247	113167678	0.0959	exc	rs60279098	-2.83	rs7917282	0.03402	4.14	0.311	1672	1	top1	0.034	8e-05	0.311	0.755801	0.969652	rs2270183	3.61	rs7917282	0.03402	4.14	-0.521	1672	1	top1	0.034	8e-05	-0.521	0.602367	0.933745
	DCLRE1A	10	113834725	113854383	0.1783	exc	rs17235136	2.83	rs7895609	-0.001132	3.78	0.626	416	416	blup	0.039	2.6e-05	-0.01984	0.984174	0.998408	rs2270183	3.61	rs7895609	-0.001132	3.78	-0.856	416	416	blup	0.039	2.6e-05	-1.35854	0.174292	0.789044
	NHLRC2	10	113854661	113917194	0.0884	exc	rs17235136	2.83	rs7895609	-0.001905	-3.47	0.626	443	443	blup	0.018	0.0036	-1.31402	0.188838	0.826342	rs2270183	3.61	rs7895609	-0.001905	-3.47	-0.856	443	443	blup	0.018	0.0036	1.47328	0.140676	0.763079
	ADRB1	10	114043866	114046904	0.0684	exc	rs17235136	2.83	rs10885531	0.072109	5.55	1.678	1902	1	lasso	0.075	6.4e-09	1.544	0.122588	0.813598	rs2270183	3.61	rs10885531	0.072109	5.55	-2.033	1902	1	lasso	0.075	6.4e-09	-1.624	0.104376	0.714465
	AFAP1L2	10	114294824	114404756	0.1539	exc	rs17235136	2.83	rs10749159	0.020921	-4.06	-0.994	373	373	blup	0.041	1.8e-05	-0.72673	0.467393	0.921551	rs686239	3.04	rs10749159	0.020921	-4.06	1.594	373	373	blup	0.041	1.8e-05	-1.66111	0.096692	0.696173
	TRUB1	10	114938195	114977676	0.0539	exc	rs10444097	-2.72	rs11196926	0.004905	4.22	1.581	1261	11	enet	0.026	0.00047	1.93826	0.052591	0.676213	rs191752496	2.51	rs11196926	0.004905	4.22	-0.299	1261	11	enet	0.026	0.00047	0.11177	0.911002	0.988743
	GFRA1	10	116056925	116273467	0.2804	exc	rs10490904	2.9	rs2420250	0.183078	9.37	1.715	2200	7	lasso	0.19	8.1e-21	1.84854	0.064525	0.708159	rs758369	-2.35	rs2420250	0.183078	9.37	-0.039	2200	7	lasso	0.19	8.1e-21	-0.11002	0.91239	0.989157
	HSPA12A	10	116671192	116850236	0.2219	exc	rs34325712	2.59	rs1681720	0.157867	8.3	1.488	1741	39	enet	0.18	1.1e-20	1.40792	0.159153	0.823424	rs2072363	2.99	rs1681720	0.157867	8.3	-0.705	1741	39	enet	0.18	1.1e-20	-0.73407	0.462909	0.912327
	ENO4	10	116849499	116911788	0.0822	exc	rs181438	-2.58	rs1637571	0.04005	5.02	0.489	262	1	top1	0.04	2e-05	0.489	0.624842	0.954155	rs2283138	2.8	rs1637571	0.04005	5.02	0.552	262	1	top1	0.04	2e-05	0.552	0.580948	0.932267
	SHTN1	10	116881477	117126586	0.2053	exc	rs428723	2.98	rs2531689	0.146486	8.25	0.349	1924	1	top1	0.15	2e-16	0.349	0.727089	0.965249	rs181630	-3.26	rs2531689	0.146486	8.25	0.756	1924	1	top1	0.15	2e-16	0.756	0.449649	0.910297
	PDZD8	10	117277274	117375440	0.0925	exc	rs403379	2.83	rs10787767	0.040883	4.46	-0.814	467	1	top1	0.041	1.7e-05	-0.814	0.415645	0.906066	rs181630	-3.26	rs10787767	0.040883	4.46	-0.47	467	1	top1	0.041	1.7e-05	-0.47	0.638355	0.944667
	RAB11FIP2	10	118004916	118046941	0.0463	exc	rs853566	3.31	rs12217727	0.006512	2.98	1.537	1667	1	top1	0.0065	0.053	1.537	0.124293	0.814736	rs236216	-3.94	rs12217727	0.006512	2.98	-0.183	1667	1	top1	0.0065	0.053	-0.183	0.854798	0.980355
	CASC2	10	118046279	118210158	0.0852	exc	rs74719022	2.78	rs853599	0.016605	5.26	0.616	550	7	enet	0.049	2.5e-06	1.34376	0.179026	0.825792	rs236216	-3.94	rs853599	0.016605	5.26	-2.054	550	7	enet	0.049	2.5e-06	-1.79902	0.072015	0.661128
	CACUL1	10	118674167	118755249	0.0825	exc	rs671420	3.34	rs11198567	0.052489	-5.02	1.573	2093	1	top1	0.052	1.1e-06	-1.573	0.115719	0.798518	rs236216	-3.94	rs11198567	0.052489	-5.02	-0.025	2093	1	top1	0.052	1.1e-06	0.025	0.980055	0.997184
	AL157388.1	10	118784563	119029544	0.0993	exc	rs671420	3.34	rs609163	0.053997	5.94	-1.41	2444	1	top1	0.054	8.1e-07	-1.41	0.15854	0.823424	rs236216	-3.94	rs609163	0.053997	5.94	-0.261	2444	1	top1	0.054	8.1e-07	-0.261	0.794093	0.974008
	DENND10	10	119104086	119137984	0.2487	exc	rs671420	3.34	rs10886386	0.222374	10.28	2.068	2001	5	lasso	0.25	6.3e-29	1.77714	0.075545	0.727626	rs2991788	-2.65	rs10886386	0.222374	10.28	-0.279	2001	5	lasso	0.25	6.3e-29	-0.5763	0.564414	0.9281
	SFXN4	10	119140767	119165714	0.4215	exc	rs671420	3.34	rs10749291	0.379415	12.78	2.337	1978	1	top1	0.38	9.2e-46	2.337	0.019439	0.557941	rs2991788	-2.65	rs10749291	0.379415	12.78	1.84	1978	1	top1	0.38	9.2e-46	1.84	0.065768	0.64494
	GRK5	10	119207571	119459745	0.04	exc	rs671420	3.34	rs11198885	-0.002086	-3.82	0.251	2475	17	enet	0.0074	0.043	-1.21977	0.222553	0.847263	rs2991788	-2.65	rs11198885	-0.002086	-3.82	0.229	2475	17	enet	0.0074	0.043	0.73272	0.463728	0.913032
	INPP5F	10	119726042	119829147	0.0854	exc	rs17098773	-3.15	rs196239	0.057096	5.21	0.021	2237	1	top1	0.057	3.9e-07	0.021	0.983246	0.998094	rs2991788	-2.65	rs196239	0.057096	5.21	-0.511	2237	1	top1	0.057	3.9e-07	-0.511	0.609351	0.934992
	MCMBP	10	119829404	119892556	0.0611	exc	rs17098773	-3.15	rs6881	0.027155	-3.96	-0.98	2182	1	top1	0.027	0.00039	0.98	0.327086	0.883452	rs2991788	-2.65	rs6881	0.027155	-3.96	0.489	2182	1	top1	0.027	0.00039	-0.489	0.624842	0.94126
	SEC23IP	10	119892730	119944657	0.0448	exc	rs12263503	2.46	rs17680946	0.021077	3.96	-0.375	2199	1	top1	0.021	0.0016	-0.375	0.70766	0.962729	rs2991788	-2.65	rs17680946	0.021077	3.96	0.318	2199	1	top1	0.021	0.0016	0.318	0.750485	0.96845
	AC023282.1	10	120608580	120825317	0.2709	exc	rs7905571	3.52	rs10886803	0.168808	-8.71	0.368	2347	9	lasso	0.21	5e-23	-0.15291	0.878468	0.991979	rs11199850	3.25	rs10886803	0.168808	-8.71	-0.25	2347	9	lasso	0.21	5e-23	0.48824	0.625377	0.94126
	WDR11-AS1	10	120759898	120851457	0.2795	exc	rs7905571	3.52	rs34956170	0.251701	-10.47	0.497	2109	10	lasso	0.26	4.7e-30	0.21324	0.831136	0.983933	rs11199850	3.25	rs34956170	0.251701	-10.47	-0.294	2109	10	lasso	0.26	4.7e-30	0.49423	0.621143	0.938477
	WDR11	10	120851305	120909524	0.1808	exc	rs7905571	3.52	rs4751802	0.219678	-9.88	1.962	2059	1	top1	0.22	1e-24	-1.962	0.049762	0.675659	rs11199850	3.25	rs4751802	0.219678	-9.88	-0.069	2059	1	top1	0.22	1e-24	0.069	0.94499	0.993567
	FGFR2	10	121478334	121598458	0.1783	exc	rs2459068	-3.54	rs3135715	0.136981	-7.76	-0.343	546	1	top1	0.14	2.1e-15	0.343	0.731598	0.965484	rs68174012	-3.87	rs3135715	0.136981	-7.76	-0.952	546	1	top1	0.14	2.1e-15	0.952	0.341097	0.872469
	ATE1	10	121740421	121928801	0.1009	exc	rs75695674	3.92	rs7080717	0.058258	-5.6	0.809	2465	1	top1	0.058	3e-07	-0.809	0.418515	0.906654	rs68174012	-3.87	rs7080717	0.058258	-5.6	-0.029	2465	1	top1	0.058	3e-07	0.029	0.976865	0.996262
	NSMCE4A	10	121957091	121975217	0.0406	exc	rs72832718	3.92	rs7098291	0.041562	4.65	-0.517	2132	1	top1	0.042	1.4e-05	-0.517	0.605156	0.953352	rs68174012	-3.87	rs7098291	0.041562	4.65	-0.583	2132	1	top1	0.042	1.4e-05	-0.583	0.559893	0.926942
	PSTK	10	122954381	122997513	0.116	exc	rs74895474	3.43	rs116970812	0.038353	-4.94	1.663	2055	1	top1	0.038	3e-05	-1.663	0.096312	0.768246	rs56136428	2.75	rs116970812	0.038353	-4.94	-1.003	2055	1	top1	0.038	3e-05	1.003	0.315861	0.866851
	IKZF5	10	122990806	123008817	0.0655	exc	rs10794610	3.25	rs2277249	0.048445	4.86	0.247	1991	3	lasso	0.052	1.3e-06	0.03065	0.975549	0.997752	rs56136428	2.75	rs2277249	0.048445	4.86	1.636	1991	3	lasso	0.052	1.3e-06	2.23719	0.025274	0.506619
	ACADSB	10	123008979	123058311	0.1037	exc	rs7082911	-3.13	rs12248515	0.056199	-5.08	0.172	500	9	enet	0.081	1.5e-09	-0.4867	0.626472	0.954155	rs56136428	2.75	rs12248515	0.056199	-5.08	-1.442	500	9	enet	0.081	1.5e-09	1.21151	0.225698	0.809973
	GPR26	10	123666355	123697399	0.0952	exc	rs1649146	-2.62	rs11248633	0.029228	4.98	1.678	2253	5	lasso	0.065	6.2e-08	1.69981	0.089166	0.748718	rs735632	2.67	rs11248633	0.029228	4.98	-2.342	2253	5	lasso	0.065	6.2e-08	-1.80521	0.071041	0.659113
	CPXM2	10	123706207	123940267	0.1492	exc	rs12571299	-3.08	rs28513406	0.112393	-7.11	-0.007	2722	6	lasso	0.12	3.4e-13	0.03894	0.968941	0.997248	rs735632	2.67	rs28513406	0.112393	-7.11	-0.575	2722	6	lasso	0.12	3.4e-13	0.76206	0.446025	0.909312
	CHST15	10	124007668	124093598	0.0655	exc	rs11245129	3.31	rs28690154	0.03023	-4.44	0.311	2584	1	top1	0.03	0.00019	-0.311	0.755801	0.969652	rs2100486	2.68	rs28690154	0.03023	-4.44	-0.06	2584	1	top1	0.03	0.00019	0.06	0.952156	0.994372
	OAT	10	124397303	124418976	0.1061	exc	rs10901688	3.2	rs4144117	0.075145	5.93	-1.449	564	1	top1	0.075	6e-09	-1.449	0.147338	0.818727	rs61861824	2.64	rs4144117	0.075145	5.93	-0.148	564	1	top1	0.075	6e-09	-0.148	0.882343	0.9847
	LHPP	10	124461823	124617888	0.1815	exc	rs10901688	3.2	rs2176139	0.126862	7.48	-1.16	614	1	top1	0.13	2.6e-14	-1.16	0.246049	0.864622	rs6597876	2.88	rs2176139	0.126862	7.48	1.071	614	1	top1	0.13	2.6e-14	1.071	0.284169	0.851964
	FAM53B	10	124619292	124744378	0.1923	exc	rs10901688	3.2	rs17635335	0.133759	-7.66	-0.033	627	1	top1	0.13	4.7e-15	0.033	0.973675	0.997752	rs79647544	2.92	rs17635335	0.133759	-7.66	-0.672	627	1	top1	0.13	4.7e-15	0.672	0.501584	0.919305
	EEF1AKMT2	10	124748149	124791887	0.0754	exc	rs10901688	3.2	rs72842384	0.010899	-3.64	-0.758	621	15	enet	0.016	0.0053	-1.03069	0.302688	0.882318	rs79647544	2.92	rs72842384	0.010899	-3.64	-0.524	621	15	enet	0.016	0.0053	-1.01335	0.310892	0.864343
	ZRANB1	10	124942123	124988189	0.0613	exc	rs10901688	3.2	rs12761149	0.004127	-3.84	1.225	574	12	enet	0.036	5.1e-05	-1.31223	0.189444	0.826342	rs79647544	2.92	rs12761149	0.004127	-3.84	1.777	574	12	enet	0.036	5.1e-05	-1.51142	0.130681	0.752261
	UROS	10	125784980	125823258	0.077	exc	rs12777779	-3.07	rs4075326	0.047984	-5.81	-1.187	2062	4	lasso	0.059	2.5e-07	1.22278	0.221412	0.847263	rs7921264	-2.79	rs4075326	0.047984	-5.81	0.548	2062	4	lasso	0.059	2.5e-07	-0.56865	0.569591	0.929214
	BCCIP	10	125823546	125853695	0.1565	exc	rs12777779	-3.07	rs10901455	0.197618	-9.59	-0.631	2072	4	lasso	0.2	6e-23	0.70789	0.479012	0.922084	rs7921264	-2.79	rs10901455	0.197618	-9.59	-0.068	2072	4	lasso	0.2	6e-23	0.01127	0.99101	0.997681
	FANK1	10	125896539	126009592	0.0617	exc	rs12777779	-3.07	rs1278272	0.005352	3.57	-0.288	482	482	blup	0.01	0.022	-0.56742	0.570431	0.947166	rs34038503	-3.25	rs1278272	0.005352	3.57	-1.216	482	482	blup	0.01	0.022	-0.58053	0.56156	0.926942
	ADAM12	10	126012381	126388455	0.1475	exc	rs12777779	-3.07	rs3858308	0.081713	-6.12	-0.115	2691	7	lasso	0.088	3e-10	0.21579	0.829151	0.982387	rs73370866	-3.44	rs3858308	0.081713	-6.12	0.113	2691	7	lasso	0.088	3e-10	-0.1306	0.896093	0.986291
	PTPRE	10	127907061	128085855	0.0717	exc	rs11812233	-3.31	rs72835243	-0.000408	-3.62	0.936	3355	4	lasso	0.0035	0.12	-0.37902	0.704673	0.962729	rs7099990	2.83	rs72835243	-0.000408	-3.62	-0.993	3355	4	lasso	0.0035	0.12	1.12083	0.262358	0.843754
	MGMT	10	129467190	129770983	0.1897	exc	rs4750740	3.74	rs16906252	0.249942	-10.34	-0.275	2743	4	lasso	0.28	5.3e-32	0.61978	0.5354	0.937541	rs1711654	-3.27	rs16906252	0.249942	-10.34	0.547	2743	4	lasso	0.28	5.3e-32	-0.8645	0.387313	0.889241
	LINC02666	10	129784983	129806971	0.1857	exc	rs139542110	3.46	rs16906252	0.231735	-9.97	-0.275	2118	5	lasso	0.24	1.3e-27	0.4683	0.639567	0.955573	rs1711654	-3.27	rs16906252	0.231735	-9.97	0.547	2118	5	lasso	0.24	1.3e-27	-0.6943	0.487493	0.915703
	C10orf143	10	130020025	130110830	0.0748	exc	rs139542110	3.37	rs9804321	0.021023	-4.48	-0.371	630	15	enet	0.058	3.5e-07	0.38977	0.696709	0.962704	rs11017250	3.34	rs9804321	0.021023	-4.48	-0.941	630	15	enet	0.058	3.5e-07	-0.30394	0.761173	0.968908
	GLRX3	10	130136391	130184521	0.0565	exc	rs139542110	3.5	rs12269149	0.036744	4.81	0.47	631	8	enet	0.046	4.6e-06	1.30712	0.191171	0.826342	rs11017250	3.34	rs12269149	0.036744	4.81	1.143	631	8	enet	0.046	4.6e-06	1.14445	0.252436	0.835177
	LINC02646	10	130213488	130483193	0.1219	exc	rs139542110	3.47	rs10741210	0.020626	4.88	1.948	3596	50	enet	0.058	3.1e-07	2.04016	0.041334	0.646743	rs59014938	4.91	rs10741210	0.020626	4.88	0.175	3596	50	enet	0.058	3.1e-07	0.40126	0.688228	0.955457
	TCERG1L	10	131092391	131311721	0.2634	exc	rs78006886	-3.3	rs10829989	0.003218	4.43	-0.868	1019	1019	blup	0.085	5.6e-10	-1.22151	0.221891	0.847263	rs35980481	4.57	rs10829989	0.003218	4.43	0.227	1019	1019	blup	0.085	5.6e-10	0.77295	0.439549	0.906694
	PPP2R2D	10	131901008	131959834	0.0985	exc	rs73393868	2.94	rs12764703	0.021046	3.99	-1.264	717	1	top1	0.021	0.0016	-1.264	0.20623	0.841807	rs9419674	3.38	rs12764703	0.021046	3.99	-0.619	717	1	top1	0.021	0.0016	-0.619	0.535916	0.926942
	JAKMIP3	10	132036336	132184858	0.1075	exc	rs73393868	2.94	rs11592585	0.013781	4.46	-0.164	2667	2667	blup	0.019	0.0024	0.44529	0.656109	0.958132	rs7078667	-3.33	rs11592585	0.013781	4.46	0.973	2667	2667	blup	0.019	0.0024	-1.50092	0.133377	0.753845
	DPYSL4	10	132186948	132205759	0.0703	exc	rs73393868	2.94	rs2637629	0.047636	-5.33	1.307	2205	2	lasso	0.053	1e-06	-1.03493	0.3007	0.882318	rs7078667	-3.33	rs2637629	0.047636	-5.33	1.455	2205	2	lasso	0.053	1e-06	-1.58115	0.113844	0.729768
	LRRC27	10	132332154	132381508	0.1519	exc	rs73393868	2.94	rs55813610	0.044559	6.29	1.318	2179	6	lasso	0.098	3e-11	1.51286	0.130316	0.814736	rs7078667	-3.33	rs55813610	0.044559	6.29	-1.124	2179	6	lasso	0.098	3e-11	-0.89443	0.371093	0.883338
	INPP5A	10	132537787	132783480	0.0709	exc	rs187307787	3.88	rs12570012	0.004271	-4.21	-0.522	2738	2738	blup	0.018	0.0032	-0.14141	0.887543	0.991979	rs2998149	3.57	rs12570012	0.004271	-4.21	-0.688	2738	2738	blup	0.018	0.0032	-1.85168	0.064072	0.64494
	CFAP46	10	132808392	132942823	0.1729	exc	rs187307787	3.21	rs9419256	0.064988	-5.62	1.53	2008	1	top1	0.065	6.3e-08	-1.53	0.126017	0.814736	rs2998149	3.57	rs9419256	0.064988	-5.62	0.018	2008	1	top1	0.065	6.3e-08	-0.018	0.985639	0.997591
	ADGRA1	10	133070929	133131675	0.0786	exc	rs76083644	-2.84	rs7069109	-0.002355	-3.44	-0.892	502	14	enet	0.018	0.0034	0.34261	0.731896	0.965484	rs2998149	3.57	rs7069109	-0.002355	-3.44	-0.07	502	14	enet	0.018	0.0034	1.28962	0.197183	0.800926
	KNDC1	10	133160219	133226412	0.0603	exc	rs76083644	-2.84	rs10857678	0.015858	-4.58	-0.224	488	3	lasso	0.016	0.005	1.03221	0.301975	0.882318	rs2998149	3.57	rs10857678	0.015858	-4.58	0.217	488	3	lasso	0.016	0.005	-0.19551	0.844995	0.980355
	TUBGCP2	10	133278630	133312337	0.1871	exc	rs187307787	2.88	rs2995332	0.007355	-4.3	0.469	444	444	blup	0.056	4.6e-07	0.56798	0.570046	0.946981	rs2998149	3.57	rs2995332	0.007355	-4.3	-1.359	444	444	blup	0.056	4.6e-07	-0.61378	0.539362	0.926942
	SCART1	10	133453928	133523558	0.4974	exc	rs187307787	2.88	rs10857714	0.319829	-11.88	-0.42	1305	1305	blup	0.33	2.2e-39	0.13702	0.891014	0.991979	rs2998149	3.57	rs10857714	0.319829	-11.88	0.709	1305	1305	blup	0.33	2.2e-39	-0.47026	0.638169	0.944667
	SYCE1	10	133553901	133569835	0.153	exc	rs45586231	2.72	rs36061992	0.120444	-7.7	1.324	1121	12	lasso	0.14	2.1e-15	-1.28892	0.197424	0.831868	rs2998149	3.57	rs36061992	0.120444	-7.7	-1.039	1121	12	lasso	0.14	2.1e-15	1.10142	0.270715	0.843791
	AL731769.2	10	133565797	133629507	0.1934	exc	rs45586231	2.72	rs4259784	0.215046	-9.92	0.462	1102	1102	blup	0.24	3e-27	-0.00434	0.996535	0.99982	rs2998149	3.57	rs4259784	0.215046	-9.92	-0.803	1102	1102	blup	0.24	3e-27	1.45622	0.145332	0.767583
	BET1L	11	167784	207428	0.1847	exc	rs75163677	2.99	rs2293169	0.0835	-7.02	-0.16	1433	9	lasso	0.13	2.2e-14	0.479497	0.631585	0.954714	rs112682450	2.61	rs2293169	0.0835	-7.02	0.033	1433	9	lasso	0.13	2.2e-14	-0.40486	0.685583	0.955457
	RIC8A	11	207511	215113	0.0848	exc	rs75163677	2.99	rs511744	0.025	-5.24	-1.1	1455	4	lasso	0.04	2e-05	1.47279	0.140807	0.818727	rs112682450	2.61	rs511744	0.025	-5.24	-0.938	1455	4	lasso	0.04	2e-05	0.67481	0.499797	0.918649
	SIRT3	11	215030	236931	0.3149	exc	rs75163677	2.99	rs2293169	0.198	-9.35	-0.16	1489	19	lasso	0.24	2.6e-27	-0.12685	0.899059	0.99263	rs112682450	2.61	rs2293169	0.198	-9.35	0.033	1489	19	lasso	0.24	2.6e-27	0.69552	0.48673	0.915703
	PSMD13	11	236966	252984	0.3813	exc	rs75163677	2.99	rs2272563	0.289	-11.18	-1.093	1511	37	enet	0.38	1.5e-46	1.36331	0.172783	0.823424	rs112682450	2.61	rs2272563	0.289	-11.18	-1.204	1511	37	enet	0.38	1.5e-46	1.17913	0.238346	0.822212
	B4GALNT4	11	369499	382117	0.2606	exc	rs72479388	2.98	rs76560824	0.0344	-5.13	0.257	527	43	enet	0.084	7.5e-10	-0.567893	0.570108	0.946981	rs7105919	2.44	rs76560824	0.0344	-5.13	-0.404	527	43	enet	0.084	7.5e-10	0.81207	0.416754	0.900214
	PTDSS2	11	448268	491399	0.1978	exc	rs75163677	2.99	rs12800883	0.154	-9	-1.353	1977	4	lasso	0.15	2.7e-17	1.18203	0.237195	0.85779	rs112682450	2.61	rs12800883	0.154	-9	-1.352	1977	4	lasso	0.15	2.7e-17	1.43254	0.151991	0.770011
	RNH1	11	494512	507300	0.0992	exc	rs75163677	2.99	rs12419157	0.0603	-5.87	-1.447	2002	1	top1	0.06	1.9e-07	1.447	0.147897	0.818727	rs112682450	2.61	rs12419157	0.0603	-5.87	-0.982	2002	1	top1	0.06	1.9e-07	0.982	0.3261	0.872439
	AC137894.3	11	512513	518134	0.091	exc	rs75163677	2.99	rs113263596	0.000573	3.97	0.107	2021	2021	blup	0.028	0.00035	-1.26575	0.205601	0.841615	rs112682450	2.61	rs113263596	0.000573	3.97	0.226	2021	2021	blup	0.028	0.00035	-0.2515	0.801425	0.974008
	HRAS	11	532242	537287	0.0391	exc	rs75163677	2.99	rs1807012	0.0416	-4.53	-0.073	2054	1	top1	0.042	1.4e-05	0.073	0.941806	0.996859	rs112682450	2.61	rs1807012	0.0416	-4.53	-0.79	2054	1	top1	0.042	1.4e-05	0.79	0.429528	0.903542
	PHRF1	11	576470	612222	0.0573	exc	rs72479388	2.98	rs577357	-0.000894	-3.45	-2.321	629	629	blup	0.012	0.013	1.07035	0.284464	0.87522	rs7105919	2.44	rs577357	-0.000894	-3.45	-0.045	629	629	blup	0.012	0.013	0.18979	0.849475	0.980355
	DEAF1	11	644233	706715	0.1693	exc	rs75163677	2.99	rs7479341	0.146	8.06	0.038	2374	1	top1	0.15	2e-16	0.038	0.969688	0.997248	rs74045675	-2.87	rs7479341	0.146	8.06	-0.248	2374	1	top1	0.15	2e-16	-0.248	0.804134	0.974034
	AC131934.1	11	665910	678391	0.1124	exc	rs75163677	2.99	rs10794331	0.088	6.58	-0.107	2347	1	top1	0.088	2.9e-10	-0.107	0.914789	0.993129	rs74045675	-2.87	rs10794331	0.088	6.58	0.138	2347	1	top1	0.088	2.9e-10	0.138	0.89024	0.986291
	TMEM80	11	695428	705028	0.4958	exc	rs75163677	2.99	rs11246262	0.401	-13.15	-0.852	2364	48	enet	0.48	2.5e-62	1.06148	0.288474	0.87522	rs74045675	-2.87	rs11246262	0.401	-13.15	0.098	2364	48	enet	0.48	2.5e-62	-0.16176	0.871492	0.982768
	TALDO1	11	747415	765012	0.0617	exc	rs75163677	2.99	rs4078520	0.0301	4.44	1.446	2292	1	top1	0.03	0.0002	1.446	0.148177	0.818727	rs34739266	-2.93	rs4078520	0.0301	4.44	0.125	2292	1	top1	0.03	0.0002	0.125	0.900524	0.986442
	GATD1	11	767220	777488	0.0905	exc	rs75163677	2.99	rs76923087	-0.000968	3.81	0.272	2247	2247	blup	0.017	0.0045	-0.816904	0.413983	0.906066	rs34739266	-2.93	rs76923087	-0.000968	3.81	-1.249	2247	2247	blup	0.017	0.0045	-0.53077	0.595579	0.932493
	AP006621.3	11	777578	784297	0.5572	exc	rs75163677	2.99	rs4963156	0.533	15.03	0.527	2222	1	top1	0.53	6.8e-72	0.527	0.598194	0.953012	rs34739266	-2.93	rs4963156	0.533	15.03	-0.156	2222	1	top1	0.53	6.8e-72	-0.156	0.876033	0.983173
	SLC25A22	11	790475	798281	0.0987	exc	rs72479388	2.98	rs7107271	0.0251	4.05	1.025	619	1	top1	0.025	0.00063	1.025	0.305363	0.882318	rs2672806	2.51	rs7107271	0.0251	4.05	-0.208	619	1	top1	0.025	0.00063	-0.208	0.835229	0.979247
	PIDD1	11	799179	809753	0.1819	exc	rs75163677	2.99	rs28360884	0.12	7.3	0.848	2211	1	top1	0.12	1.2e-13	0.848	0.396438	0.903164	rs34739266	-2.93	rs28360884	0.12	7.3	-1.728	2211	1	top1	0.12	1.2e-13	-1.728	0.083988	0.673271
	PNPLA2	11	818914	825573	0.139	exc	rs75163677	2.99	rs7925131	0.0637	-6.42	1.177	2181	4	lasso	0.088	3.1e-10	-0.951808	0.341194	0.889505	rs34739266	-2.93	rs7925131	0.0637	-6.42	-1.281	2181	4	lasso	0.088	3.1e-10	1.67199	0.094526	0.691331
	CD151	11	832887	839831	0.1115	exc	rs72479388	2.98	rs12577801	0.0714	-5.7	-0.188	580	1	top1	0.071	1.4e-08	0.188	0.850877	0.98787	rs200369243	-3.28	rs12577801	0.0714	-5.7	-1.208	580	1	top1	0.071	1.4e-08	1.208	0.227047	0.811539
	CHID1	11	867859	915058	0.4192	exc	rs72479388	2.98	rs10466744	0.3	-11.31	0.155	587	1	top1	0.3	1e-34	-0.155	0.876821	0.991979	rs2672806	2.51	rs10466744	0.3	-11.31	-0.065	587	1	top1	0.3	1e-34	0.065	0.948174	0.993773
	AP2A2	11	924894	1012245	0.2135	exc	rs72479388	2.98	rs66670048	0.0481	-5.52	1.31	609	7	lasso	0.14	2.6e-15	-2.19187	0.028389	0.602078	rs34135090	2.76	rs66670048	0.0481	-5.52	0.056	609	7	lasso	0.14	2.6e-15	-1.21635	0.223851	0.808563
	MOB2	11	1469457	1501247	0.0432	exc	rs75971301	2.4	rs111981461	0.0123	3.51	0.089	2390	1	top1	0.012	0.013	0.089	0.929082	0.993571	rs2271442	3.2	rs111981461	0.0123	3.51	0.692	2390	1	top1	0.012	0.013	0.692	0.488937	0.915703
	DUSP8	11	1554051	1572271	0.0551	exc	rs75971301	2.4	rs11599981	0.0574	-5.06	1.854	2299	1	top1	0.057	3.7e-07	-1.854	0.063739	0.708159	rs2271442	3.2	rs11599981	0.0574	-5.06	0.225	2299	1	top1	0.057	3.7e-07	-0.225	0.821979	0.977611
	KRTAP5-AS1	11	1571353	1599184	0.1395	exc	rs75971301	2.4	rs7938020	0.119	-7.41	0.014	2308	1	top1	0.12	1.7e-13	-0.014	0.98883	0.999458	rs2271442	3.2	rs7938020	0.119	-7.41	0.423	2308	1	top1	0.12	1.7e-13	-0.423	0.672295	0.95187
	IFITM10	11	1732406	1750595	0.1283	exc	rs61871272	-2.71	rs470375	0.00759	4.45	-0.212	625	625	blup	0.027	0.00041	-0.541095	0.588442	0.951889	rs2271442	3.2	rs470375	0.00759	4.45	-0.3019	625	625	blup	0.027	0.00041	-0.60004	0.548483	0.926942
	CD81-AS1	11	2328749	2377992	0.0958	exc	rs234880	3.42	rs2521236	0.0094	4.67	0.713	673	20	enet	0.043	1.1e-05	0.041055	0.967252	0.997248	rs2271442	3.2	rs2521236	0.0094	4.67	-1.239	673	20	enet	0.043	1.1e-05	-1.24538	0.212994	0.800926
	TSSC4	11	2400488	2403878	0.1228	exc	rs234880	3.42	rs117375634	0.148	8.04	-0.631	632	1	top1	0.15	1.4e-16	-0.631	0.528041	0.932457	rs10766441	-3.14	rs117375634	0.148	8.04	0.176	632	1	top1	0.15	1.4e-16	0.176	0.860294	0.980835
	SLC22A18	11	2899721	2925246	0.4159	exc	rs234880	3.42	rs450244	0.236	-10.85	-0.01	2203	24	enet	0.37	3.1e-44	0.135243	0.892419	0.991979	rs10766441	-3.14	rs450244	0.236	-10.85	-1.717	2203	24	enet	0.37	3.1e-44	1.60469	0.108562	0.721687
	NAP1L4	11	2944431	2992377	0.0844	exc	rs234880	3.42	rs4758619	0.0478	-4.85	0.357	2463	1	top1	0.048	3.3e-06	-0.357	0.721092	0.963778	rs10766441	-3.14	rs4758619	0.0478	-4.85	0.592	2463	1	top1	0.048	3.3e-06	-0.592	0.553851	0.926942
	OSBPL5	11	3087107	3166739	0.1653	exc	rs234880	3.42	rs10833322	0.0792	6.35	0.145	2832	5	lasso	0.086	4.3e-10	-0.161773	0.871485	0.991183	rs10766441	-3.14	rs10833322	0.0792	6.35	-0.474	2832	5	lasso	0.086	4.3e-10	-0.01819	0.98549	0.997591
	ZNF195	11	3339261	3379222	0.0925	exc	rs34009290	3.34	rs7924533	0.0685	5.6	0.701	2829	1	top1	0.068	2.8e-08	0.701	0.483303	0.922084	rs10766441	-3.14	rs7924533	0.0685	5.6	-1.264	2829	1	top1	0.068	2.8e-08	-1.264	0.20623	0.800926
	AC127526.2	11	3481520	3581211	0.0992	exc	rs34009290	3.34	rs11027701	-0.00237	4.03	-1.149	2782	4	lasso	0.019	0.0027	-0.999143	0.317725	0.883452	rs61878495	3.03	rs11027701	-0.00237	4.03	1.434	2782	4	lasso	0.019	0.0027	0.65014	0.515604	0.923847
	PGAP2	11	3797724	3826371	0.0875	exc	rs34009290	3.34	rs61896953	0.00438	-4.76	1.142	2644	2644	blup	0.022	0.0013	-0.496619	0.619458	0.954155	rs61878495	3.03	rs61896953	0.00438	-4.76	0.419	2644	2644	blup	0.022	0.0013	-0.97521	0.329457	0.872439
	STIM1	11	3854527	4093210	0.0596	exc	rs34009290	3.34	rs7951076	0.0293	4.51	-0.071	3484	1	top1	0.029	0.00024	-0.071	0.943398	0.997124	rs61878495	3.03	rs7951076	0.0293	4.51	0.015	3484	1	top1	0.029	0.00024	0.015	0.988032	0.997591
	RRM1	11	4094707	4138932	0.0554	exc	rs276906	3.29	rs6578448	-0.00203	-3.92	-0.416	2536	2536	blup	0.011	0.016	0.755242	0.450104	0.916049	rs61878495	3.03	rs6578448	-0.00203	-3.92	-1.282	2536	2536	blup	0.011	0.016	-0.17153	0.863809	0.981898
	TRIM5	11	5663195	5938619	0.2629	exc	rs1050239	-3.64	rs10838893	0.2	9.37	-1.462	4084	29	enet	0.22	1.2e-24	-1.04234	0.297253	0.878686	rs2009958	-3.63	rs10838893	0.2	9.37	-0.993	4084	29	enet	0.22	1.2e-24	-1.03274	0.301726	0.859486
	TRIM22	11	5689697	5737089	0.208	exc	rs59722231	3.41	rs59723170	-0.00235	-4.22	-0.462	3562	3562	blup	0.058	3.5e-07	0.232437	0.816199	0.980281	rs7943181	-2.63	rs59723170	-0.00235	-4.22	-0.847	3562	3562	blup	0.058	3.5e-07	0.6764	0.498786	0.918456
	AC022762.2	11	6201901	6203253	0.0566	exc	rs1050239	-3.64	rs12274456	0.035	4.33	-0.809	2332	1	top1	0.035	6.4e-05	-0.809	0.418515	0.906654	rs2009958	-3.63	rs12274456	0.035	4.33	1.33	2332	1	top1	0.035	6.4e-05	1.33	0.183518	0.794401
	SMPD1	11	6390440	6394998	0.0338	exc	rs1050239	-3.64	rs1903778	-0.00137	3.65	0.022	2301	2301	blup	-0.0013	0.5	-0.639215	0.522683	0.931947	rs2009958	-3.63	rs1903778	-0.00137	3.65	0.015	2301	2301	blup	-0.0013	0.5	0.56179	0.574259	0.930513
	TRIM3	11	6448613	6474459	0.0884	exc	rs1050239	-3.64	rs11040896	0.0546	4.87	-0.901	506	1	top1	0.055	7e-07	-0.901	0.367588	0.901432	rs2009958	-3.63	rs11040896	0.0546	4.87	0.95	506	1	top1	0.055	7e-07	0.95	0.342112	0.872469
	DNHD1	11	6497260	6593758	0.1338	exc	rs1050239	-3.64	rs34563886	0.0481	-5.69	-0.451	2504	1	top1	0.048	3.1e-06	0.451	0.65199	0.957415	rs2009958	-3.63	rs34563886	0.0481	-5.69	2.632	2504	1	top1	0.048	3.1e-06	-2.632	0.008488	0.352355
	ILK	11	6603708	6610874	0.0596	exc	rs1050239	-3.64	rs2659864	0.0488	4.7	0.608	482	1	top1	0.049	2.7e-06	0.608	0.543187	0.938954	rs2009958	-3.63	rs2659864	0.0488	4.7	0.046	482	1	top1	0.049	2.7e-06	0.046	0.96331	0.995766
	AC087280.2	11	6821942	6926878	0.1509	exc	rs1050239	-3.64	rs12288515	0.0948	-6.05	-0.564	2398	4	enet	0.11	2.8e-12	-0.84523	0.397983	0.903164	rs7946653	-3.23	rs12288515	0.0948	-6.05	-2.136	2398	4	enet	0.11	2.8e-12	0.14833	0.882085	0.9847
	SYT9	11	7238778	7469043	0.1961	exc	rs11040999	-3.54	rs4758172	0.0786	-6.05	0.487	3233	31	enet	0.14	3.1e-15	-1.11479	0.264938	0.870829	rs7946653	-3.23	rs4758172	0.0786	-6.05	-0.994	3233	31	enet	0.14	3.1e-15	1.57755	0.114669	0.732429
	PPFIBP2	11	7513298	7657127	0.2907	exc	rs10839803	2.96	rs7935120	0.0836	-6.15	-0.47	650	22	enet	0.1	1.2e-11	0.742682	0.457674	0.920228	rs7946653	-3.23	rs7935120	0.0836	-6.15	0.397	650	22	enet	0.1	1.2e-11	-0.92376	0.355612	0.879523
	TUB	11	8019244	8106112	0.1061	exc	rs10839803	2.96	rs9704013	0.0277	-4.07	0.382	716	12	enet	0.042	1.2e-05	-0.949617	0.342307	0.889505	rs73409635	-2.96	rs9704013	0.0277	-4.07	-0.449	716	12	enet	0.042	1.2e-05	0.94915	0.342544	0.872743
	RIC3	11	8106056	8169055	0.2359	exc	rs11041535	3.15	rs72849320	0.0477	6.09	-0.188	2549	5	lasso	0.088	2.7e-10	-0.353207	0.723933	0.96477	rs2242504	-3.04	rs72849320	0.0477	6.09	0.867	2549	5	lasso	0.088	2.7e-10	1.38391	0.166387	0.783039
	TRIM66	11	8612037	8682694	0.0766	exc	rs11041973	-2.65	rs118169339	0.0423	5.58	0.877	514	4	lasso	0.047	4.3e-06	0.700231	0.483783	0.922084	rs10840073	2.89	rs118169339	0.0423	5.58	0.599	514	4	lasso	0.047	4.3e-06	0.92893	0.352925	0.879109
	ST5	11	8693351	8910951	0.1963	exc	rs11041973	-2.65	rs4910157	0.133	7.85	1.344	2339	27	enet	0.15	2.4e-17	1.68338	0.092301	0.761843	rs10840073	2.89	rs4910157	0.133	7.85	-0.355	2339	27	enet	0.15	2.4e-17	-0.71808	0.472706	0.915703
	AKIP1	11	8911139	8920084	0.0789	exc	rs11041973	-2.65	rs1560569	0.0408	4.71	1.046	1683	1	top1	0.041	1.7e-05	1.046	0.295561	0.878139	rs10840073	2.89	rs1560569	0.0408	4.71	-0.369	1683	1	top1	0.041	1.7e-05	-0.369	0.712128	0.961604
	TMEM9B	11	8947202	8965011	0.104	exc	rs11041973	-2.65	rs72851596	0.0145	-4.14	0.318	1670	5	lasso	0.034	8.6e-05	-0.24529	0.806232	0.980281	rs10840073	2.89	rs72851596	0.0145	-4.14	1.223	1670	5	lasso	0.034	8.6e-05	-0.79855	0.42455	0.90341
	NRIP3	11	8980576	9004049	0.0554	exc	rs11041973	-2.65	rs3915868	-0.00227	-4.04	-1.464	329	6	enet	0.018	0.0035	2.08577	0.036999	0.639319	rs10840073	2.89	rs3915868	-0.00227	-4.04	0.473	329	6	enet	0.018	0.0035	-0.87996	0.37888	0.886821
	AC079296.1	11	9004093	9067776	0.0624	exc	rs10840260	-2.96	rs78398524	0.0483	-5.21	-0.557	1739	1	top1	0.048	3e-06	0.557	0.577527	0.94975	rs10840073	2.89	rs78398524	0.0483	-5.21	-0.807	1739	1	top1	0.048	3e-06	0.807	0.419666	0.901761
	SCUBE2	11	9019498	9138114	0.0568	exc	rs10840260	-2.96	rs10769990	0.0101	-4.3	-0.159	1802	10	enet	0.026	0.00057	0.06304	0.949734	0.997248	rs10840073	2.89	rs10769990	0.0101	-4.3	1.724	1802	10	enet	0.026	0.00057	-0.02279	0.981817	0.997525
	TMEM41B	11	9280654	9314636	0.0825	exc	rs10840260	-2.96	rs10840211	0.0588	5.77	0.119	1756	10	enet	0.065	6.8e-08	0.641471	0.521217	0.931947	rs12419471	3.01	rs10840211	0.0588	5.77	0.423	1756	10	enet	0.065	6.8e-08	0.63939	0.522571	0.924571
	IPO7	11	9384652	9448127	0.1628	exc	rs6486126	2.57	rs1982471	0.00965	-4.69	-1.514	369	369	blup	0.058	3e-07	0.476301	0.63386	0.95502	rs61876891	2.88	rs1982471	0.00965	-4.69	0.473	369	369	blup	0.058	3e-07	-0.53059	0.595704	0.932493
	ZNF143	11	9460319	9528524	0.0389	exc	rs10840260	-2.96	rs12795379	0.00179	-3.86	-0.183	1947	1947	blup	0.0068	0.049	-0.22087	0.825194	0.981587	rs12419471	3.01	rs12795379	0.00179	-3.86	-0.335	1947	1947	blup	0.0068	0.049	0.25127	0.801605	0.974008
	SWAP70	11	9664077	9752993	0.2592	exc	rs10840260	-2.96	rs7109585	0.155	-8.19	-0.28	2046	8	lasso	0.16	1.6e-17	0.24493	0.806511	0.980281	rs12419471	3.01	rs7109585	0.155	-8.19	0.623	2046	8	lasso	0.16	1.6e-17	-0.62087	0.534687	0.926942
	AMPD3	11	10308313	10507579	0.11	exc	rs61877008	-2.85	rs11042817	0.00177	-4.39	-0.291	2424	2424	blup	0.028	0.00029	0.214355	0.83027	0.983444	rs7127681	-3.23	rs11042817	0.00177	-4.39	0.332	2424	2424	blup	0.028	0.00029	0.78839	0.430466	0.903827
	RNF141	11	10511673	10541230	0.1891	exc	rs12360569	-2.59	rs11042879	0.12	-7.26	1.992	449	1	top1	0.12	1.4e-13	-1.992	0.046371	0.667035	rs7127681	-3.23	rs11042879	0.12	-7.26	1.215	449	1	top1	0.12	1.4e-13	-1.215	0.224366	0.809225
	MRVI1-AS1	11	10541258	10599936	0.5616	exc	rs1870951	2.73	rs1462941	0.374	-12.58	-0.792	2148	29	enet	0.38	4e-46	1.00618	0.314328	0.883452	rs7127681	-3.23	rs1462941	0.374	-12.58	-0.271	2148	29	enet	0.38	4e-46	0.58259	0.560172	0.926942
	CTR9	11	10751246	10801625	0.1039	exc	rs60842800	-2.95	rs77657509	0.0296	4.24	-1.112	597	4	lasso	0.049	2.4e-06	0.506135	0.612762	0.95414	rs7131354	3.77	rs77657509	0.0296	4.24	-0.577	597	4	lasso	0.049	2.4e-06	-0.03881	0.969043	0.996146
	AC116535.1	11	10809204	10822931	0.1261	exc	rs10840562	3.07	rs15752	0.077	-6.04	-0.745	2476	1	top1	0.077	3.9e-09	0.745	0.456272	0.919726	rs7131354	3.77	rs15752	0.077	-6.04	1.14	2476	1	top1	0.077	3.9e-09	-1.14	0.254286	0.835628
	ZBED5	11	10812074	10858796	0.2213	exc	rs60842800	-2.95	rs11042972	0.123	7.49	1.21	664	11	enet	0.15	3.2e-17	2.09254	0.036391	0.639319	rs7131354	3.77	rs11042972	0.123	7.49	-1.331	664	11	enet	0.15	3.2e-17	-0.95688	0.338628	0.872469
	GALNT18	11	11270877	11622005	0.135	exc	rs10840562	3.07	rs10831656	0.0912	6.38	-0.91	3433	1	top1	0.091	1.4e-10	-0.91	0.362823	0.898987	rs146847643	4.45	rs10831656	0.0912	6.38	-2.06	3433	1	top1	0.091	1.4e-10	-2.06	0.039399	0.562483
	USP47	11	11841423	11961887	0.1175	exc	rs954427	-2.98	rs10765909	0.0374	6.02	0.558	2745	5	lasso	0.078	3.2e-09	0.022697	0.981892	0.997752	rs146847643	4.45	rs10765909	0.0374	6.02	-0.125	2745	5	lasso	0.078	3.2e-09	0.35794	0.720388	0.962447
	DKK3	11	11956207	12009769	0.0894	exc	rs954427	-2.98	rs2016398	-0.00152	-3.65	-1.002	2508	2508	blup	0.037	3.9e-05	-0.103217	0.917791	0.993129	rs146847643	4.45	rs2016398	-0.00152	-3.65	0.181	2508	2508	blup	0.037	3.9e-05	-0.06832	0.945533	0.993623
	MICAL2	11	12094008	12359144	0.0645	exc	rs4444062	-3.14	rs17479419	-0.00101	4.13	-1.851	720	4	lasso	0.024	0.00085	-1.47761	0.139512	0.818727	rs4243941	4.41	rs17479419	-0.00101	4.13	-0.851	720	4	lasso	0.024	0.00085	-0.40395	0.686248	0.955457
	PARVA	11	12377563	12535356	0.3538	exc	rs4444062	-3.14	rs11022331	0.29	-11.13	-1.178	2331	9	lasso	0.3	4.2e-35	0.999914	0.317352	0.883452	rs72858140	-3.72	rs11022331	0.29	-11.13	-0.956	2331	9	lasso	0.3	4.2e-35	0.82945	0.406852	0.897686
	TEAD1	11	12674421	12944737	0.1519	exc	rs4444062	-3.14	rs4536195	0.0577	-5.65	2.972	649	1	top1	0.058	3.4e-07	-2.972	0.002959	0.295016	rs72858140	-3.72	rs4536195	0.0577	-5.65	-2.524	649	1	top1	0.058	3.4e-07	2.524	0.011603	0.394886
	ARNTL	11	13276652	13387266	0.0917	exc	rs4536195	2.97	rs7950226	0.031	4.95	-1.742	467	2	lasso	0.077	3.4e-09	-0.492171	0.622599	0.954155	rs4757959	-3.28	rs7950226	0.031	4.95	-1.225	467	2	lasso	0.077	3.4e-09	0.15893	0.873723	0.982768
	FAR1	11	13668668	13732346	0.0394	exc	rs9705064	-3.33	rs113517912	-4.3e-05	4.17	-0.786	2222	2222	blup	0.0068	0.05	-0.685143	0.493254	0.927855	rs2054605	2.8	rs113517912	-4.3e-05	4.17	0.931	2222	2222	blup	0.0068	0.05	0.54189	0.587895	0.932267
	SPON1	11	13962723	14268133	0.1332	exc	rs9705063	-3.23	rs80070796	0.0722	5.75	-0.246	411	5	lasso	0.095	5.6e-11	0.665868	0.505496	0.93078	rs188431009	2.47	rs80070796	0.0722	5.75	-0.546	411	5	lasso	0.095	5.6e-11	-0.46643	0.64091	0.944667
	RRAS2	11	14277922	14364506	0.0983	exc	rs9705064	-3.33	rs34238445	0.0763	5.87	1.88	1575	1	top1	0.076	4.6e-09	1.88	0.060108	0.699002	rs4756781	2.64	rs34238445	0.0763	5.87	0.69	1575	1	top1	0.076	4.6e-09	0.69	0.490194	0.915703
	COPB1	11	14443440	14500027	0.0391	exc	rs9705064	-3.33	rs2597214	0.0395	-4.4	-0.762	1318	1	top1	0.039	2.3e-05	0.762	0.44606	0.914687	rs4756781	2.64	rs2597214	0.0395	-4.4	0.831	1318	1	top1	0.039	2.3e-05	-0.831	0.405974	0.897686
	PSMA1	11	14504874	14643635	0.0474	exc	rs9705063	-3.23	rs7131590	0.0137	4.36	-0.999	254	254	blup	0.027	0.00038	-0.11811	0.905981	0.992932	rs7110118	-2.33	rs7131590	0.0137	4.36	0.925	254	254	blup	0.027	0.00038	-0.04987	0.960223	0.995297
	PDE3B	11	14643804	14872044	0.0817	exc	rs9705063	-3.23	rs10832308	0.0186	4.78	-0.555	354	2	lasso	0.047	3.6e-06	-0.65879	0.510031	0.93078	rs7110118	-2.33	rs10832308	0.0186	4.78	0.968	354	2	lasso	0.047	3.6e-06	0.75259	0.451698	0.910297
	SOX6	11	15966449	16739591	0.0469	exc	rs112855422	3.34	rs146234626	0.0208	3.98	-1.394	2490	1	top1	0.021	0.0017	-1.394	0.163318	0.823424	rs2353369	-3.08	rs146234626	0.0208	3.98	-0.506	2490	1	top1	0.021	0.0017	-0.506	0.612857	0.93612
	PLEKHA7	11	16777297	17014414	0.0331	exc	rs1048099	3.44	rs71484746	0.00076	-3.8	2.529	2080	2080	blup	0.0067	0.05	-1.38875	0.16491	0.823424	rs2353369	-3.08	rs71484746	0.00076	-3.8	1.128	2080	2080	blup	0.0067	0.05	-1.84497	0.065042	0.64494
	PIK3C2A	11	17077730	17207983	0.0612	exc	rs1048099	3.44	rs59916966	0.00828	4	0.296	381	381	blup	0.016	0.0057	2.04968	0.040396	0.646743	rs11024300	-2.82	rs59916966	0.00828	4	1.641	381	381	blup	0.016	0.0057	-0.4914	0.623141	0.94084
	NUCB2	11	17208153	17349980	0.0701	exc	rs61882415	-3.58	rs11604561	0.0021	-4.17	1.647	1937	1937	blup	0.02	0.002	-1.18934	0.234306	0.856466	rs2353369	-3.08	rs11604561	0.0021	-4.17	-0.01	1937	1937	blup	0.02	0.002	1.79193	0.073144	0.661128
	NCR3LG1	11	17351800	17377341	0.1592	exc	rs61882415	-3.58	rs147673442	0.0822	6.02	-0.383	1725	1	top1	0.082	1.2e-09	-0.383	0.70172	0.962729	rs2353369	-3.08	rs147673442	0.0822	6.02	-1.659	1725	1	top1	0.082	1.2e-09	-1.659	0.097116	0.697873
	AC124798.1	11	17380649	17383531	0.3436	exc	rs61882415	-3.58	rs117376917	0.124	7.36	-0.507	1681	33	enet	0.21	9.1e-24	-0.845632	0.397758	0.903164	rs2353369	-3.08	rs117376917	0.124	7.36	-1.708	1681	33	enet	0.21	9.1e-24	-2.11992	0.034012	0.537066
	KCNJ11	11	17385859	17389331	0.0348	exc	rs61882415	-3.58	rs121704	-0.00237	3.25	1.38	1680	15	enet	0.0045	0.089	-0.2617	0.793553	0.980281	rs2353369	-3.08	rs121704	-0.00237	3.25	-1.055	1680	15	enet	0.0045	0.089	1.2024	0.22921	0.813496
	ABCC8	11	17392498	17476879	0.108	exc	rs61882415	-3.58	rs2188966	0.0255	-5.07	-0.34	1772	24	enet	0.078	3e-09	-1.00271	0.316	0.883452	rs2353369	-3.08	rs2188966	0.0255	-5.07	-0.405	1772	24	enet	0.078	3e-09	0.04043	0.967748	0.995797
	KCNC1	11	17734774	17856804	0.0363	exc	rs61882415	-3.58	rs2158395	0.000683	3.47	0.859	2017	2017	blup	0.007	0.047	0.791158	0.428852	0.912521	rs11024354	-3.07	rs2158395	0.000683	3.47	-1.676	2017	2017	blup	0.007	0.047	-1.03474	0.30079	0.859486
	SAAL1	11	18069935	18106087	0.1365	exc	rs61882415	-3.58	rs117188400	0.0171	-5.37	0.839	1874	8	lasso	0.13	1.7e-14	-0.81292	0.416264	0.906066	rs11024354	-3.07	rs117188400	0.0171	-5.37	0.706	1874	8	lasso	0.13	1.7e-14	0.0455	0.963707	0.995766
	HPS5	11	18278668	18322198	0.1116	exc	rs61882415	-3.58	rs12294486	0.0347	-4.98	1.074	1977	1977	blup	0.048	3e-06	-1.42961	0.152828	0.818727	rs1979050	2.63	rs12294486	0.0347	-4.98	0.612	1977	1977	blup	0.048	3e-06	0.60495	0.545213	0.926942
	GTF2H1	11	18322295	18367045	0.0406	exc	rs61882415	-3.58	rs79248452	0.00108	-3.92	-0.508	2105	3	lasso	0.0048	0.081	0.41803	0.675925	0.961668	rs1979050	2.63	rs79248452	0.00108	-3.92	-1.248	2105	3	lasso	0.0048	0.081	1.16057	0.245817	0.830274
	TSG101	11	18468336	18526951	0.1016	exc	rs12806756	2.81	rs4756951	0.0382	4.82	0.135	2205	1	top1	0.038	3e-05	0.135	0.892612	0.991979	rs1979050	2.63	rs4756951	0.0382	4.82	-0.262	2205	1	top1	0.038	3e-05	-0.262	0.793321	0.974008
	UEVLD	11	18529609	18588747	0.0951	exc	rs12806756	2.81	rs7113442	0.0202	4.87	-0.574	2332	12	enet	0.058	3.1e-07	0.071429	0.943057	0.997124	rs10833053	2.8	rs7113442	0.0202	4.87	-0.611	2332	12	enet	0.058	3.1e-07	-0.30395	0.761166	0.968908
	SPTY2D1OS	11	18588781	18610255	0.1906	exc	rs7103490	2.76	rs2028896	0.00161	-4.53	0.754	440	24	enet	0.058	3.2e-07	-1.2467	0.212507	0.84441	rs1979050	2.63	rs2028896	0.00161	-4.53	0.571	440	24	enet	0.058	3.2e-07	-0.21488	0.829865	0.979247
	NAV2	11	19350724	20121601	0.1421	exc	rs2568115	-2.97	rs4338501	0.0418	-5.23	0.822	935	5	lasso	0.081	1.7e-09	-0.436087	0.662774	0.958758	rs4447157	3.3	rs4338501	0.0418	-5.23	0.46	935	5	lasso	0.081	1.7e-09	-0.49746	0.618865	0.93818
	HTATIP2	11	20363685	20383783	0.1141	exc	rs10833216	3	rs7928503	0.0265	-4.7	0.733	2353	1	top1	0.027	0.00045	-0.733	0.463558	0.921384	rs10766738	3.54	rs7928503	0.0265	-4.7	-0.341	2353	1	top1	0.027	0.00045	0.341	0.733104	0.964938
	PRMT3	11	20387558	20509338	0.0854	exc	rs2568115	-2.97	rs2120303	0.0166	-4.7	1	688	3	lasso	0.038	3.4e-05	-1.60817	0.107797	0.787582	rs4447157	3.3	rs2120303	0.0166	-4.7	0.298	688	3	lasso	0.038	3.4e-05	0.18924	0.849904	0.980355
	NELL1	11	20669551	21575686	0.1629	exc	rs35541537	-3.31	rs4244529	0.0882	-7	0.802	4370	8	lasso	0.12	2.3e-13	-1.10888	0.267482	0.870829	rs10766738	3.54	rs4244529	0.0882	-7	-0.347	4370	8	lasso	0.12	2.3e-13	0.28077	0.778887	0.971398
	ANO5	11	21799934	22283357	0.085	exc	rs36042042	-2.65	rs7126673	0.00492	-3.93	-0.673	486	2	lasso	0.034	9e-05	0.704906	0.480869	0.922084	rs12574283	-3.27	rs7126673	0.00492	-3.93	1.363	486	2	lasso	0.034	9e-05	-1.21677	0.223691	0.808563
	AC104009.1	11	22283730	22338245	0.1426	exc	rs10833630	2.74	rs2593694	0.0589	-5.3	-1.285	1908	1	top1	0.059	2.6e-07	1.285	0.198792	0.831868	rs10833733	-3.55	rs2593694	0.0589	-5.3	1.503	1908	1	top1	0.059	2.6e-07	-1.503	0.132839	0.753845
	SLC17A6	11	22338381	22379503	0.238	exc	rs77663724	-2.72	rs2593696	0.0256	-5.36	-0.945	1824	13	lasso	0.12	2.7e-13	0.755952	0.449678	0.916049	rs10833733	-3.55	rs2593696	0.0256	-5.36	1.45	1824	13	lasso	0.12	2.7e-13	-1.2409	0.214643	0.802457
	GAS2	11	22625509	22813055	0.272	exc	rs77663724	-2.72	rs11026760	0.12	-7.42	0.021	2511	48	enet	0.18	1.7e-20	0.079697	0.936478	0.995566	rs10833733	-3.55	rs11026760	0.12	-7.42	0.067	2511	48	enet	0.18	1.7e-20	0.71533	0.474406	0.915703
	SVIP	11	22813799	22830299	0.1372	exc	rs77663724	-2.72	rs2470311	-0.00184	-3.92	1.42	2373	60	enet	0.059	2.7e-07	-0.715705	0.474174	0.922084	rs2101165	3.33	rs2470311	-0.00184	-3.92	-0.777	2373	60	enet	0.059	2.7e-07	0.82394	0.409971	0.897686
	AC006299.1	11	22829380	22945393	0.1107	exc	rs77663724	-2.72	rs10766971	0.0718	6.02	0.173	2720	1	top1	0.072	1.3e-08	0.173	0.862651	0.99049	rs2101165	3.33	rs10766971	0.0718	6.02	0.589	2720	1	top1	0.072	1.3e-08	0.589	0.555861	0.926942
	LINC02718	11	23154683	23203161	0.1336	exc	rs7110068	2.91	rs79085089	0.0426	5.19	-0.741	2902	33	enet	0.079	2.3e-09	-0.403311	0.686719	0.962391	rs2101165	3.33	rs79085089	0.0426	5.19	0.023	2902	33	enet	0.079	2.3e-09	0.23012	0.818001	0.977033
	LUZP2	11	24496970	25082638	0.0955	exc	rs10834449	-3.3	rs11028539	0.00258	-3.38	-0.57	623	623	blup	0.014	0.0087	-1.74613	0.080789	0.738829	rs61875162	-3.06	rs11028539	0.00258	-3.38	1.086	623	623	blup	0.014	0.0087	1.10427	0.269476	0.843791
	ANO3	11	26188842	26663289	0.1703	exc	rs2351395	2.95	rs1015267	0.0711	-5.95	1.12	601	18	enet	0.078	3e-09	-0.343945	0.730887	0.965484	rs72875043	3.42	rs1015267	0.0711	-5.95	-0.339	601	18	enet	0.078	3e-09	-0.40947	0.682192	0.955457
	BBOX1-AS1	11	27047186	27220113	0.0644	exc	rs2351395	3.51	rs10160456	0.0547	5.7	0.117	2090	1	top1	0.055	6.8e-07	0.117	0.90686	0.992932	rs10835108	3.01	rs10160456	0.0547	5.7	-0.483	2090	1	top1	0.055	6.8e-07	-0.483	0.629096	0.942612
	CCDC34	11	27330827	27363234	0.0618	exc	rs2351395	3.76	rs11821111	-0.00228	-3.4	0.622	1512	1512	blup	0.0048	0.082	0.179946	0.857195	0.989485	rs10835108	3.01	rs11821111	-0.00228	-3.4	0.97	1512	1512	blup	0.0048	0.082	-0.88503	0.376139	0.886394
	BDNF-AS	11	27506830	27698231	0.0619	exc	rs2351395	3.81	rs1140711	0.0292	4.89	-0.127	1548	14	enet	0.043	1.1e-05	0.47076	0.637812	0.955573	rs12363812	-3.88	rs1140711	0.0292	4.89	-1.773	1548	14	enet	0.043	1.1e-05	-0.56988	0.568762	0.928774
	METTL15	11	28108248	28527041	0.0786	exc	rs10835397	2.69	rs11030257	0.0312	4.99	0.217	1589	1589	blup	0.052	1.4e-06	-0.205356	0.837294	0.985707	rs12363812	-3.88	rs11030257	0.0312	4.99	1.01	1589	1589	blup	0.052	1.4e-06	0.73571	0.461908	0.912327
	LINC02755	11	29335878	29989328	0.3843	exc	rs548988	3.32	rs12800124	0.297	11.42	-0.756	2460	11	lasso	0.31	3.7e-36	-0.726214	0.467708	0.921551	rs7943569	-3.16	rs12800124	0.297	11.42	-0.886	2460	11	lasso	0.31	3.7e-36	-0.7784	0.436336	0.905643
	LINC01616	11	29980113	29982392	0.1042	exc	rs562152	-2.87	rs552769	0.0606	-5.4	-0.762	1404	1	top1	0.061	1.8e-07	0.762	0.44606	0.914687	rs11030861	2.07	rs552769	0.0606	-5.4	-0.079	1404	1	top1	0.061	1.8e-07	0.079	0.937033	0.993062
	AL358944.1	11	30044053	30322988	0.5452	exc	rs571544	-3.19	rs34234618	0.529	14.96	-0.779	1802	1	top1	0.53	5.7e-71	-0.779	0.43598	0.913053	rs7101519	-2.74	rs34234618	0.529	14.96	-0.898	1802	1	top1	0.53	5.7e-71	-0.898	0.369186	0.882425
	ARL14EP	11	30323104	30338223	0.2104	exc	rs571544	-3.19	rs4267046	0.217	-9.87	1.114	1503	7	lasso	0.23	1.6e-26	-0.927606	0.353612	0.895542	rs7101519	-2.74	rs4267046	0.217	-9.87	-0.7357	1503	7	lasso	0.23	1.6e-26	1.07734	0.281327	0.850705
	MPPED2	11	30384493	30586872	0.1291	exc	rs559337	-3.17	rs77007605	0.0576	-5.74	0.007	241	7	enet	0.12	2.3e-13	0.474673	0.63502	0.955573	rs687294	2.35	rs77007605	0.0576	-5.74	-1.881	241	7	enet	0.12	2.3e-13	2.02355	0.043017	0.582641
	DCDC1	11	30830369	31369810	0.0628	exc	rs571544	-3.19	rs138944123	0.0413	5.7	0.175	1657	2	lasso	0.081	1.5e-09	-0.525252	0.599408	0.953012	rs7128312	3.04	rs138944123	0.0413	5.7	-1.209	1657	2	lasso	0.081	1.5e-09	-2.39499	0.016621	0.443117
	DNAJC24	11	31369840	31432835	0.1897	exc	rs156398	-2.45	rs479005	0.223	-9.84	0.357	974	1	top1	0.22	4.2e-25	-0.357	0.721092	0.963778	rs7128312	3.04	rs479005	0.223	-9.84	-1.369	974	1	top1	0.22	4.2e-25	1.369	0.170999	0.78664
	IMMP1L	11	31432401	31509645	0.0601	exc	rs156398	-2.45	rs12362726	0.0356	-5.1	1.14	1039	1	top1	0.036	5.5e-05	-1.14	0.254286	0.868433	rs7128312	3.04	rs12362726	0.0356	-5.1	1.979	1039	1	top1	0.036	5.5e-05	-1.979	0.047816	0.599358
	AC131571.1	11	31618124	31767953	0.0599	exc	rs7950812	-2.18	rs17714935	0.00563	-3.82	0.773	226	226	blup	0.0092	0.027	-1.02681	0.304509	0.882318	rs35697033	2.66	rs17714935	0.00563	-3.82	-1.354	226	226	blup	0.0092	0.027	2.31823	0.020437	0.470214
	RCN1	11	32090904	32105755	0.0645	exc	rs763583	-2.5	rs2281411	0.00358	3.6	0.137	1744	1744	blup	0.015	0.0069	0.514465	0.606927	0.95414	rs12282630	-3.49	rs2281411	0.00358	3.6	-0.225	1744	1744	blup	0.015	0.0069	1.07741	0.281298	0.850705
	EIF3M	11	32583798	32606264	0.041	exc	rs763583	-2.5	rs61889524	0.00448	3.96	-1.039	2057	2057	blup	0.0091	0.028	0.367477	0.713263	0.962729	rs12282630	-3.49	rs61889524	0.00448	3.96	-0.527	2057	2057	blup	0.0091	0.028	-0.65842	0.51027	0.921998
	QSER1	11	32892820	32993316	0.1564	exc	rs61887950	-2.18	rs6484610	0.134	7.7	-2.038	374	1	top1	0.13	4e-15	-2.038	0.04155	0.646743	rs2418910	-3.25	rs6484610	0.134	7.7	0.159	374	1	top1	0.13	4e-15	0.159	0.873669	0.982768
	TCP11L1	11	33039417	33105943	0.1093	exc	rs61887950	-2.18	rs10836023	0.0548	4.74	-0.781	311	11	enet	0.063	1e-07	0.992444	0.320981	0.883452	rs72919354	3	rs10836023	0.0548	4.74	1.936	311	11	enet	0.063	1e-07	-0.07748	0.938239	0.993079
	LINC00294	11	33076149	33079454	0.1133	exc	rs61887950	-2.18	rs1998158	0.0697	-5.91	1.115	288	1	top1	0.07	2.1e-08	-1.115	0.26485	0.870829	rs72919354	3	rs1998158	0.0697	-5.91	1.226	288	1	top1	0.07	2.1e-08	-1.226	0.220199	0.806459
	CSTF3	11	33077188	33162371	0.0242	exc	rs72901275	-2.34	rs4756074	0.0202	4.12	-0.467	1675	1	top1	0.02	0.002	-0.467	0.6405	0.955573	rs72919354	3	rs4756074	0.0202	4.12	0.72	1675	1	top1	0.02	0.002	0.72	0.471525	0.915703
	FBXO3	11	33740939	33774543	0.046	exc	rs35948998	-2.59	rs1738548	0.00519	3.94	0.662	1576	1576	blup	0.013	0.012	0.690215	0.490059	0.9267	rs72919354	3	rs1738548	0.00519	3.94	-0.373	1576	1576	blup	0.013	0.012	0.12161	0.903204	0.987197
	CAPRIN1	11	34051731	34102610	0.0527	exc	rs35948998	-2.59	rs140135442	-0.00235	-3.71	-0.48	2098	14	enet	0.0056	0.067	1.69889	0.08934	0.74873	rs3781711	2.94	rs140135442	-0.00235	-3.71	-1.0387	2098	14	enet	0.0056	0.067	0.58636	0.557635	0.926942
	CAT	11	34438934	34472060	0.1235	exc	rs1267474	-2.44	rs60077297	0.0658	5.7	0.354	2522	1	top1	0.066	5.2e-08	0.354	0.723339	0.964676	rs3781711	2.94	rs60077297	0.0658	5.7	1.301	2522	1	top1	0.066	5.2e-08	1.301	0.193258	0.800926
	APIP	11	34853094	34916379	0.5764	exc	rs75961282	-2.35	rs72926580	0.522	15.26	1.324	2582	18	lasso	0.59	1.4e-84	1.39415	0.163271	0.823424	rs1425803	-3.22	rs72926580	0.522	15.26	-0.3191	2582	18	lasso	0.59	1.4e-84	-0.18585	0.852564	0.980355
	PDHX	11	34915829	35020591	0.0499	exc	rs75961282	-2.35	rs353625	0.00314	3.69	-0.744	2591	2591	blup	0.012	0.015	-0.161301	0.871856	0.99141	rs1425803	-3.22	rs353625	0.00314	3.69	-1.759	2591	2591	blup	0.012	0.015	-1.41869	0.15599	0.773667
	SLC1A2	11	35251205	35420063	0.0732	exc	rs11033159	-2.54	rs10768132	0.0154	-4.05	0.01	469	3	lasso	0.018	0.0035	0.453102	0.650475	0.956948	rs11033307	3.39	rs10768132	0.0154	-4.05	0.006	469	3	lasso	0.018	0.0035	0.31286	0.754383	0.968908
	PAMR1	11	35431823	35530300	0.3051	exc	rs11033159	-2.54	rs635896	0.204	-9.37	0.844	421	1	top1	0.2	6.7e-23	-0.844	0.398669	0.903164	rs11033307	3.39	rs635896	0.204	-9.37	-0.982	421	1	top1	0.2	6.7e-23	0.982	0.3261	0.872439
	TRIM44	11	35662775	35818007	0.2201	exc	rs16928462	-2.59	rs7129170	0.12	-7.27	-0.396	2158	1	top1	0.12	1.4e-13	0.396	0.692105	0.962391	rs11033307	3.39	rs7129170	0.12	-7.27	-0.109	2158	1	top1	0.12	1.4e-13	0.109	0.913202	0.989193
	LDLRAD3	11	35943981	36232136	0.1438	exc	rs74447875	-2.91	rs7121939	0.00915	-3.85	1.356	567	567	blup	0.025	0.00068	-0.843938	0.398704	0.903164	rs11033307	3.39	rs7121939	0.00915	-3.85	1.16	567	567	blup	0.025	0.00068	0.28975	0.772006	0.97048
	TRAF6	11	36483769	36510272	0.0774	exc	rs74447875	-2.91	rs11033776	-0.00229	3.57	0.95	2018	2018	blup	0.015	0.007	1.42133	0.15522	0.820962	rs2133165	3.27	rs11033776	-0.00229	3.57	-1.165	2018	2018	blup	0.015	0.007	-0.38955	0.69687	0.957547
	HSD17B12	11	43680680	43856617	0.1777	exc	rs4338513	3.17	rs7118770	0.0663	-5.56	-0.355	2081	2081	blup	0.1	1.2e-11	-0.399997	0.689159	0.962391	rs2902379	-3.38	rs7118770	0.0663	-5.56	-2.607	2081	2081	blup	0.1	1.2e-11	0.91306	0.361213	0.879927
	ACCS	11	44065925	44084237	0.1324	exc	rs11037908	3	rs2074038	0.092	6.49	-1.687	1850	1	top1	0.092	1.1e-10	-1.687	0.091603	0.761077	rs2902379	-3.38	rs2074038	0.092	6.49	1.809	1850	1	top1	0.092	1.1e-10	1.809	0.070451	0.658944
	EXT2	11	44095673	44251981	0.1312	exc	rs11037908	3	rs3740878	0.0823	6.59	-0.429	2135	1	top1	0.082	1.1e-09	-0.429	0.667923	0.960105	rs2902379	-3.38	rs3740878	0.0823	6.59	0.001	2135	1	top1	0.082	1.1e-09	0.001	0.999202	0.999666
	TP53I11	11	44885903	44951306	0.0764	exc	rs835777	-2.85	rs875973	0.0108	3.85	1.085	520	520	blup	0.02	0.002	1.08053	0.279908	0.874966	rs78051378	-2.79	rs875973	0.0108	3.85	1.297	520	520	blup	0.02	0.002	1.72342	0.084812	0.673675
	SYT13	11	45240302	45286341	0.0525	exc	rs11038484	-3.6	rs1989169	0.00125	3.9	0.126	1838	10	enet	0.019	0.0028	0.163786	0.869899	0.990989	rs78051378	-2.79	rs1989169	0.00125	3.9	-1.9	1838	10	enet	0.019	0.0028	-0.20295	0.839177	0.980035
	AC103855.3	11	45387215	45513802	0.0642	exc	rs11038484	-3.6	rs72898689	-0.00175	-3.66	0.503	1805	29	enet	0.026	0.00055	1.35818	0.174407	0.823424	rs4755346	-2.7	rs72898689	-0.00175	-3.66	-0.307	1805	29	enet	0.026	0.00055	0.66131	0.508411	0.921997
	AC103855.2	11	45486867	45542487	0.0689	exc	rs11038484	-3.6	rs7925329	0.0177	-4.73	-0.695	330	1	top1	0.018	0.0036	0.695	0.487055	0.92405	rs7114162	-2.53	rs7925329	0.0177	-4.73	-0.754	330	1	top1	0.018	0.0036	0.754	0.450849	0.910297
	CHST1	11	45647689	45665622	0.1458	exc	rs11038484	-3.6	rs4756015	0.0186	5.02	-0.856	289	4	lasso	0.076	4.7e-09	-1.85153	0.064094	0.708159	rs7114162	-2.53	rs4756015	0.0186	5.02	0.064	289	4	lasso	0.076	4.7e-09	-0.3626	0.7169	0.962287
	AC127035.1	11	46572948	46587808	0.0341	exc	rs74376620	-2.34	rs61884327	0.00249	3.4	-1.516	764	764	blup	0.011	0.019	-1.39808	0.162089	0.823424	rs55971594	-3.71	rs61884327	0.00249	3.4	-1.383	764	764	blup	0.011	0.019	-0.42064	0.674021	0.95187
	C11orf49	11	46936689	47164385	0.0407	exc	rs10769263	3.35	rs11039017	-0.00193	3.03	1.425	1056	10	enet	0.0041	0.099	1.49802	0.134127	0.814736	rs55971594	-3.71	rs11039017	-0.00193	3.03	0.709	1056	10	enet	0.0041	0.099	1.48288	0.138105	0.761069
	ARFGAP2	11	47164299	47177125	0.0583	exc	rs1377416	3.27	rs2071305	0.0195	-3.98	-1.554	144	144	blup	0.021	0.0015	-0.423284	0.672088	0.961457	rs35677603	-3.64	rs2071305	0.0195	-3.98	-2.388	144	144	blup	0.021	0.0015	1.03134	0.302379	0.859486
	DDB2	11	47214465	47239240	0.0359	exc	rs10769263	3.35	rs6485706	0.0239	-3.97	0.607	998	1	top1	0.024	0.00084	-0.607	0.543851	0.938954	rs35677603	-3.64	rs6485706	0.0239	-3.97	-0.753	998	1	top1	0.024	0.00084	0.753	0.45145	0.910297
	ACP2	11	47239302	47248906	0.0608	exc	rs1377416	3.27	rs2957873	0.0761	5.9	-0.308	150	1	top1	0.076	4.8e-09	-0.308	0.758082	0.969853	rs35677603	-3.64	rs2957873	0.0761	5.9	-1.114	150	1	top1	0.076	4.8e-09	-1.114	0.265279	0.843754
	NR1H3	11	47248300	47269033	0.0276	exc	rs10769263	3.35	rs77532017	-0.00209	-3.57	0.693	986	986	blup	0.0054	0.07	-1.91475	0.055524	0.688592	rs35677603	-3.64	rs77532017	-0.00209	-3.57	1.372	986	986	blup	0.0054	0.07	-3.202	0.001365	0.157867
	MADD	11	47269161	47330031	0.1345	exc	rs10769263	3.35	rs35233100	0.0343	-5.58	0.125	1048	12	lasso	0.097	3.2e-11	-0.866887	0.386004	0.902779	rs35677603	-3.64	rs35233100	0.0343	-5.58	1.062	1048	12	lasso	0.097	3.2e-11	-1.90229	0.057133	0.628366
	PSMC3	11	47418769	47426473	0.0947	exc	rs1377416	3.27	rs868142007	0.0564	5.37	-1.335	159	6	lasso	0.062	1.3e-07	-0.504137	0.614165	0.95414	rs35677603	-3.64	rs868142007	0.0564	5.37	-2.6026	159	6	lasso	0.062	1.3e-07	-1.45018	0.147008	0.767699
	CELF1	11	47465933	47565569	0.0555	exc	rs1377416	3.27	rs7944419	-0.00224	-3.49	2.625	173	173	blup	0.02	0.0021	-2.3258	0.020029	0.562238	rs35677603	-3.64	rs7944419	-0.00224	-3.49	3.345	173	173	blup	0.02	0.0021	-2.49972	0.012429	0.399293
	PTPMT1	11	47565430	47573461	0.019	exc	rs10769263	3.35	rs10838708	-0.00107	-3.07	-0.368	1025	1025	blup	0.008	0.037	-0.538059	0.590537	0.951889	rs35677603	-3.64	rs10838708	-0.00107	-3.07	-0.789	1025	1025	blup	0.008	0.037	0.6548	0.512594	0.922055
	C1QTNF4	11	47589667	47594411	0.055	exc	rs10769263	3.35	rs11601173	0.0444	-5.56	-1.515	1043	5	lasso	0.049	2.4e-06	1.36814	0.171267	0.823424	rs35677603	-3.64	rs11601173	0.0444	-5.56	-2.732	1043	5	lasso	0.049	2.4e-06	2.82414	0.004741	0.291656
	MTCH2	11	47617315	47642607	0.1227	exc	rs10769263	3.35	rs12798346	0.13	-7.92	-1.513	1089	25	enet	0.15	1e-16	1.32659	0.184644	0.825792	rs35677603	-3.64	rs12798346	0.13	-7.92	-2.794	1089	25	enet	0.15	1e-16	2.74376	0.006074	0.323226
	FNBP4	11	47716494	47767443	0.0165	exc	rs10769263	3.35	rs10769288	0.00148	-3.62	1.161	1303	1	top1	0.0015	0.2	-1.161	0.245642	0.864622	rs35677603	-3.64	rs10769288	0.00148	-3.62	0.618	1303	1	top1	0.0015	0.2	-0.618	0.536575	0.926942
	NUP160	11	47778087	47848555	0.0946	exc	rs1377416	3.27	rs10769288	0.0647	6.29	1.161	225	4	lasso	0.074	8e-09	1.38819	0.16508	0.823424	rs3740688	3.5	rs10769288	0.0647	6.29	0.618	225	4	lasso	0.074	8e-09	0.68283	0.494713	0.916268
	SLC43A1	11	57484534	57515780	0.078	exc	rs12099131	-2.9	rs2848626	0.0175	-5.02	-2.073	1490	9	enet	0.045	6.3e-06	2.05873	0.03952	0.646743	rs685149	-2.69	rs2848626	0.0175	-5.02	1.824	1490	9	enet	0.045	6.3e-06	-0.77447	0.438651	0.906694
	TIMM10	11	57528464	57530803	0.1015	exc	rs2649652	-2.67	rs2511984	0.0432	-5.14	-1.631	250	3	lasso	0.049	2.7e-06	2.14875	0.031654	0.612872	rs685149	-2.69	rs2511984	0.0432	-5.14	1.316	250	3	lasso	0.049	2.7e-06	-1.47752	0.139537	0.763079
	UBE2L6	11	57551656	57568284	0.0529	exc	rs2649652	-2.67	rs4938873	0.0572	-5.17	0.026	240	1	top1	0.057	3.9e-07	-0.026	0.979257	0.997752	rs685149	-2.69	rs4938873	0.0572	-5.17	-0.153	240	1	top1	0.057	3.9e-07	0.153	0.878398	0.984139
	SERPING1	11	57597387	57614853	0.0804	exc	rs12099131	-2.9	rs10896629	0.0389	-5.02	0.181	1427	3	lasso	0.076	4.7e-09	0.117182	0.906716	0.992932	rs685149	-2.69	rs10896629	0.0389	-5.02	-0.342	1427	3	lasso	0.076	4.7e-09	-0.31727	0.751041	0.968847
	MED19	11	57703714	57712323	0.0478	exc	rs12099131	-2.9	rs517638	-0.0023	3.31	-0.486	1411	1411	blup	0.0094	0.026	-0.237866	0.811985	0.980281	rs685149	-2.69	rs517638	-0.0023	3.31	-1.934	1411	1411	blup	0.0094	0.026	-2.18971	0.028545	0.525586
	TMX2	11	57712593	57740973	0.0385	exc	rs12099131	-2.9	rs10750870	0.00429	3.72	-1.851	1488	1488	blup	0.0072	0.044	-1.26228	0.206849	0.842175	rs685149	-2.69	rs10750870	0.00429	3.72	0.514	1488	1488	blup	0.0072	0.044	0.53572	0.592154	0.932267
	CTNND1	11	57753243	57819546	0.0905	exc	rs12099131	-2.9	rs1966836	0.00864	-4.18	1.806	1623	1623	blup	0.042	1.1e-05	-0.637133	0.524038	0.931947	rs685149	-2.69	rs1966836	0.00864	-4.18	-0.968	1623	1623	blup	0.042	1.1e-05	1.06844	0.285321	0.851964
	LPXN	11	58526871	58578220	0.0512	exc	rs11605471	-2.75	rs11229362	0.0377	-5.22	-0.974	1910	8	enet	0.05	1.9e-06	0.532785	0.594183	0.953012	rs75656160	-2.6	rs11229362	0.0377	-5.22	0.448	1910	8	enet	0.05	1.9e-06	-0.72028	0.471356	0.915703
	ZFP91	11	58579063	58621550	0.0843	exc	rs11605471	-2.75	rs11229268	0.000129	3.72	0.448	250	250	blup	0.012	0.013	0.227597	0.819959	0.981195	rs118030976	-3.14	rs11229268	0.000129	3.72	-0.239	250	250	blup	0.012	0.013	-0.66999	0.502866	0.919305
	GLYATL2	11	58834065	58904215	0.0539	exc	rs11605471	-2.75	rs593188	0.0271	4.26	1.193	1660	1	top1	0.027	0.00039	1.19266	0.233001	0.855627	rs118030976	-3.14	rs593188	0.0271	4.26	-1.4079	1660	1	top1	0.027	0.00039	-1.40787	0.159171	0.778704
	DTX4	11	59171430	59208588	0.1023	exc	rs11605471	-2.75	rs6591507	-0.00105	3.72	-0.091	195	195	blup	0.036	5.5e-05	-0.400762	0.688596	0.962391	rs118030976	-3.14	rs6591507	-0.00105	3.72	-0.303	195	195	blup	0.036	5.5e-05	-1.2227	0.221444	0.807061
	AP000442.1	11	59565923	59639861	0.0642	exc	rs2847655	-6.07	rs480944	0.0252	-4.33	2.228	1361	1	top1	0.025	0.00061	-2.228	0.025881	0.59752	rs7124974	-5.18	rs480944	0.0252	-4.33	0.692	1361	1	top1	0.025	0.00061	-0.692	0.488937	0.915703
	VPS37C	11	61130257	61161615	0.0501	exc	rs637186	4.03	rs72914704	0.00639	4.01	-0.16	1097	1097	blup	0.019	0.0026	-0.41105	0.681036	0.962391	rs12364352	2.66	rs72914704	0.00639	4.01	-1.084	1097	1097	blup	0.019	0.0026	-0.1922	0.847582	0.980355
	TMEM216	11	61392360	61398863	0.0674	exc	rs637186	4.03	rs55718627	0.0299	4.44	-1.799	1078	1	top1	0.03	0.00021	-1.799	0.072019	0.719584	rs61896141	-2.44	rs55718627	0.0299	4.44	1.358	1078	1	top1	0.03	0.00021	1.358	0.174464	0.789411
	AP003108.1	11	61496440	61506649	0.0674	exc	rs637186	4.03	rs603061	0.00514	2.96	-1.184	1143	2	lasso	0.02	0.0022	-1.10399	0.269599	0.871045	rs61896141	-2.44	rs603061	0.00514	2.96	1.087	1143	2	lasso	0.02	0.0022	0.82168	0.411257	0.897686
	DAGLA	11	61680391	61747001	0.0598	exc	rs198747	-2.63	rs592931	-0.00043	2.87	0.102	307	307	blup	0.0033	0.12	-0.555076	0.578843	0.950397	rs35250539	-3.11	rs592931	-0.00043	2.87	-0.485	307	307	blup	0.0033	0.12	-0.50166	0.615905	0.937718
	TMEM258	11	61768501	61792802	0.0472	exc	rs116139751	-3.43	rs195445	0.00063	-3.7	-0.735	1381	1381	blup	0.0062	0.058	-0.473533	0.635833	0.955573	rs35250539	-3.11	rs195445	0.00063	-3.7	-1.101	1381	1381	blup	0.0062	0.058	-0.56122	0.574646	0.930513
	FADS1	11	61799627	61829318	0.1108	exc	rs116139751	-3.43	rs174557	0.0665	-5.97	-0.43	1488	6	lasso	0.074	7.5e-09	0.206202	0.836633	0.985196	rs35250539	-3.11	rs174557	0.0665	-5.97	-1.041	1488	6	lasso	0.074	7.5e-09	1.20064	0.22989	0.814457
	FADS3	11	61873519	61892051	0.1062	exc	rs116139751	-3.43	rs693672	0.0996	-6.86	-0.863	1586	1	top1	0.1	1.9e-11	0.863	0.388137	0.902779	rs35250539	-3.11	rs693672	0.0996	-6.86	0.591	1586	1	top1	0.1	1.9e-11	-0.591	0.55452	0.926942
	INCENP	11	62123998	62153169	0.0405	exc	rs116139751	-3.43	rs2000957	0.00786	-4.48	0.289	1680	8	enet	0.024	0.00088	-0.460149	0.64541	0.955573	rs35250539	-3.11	rs2000957	0.00786	-4.48	0.067	1680	8	enet	0.024	0.00088	-0.6792	0.497011	0.917522
	ASRGL1	11	62337448	62393412	0.2015	exc	rs116139751	-3.43	rs17157227	0.162	8.73	-0.302	1535	5	lasso	0.17	2.7e-19	-0.059152	0.952831	0.997248	rs35250539	-3.11	rs17157227	0.162	8.73	0.225	1535	5	lasso	0.17	2.7e-19	0.1029	0.918046	0.989824
	EEF1G	11	62559596	62574086	0.0669	exc	rs3017106	2.99	rs7936094	0.00175	3.95	-0.808	296	296	blup	0.014	0.0079	-0.181142	0.856256	0.989485	rs4592425	2.84	rs7936094	0.00175	3.95	-0.068	296	296	blup	0.014	0.0079	0.60665	0.544086	0.926942
	GANAB	11	62624826	62646726	0.1098	exc	rs3017106	2.99	rs78278641	0.0824	-6.14	-0.381	307	16	enet	0.085	5.4e-10	1.55664	0.119556	0.809393	rs4592425	2.84	rs78278641	0.0824	-6.14	0.887	307	16	enet	0.085	5.4e-10	-1.42749	0.153439	0.770011
	GNG3	11	62707676	62709201	0.0406	exc	rs3017106	2.99	rs11231337	0.00381	3.53	0.613	295	7	enet	0.033	0.0001	-0.146039	0.883891	0.991979	rs4592425	2.84	rs11231337	0.00381	3.53	0.9107	295	7	enet	0.033	0.0001	1.46973	0.141634	0.764965
	TTC9C	11	62728069	62740293	0.2242	exc	rs3017106	2.99	rs7935127	0.164	8.51	-0.611	1446	1	top1	0.16	2.7e-18	-0.611	0.5412	0.938873	rs4592425	2.84	rs7935127	0.164	8.51	-2.62	1446	1	top1	0.16	2.7e-18	-2.62	0.008793	0.359766
	TMEM179B	11	62787402	62790400	0.1726	exc	rs3017106	2.99	rs489381	0.0968	6.57	0.208	285	3	lasso	0.097	3.5e-11	0.167478	0.866994	0.99049	rs4592425	2.84	rs489381	0.0968	6.57	0.746	285	3	lasso	0.097	3.5e-11	0.86539	0.386826	0.888758
	SNHG1	11	62851984	62855953	0.0789	exc	rs3017106	2.99	rs489381	0.0477	-4.88	0.208	1335	23	enet	0.049	2.8e-06	-0.188571	0.850429	0.98787	rs4592425	2.84	rs489381	0.0477	-4.88	0.746	1335	23	enet	0.049	2.8e-06	0.43468	0.663798	0.949858
	SLC22A10	11	63137867	63369718	0.0563	exc	rs778125827	-2.87	rs1193877	0.0676	-5.74	-0.93	1559	1	top1	0.068	3.5e-08	0.93	0.352371	0.894351	rs4592425	2.84	rs1193877	0.0676	-5.74	0.5	1559	1	top1	0.068	3.5e-08	-0.5	0.617075	0.937885
	SLC22A25	11	63163776	63229652	0.031	exc	rs778125827	-2.8	rs571432	0.0138	-4.29	-1.155	1390	1390	blup	0.02	0.0019	1.2808	0.200264	0.832804	rs4592425	2.84	rs571432	0.0138	-4.29	0.559	1390	1390	blup	0.02	0.0019	0.01462	0.988335	0.997591
	SLC22A9	11	63369785	63410294	0.0247	exc	rs778125827	-2.89	rs549715	-0.00235	-3.18	0.199	1468	1468	blup	0.0026	0.15	0.35195	0.724876	0.964931	rs4592425	2.84	rs549715	-0.00235	-3.18	1.252	1468	1468	blup	0.0026	0.15	0.63089	0.528111	0.925553
	PLAAT3	11	63573195	63616883	0.0695	exc	rs113032607	-2.78	rs641638	0.0574	-5.44	-1.167	1427	1	top1	0.057	3.7e-07	1.167	0.24321	0.861414	rs599549	-2.71	rs641638	0.0574	-5.44	-0.162	1427	1	top1	0.057	3.7e-07	0.162	0.871306	0.982768
	ATL3	11	63624087	63671921	0.077	exc	rs113032607	-2.78	rs588523	0.031	-4.34	-0.452	1337	1	top1	0.031	0.00016	0.452043	0.651238	0.957106	rs2245837	-2.88	rs588523	0.031	-4.34	0.422	1337	1	top1	0.031	0.00016	-0.42196	0.673056	0.95187
	C11orf95	11	63759892	63768775	0.0311	exc	rs113062762	-2.76	rs10897432	0.0273	-3.86	0.089	1166	1	top1	0.027	0.00038	-0.089	0.929082	0.993571	rs2245837	-2.88	rs10897432	0.0273	-3.86	0.674	1166	1	top1	0.027	0.00038	-0.674	0.500311	0.918649
	SPINDOC	11	63813456	63827716	0.0693	exc	rs7482453	2.71	rs36077346	0.0313	4.09	1.827	240	1	top1	0.031	0.00015	1.827	0.0677	0.71131	rs112519205	2.84	rs36077346	0.0313	4.09	0.452	240	1	top1	0.031	0.00015	0.452	0.651269	0.946835
	MARK2	11	63838928	63911019	0.0617	exc	rs7482453	2.71	rs7939351	0.0656	-5.61	-0.332	258	1	top1	0.066	5.5e-08	0.332	0.739889	0.965522	rs112519205	2.84	rs7939351	0.0656	-5.61	-0.807	258	1	top1	0.066	5.5e-08	0.807	0.419666	0.901761
	RCOR2	11	63911230	63917164	0.0459	exc	rs7482453	2.71	rs7939351	0.0302	4.33	-0.332	235	1	top1	0.03	0.00019	-0.332	0.739889	0.965522	rs112519205	2.84	rs7939351	0.0302	4.33	-0.807	235	1	top1	0.03	0.00019	-0.807	0.419666	0.901761
	NAA40	11	63938959	63957319	0.0874	exc	rs7482453	2.71	rs4980501	0.0643	6.48	0.845	1090	12	lasso	0.078	3e-09	0.64088	0.5216	0.931947	rs150848359	3.26	rs4980501	0.0643	6.48	0.65	1090	12	lasso	0.078	3e-09	0.90707	0.364372	0.880186
	COX8A	11	63974620	63976543	0.0853	exc	rs7482453	2.71	rs2622410	-0.000667	3.52	-0.51	239	239	blup	0.025	0.00064	-1.18265	0.236948	0.85779	rs112519205	2.84	rs2622410	-0.000667	3.52	0.399	239	239	blup	0.025	0.00064	-1.71468	0.086405	0.676423
	AP000721.2	11	64035970	64103653	0.0534	exc	rs7482453	2.71	rs372528349	0.00679	-3.89	-0.727	254	12	enet	0.026	0.00051	0.910248	0.362692	0.898987	rs112519205	2.84	rs372528349	0.00679	-3.89	-0.426	254	12	enet	0.026	0.00051	0.11957	0.904823	0.988095
	DNAJC4	11	64230278	64234286	0.1052	exc	rs56333178	-2.66	rs671976	0.00459	-4.22	1.233	228	228	blup	0.039	2.8e-05	-0.015206	0.987868	0.999371	rs112519205	2.84	rs671976	0.00459	-4.22	0.765	228	228	blup	0.039	2.8e-05	-1.10996	0.267017	0.843754
	VEGFB	11	64234538	64238793	0.0739	exc	rs56333178	-2.66	rs35169799	0.0155	-4.18	0.95	1141	1	top1	0.015	0.006	-0.95	0.342112	0.889505	rs150848359	4.14	rs35169799	0.0155	-4.18	1.247	1141	1	top1	0.015	0.006	-1.247	0.212397	0.800926
	PPP1R14B	11	64244479	64246943	0.0653	exc	rs56333178	-2.66	rs12798333	-0.00217	3.81	0.423	1137	1137	blup	0.018	0.0031	-0.164247	0.869537	0.990989	rs150848359	4.13	rs12798333	-0.00217	3.81	0.75	1137	1137	blup	0.018	0.0031	0.76508	0.444225	0.908286
	KCNK4	11	64291302	64300031	0.1252	exc	rs56333178	-2.66	rs1860368	0.0241	-5.16	-0.563	1119	30	enet	0.062	1.2e-07	-0.120073	0.904425	0.992932	rs150848359	4.24	rs1860368	0.0241	-5.16	-1.317	1119	30	enet	0.062	1.2e-07	2.64226	0.008235	0.350149
	TRMT112	11	64316460	64318084	0.0237	exc	rs56333178	-2.66	rs2845887	-0.000649	-3.17	-0.659	1092	1092	blup	0.00087	0.24	-0.536979	0.591282	0.951889	rs150848359	4.08	rs2845887	-0.000649	-3.17	-0.659	1092	1092	blup	0.00087	0.24	0.21279	0.831489	0.979247
	PRDX5	11	64318121	64321811	0.0704	exc	rs56333178	-2.66	rs578386	0.00514	-4.06	0.898	226	2	lasso	0.038	3.1e-05	-0.667458	0.50448	0.93078	rs79204587	2.98	rs578386	0.00514	-4.06	1.018	226	2	lasso	0.038	3.1e-05	-0.11253	0.910405	0.988743
	CCDC88B	11	64340204	64357534	0.2997	exc	rs4930681	2.82	rs510372	0.33	-11.93	0.68	1123	21	enet	0.35	8e-41	-1.05386	0.291947	0.875495	rs150848359	3.67	rs510372	0.33	-11.93	1.414	1123	21	enet	0.35	8e-41	-1.82193	0.068466	0.652933
	RPS6KA4	11	64359148	64372215	0.052	exc	rs4930681	2.82	rs3132740	0.0299	4.51	-0.87	1118	1	top1	0.03	0.00021	-0.87	0.3843	0.902779	rs150848359	3.7	rs3132740	0.0299	4.51	-1.514	1118	1	top1	0.03	0.00021	-1.514	0.130026	0.752261
	NRXN2	11	64606174	64723188	0.0867	exc	rs11606204	2.96	rs7117423	0.0423	-4.53	-0.712	237	1	top1	0.042	1.2e-05	0.712	0.476465	0.922084	rs112519205	2.84	rs7117423	0.0423	-4.53	-0.527	237	1	top1	0.042	1.2e-05	0.527	0.598194	0.932888
	ATG2A	11	64894546	64917211	0.0727	exc	rs11606204	2.96	rs658006	0.0374	4.61	0.208	199	1	top1	0.037	3.7e-05	0.208	0.835229	0.984881	rs71462337	2.56	rs658006	0.0374	4.61	-0.032	199	1	top1	0.037	3.7e-05	-0.032	0.974472	0.996262
	SNX15	11	65027439	65040572	0.0855	exc	rs11606204	2.96	rs598241	0.0511	5.52	1.178	907	5	lasso	0.06	2e-07	1.24413	0.213452	0.846002	rs10895992	2.72	rs598241	0.0511	5.52	-1.471	907	5	lasso	0.06	2e-07	-1.25572	0.209216	0.800926
	VPS51	11	65089324	65111862	0.0399	exc	rs11606204	2.96	rs111423107	0.0132	-3.96	-1.849	194	4	lasso	0.027	0.00044	1.86088	0.062761	0.707918	rs71462337	2.56	rs111423107	0.0132	-3.96	0.839	194	4	lasso	0.027	0.00044	-0.74311	0.457414	0.911168
	CAPN1	11	65180566	65212006	0.0549	exc	rs11606204	2.96	rs582378	0.0192	-3.8	-0.1	214	1	top1	0.019	0.0025	0.1	0.920344	0.993289	rs71462337	2.56	rs582378	0.0192	-3.8	-0.408	214	1	top1	0.019	0.0025	0.408	0.683274	0.955457
	POLA2	11	65261920	65305589	0.0439	exc	rs11606204	2.96	rs77241001	0.00203	2.68	0.005	236	236	blup	0.013	0.011	-0.468457	0.639458	0.955573	rs71462337	2.56	rs77241001	0.00203	2.68	-0.424	236	236	blup	0.013	0.011	2.15214	0.031386	0.536149
	FRMD8	11	65386621	65413525	0.0263	exc	rs111953392	-3.34	rs58568715	-0.00105	-3.16	-2.771	1108	1108	blup	0.0099	0.023	1.44272	0.149101	0.818727	rs601863	2.94	rs58568715	-0.00105	-3.16	-2.406	1108	1108	blup	0.0099	0.023	0.90189	0.367114	0.882091
	NEAT1	11	65422774	65445540	0.1446	exc	rs11227332	-3.3	rs35138901	0.0599	5.32	0.767	220	5	lasso	0.11	3.5e-12	1.35488	0.175457	0.823992	rs645900	2.91	rs35138901	0.0599	5.32	2.185	220	5	lasso	0.11	3.5e-12	2.02569	0.042796	0.582641
	SCYL1	11	65525077	65538704	0.0388	exc	rs111953392	-3.34	rs3741380	0.0337	-4.12	-0.757	1167	1	top1	0.034	8.7e-05	0.757	0.44905	0.915838	rs601863	2.94	rs3741380	0.0337	-4.12	-0.383	1167	1	top1	0.034	8.7e-05	0.383	0.70172	0.958166
	LTBP3	11	65538805	65558930	0.0405	exc	rs11227332	-3.3	rs11227226	0.0504	-4.81	-1.963	221	1	top1	0.05	1.8e-06	1.963	0.049646	0.675659	rs645900	2.91	rs11227226	0.0504	-4.81	0.258	221	1	top1	0.05	1.8e-06	-0.258	0.796407	0.974008
	EHBP1L1	11	65576046	65592650	0.0703	exc	rs11227332	-3.3	rs557675	0.0202	-4.37	1.875	221	3	lasso	0.066	5.2e-08	-1.53025	0.125954	0.814736	rs645900	2.91	rs557675	0.0202	-4.37	-0.073	221	3	lasso	0.066	5.2e-08	1.40756	0.15926	0.778704
	RNASEH2C	11	65714005	65720947	0.1068	exc	rs111953392	-3.34	rs11227248	0.114	-7.15	-0.813	1155	1	top1	0.11	6e-13	0.813	0.416218	0.906066	rs601863	2.94	rs11227248	0.114	-7.15	-1.203	1155	1	top1	0.11	6e-13	1.203	0.228976	0.81341
	AP001266.2	11	65745729	65771585	0.3224	exc	rs111953392	-3.34	rs601683	0.148	-8.53	0.182	1159	9	lasso	0.17	1.3e-18	-1.52416	0.127469	0.814736	rs601863	2.94	rs601683	0.148	-8.53	-1.275	1159	9	lasso	0.17	1.3e-18	0.42644	0.669787	0.951468
	AP5B1	11	65773898	65780976	0.0625	exc	rs111953392	-3.34	rs530405	0.00847	-4.92	0.522	1143	10	enet	0.044	9e-06	-0.31682	0.75138	0.968278	rs601863	2.94	rs530405	0.00847	-4.92	-1.023	1143	10	enet	0.044	9e-06	1.10489	0.269208	0.843791
	SNX32	11	65833834	65856896	0.0276	exc	rs111953392	-3.34	rs485036	0.0237	3.99	1.385	1203	1	top1	0.024	0.00088	1.385	0.166052	0.823424	rs601863	2.94	rs485036	0.0237	3.99	0.533	1203	1	top1	0.024	0.00088	0.533	0.594034	0.932267
	FIBP	11	65883741	65888539	0.0566	exc	rs111953392	-3.34	rs111953392	0.0279	4.42	-3.342	1210	1	top1	0.028	0.00033	-3.342	0.000832	0.185045	rs601863	2.94	rs111953392	0.0279	4.42	-2.164	1210	1	top1	0.028	0.00033	-2.164	0.030464	0.528717
	SART1	11	65961728	65980137	0.0378	exc	rs78981227	3.73	rs622779	0.0232	3.87	0.408	1240	1	top1	0.023	0.00097	0.408	0.683274	0.962391	rs601863	2.94	rs622779	0.0232	3.87	-0.61	1240	1	top1	0.023	0.00097	-0.61	0.541862	0.926942
	GAL3ST3	11	66040765	66049161	0.0554	exc	rs78981227	3.73	rs548435	0.0381	-4.43	0.603	1253	1	top1	0.038	3.1e-05	-0.603	0.546509	0.939815	rs601863	2.94	rs548435	0.0381	-4.43	0.203	1253	1	top1	0.038	3.1e-05	-0.203	0.839135	0.980035
	SF3B2	11	66050729	66069308	0.1664	exc	rs78981227	3.73	rs503156	0.0871	-6.35	0.412	1285	4	lasso	0.097	3.7e-11	0.23347	0.815397	0.980281	rs601863	2.94	rs503156	0.0871	-6.35	0.576	1285	4	lasso	0.097	3.7e-11	-1.25392	0.209871	0.800926
	PACS1	11	66070272	66244744	0.0397	exc	rs78981227	3.73	rs61890288	-0.00237	3.38	0.102	1384	1384	blup	0.0077	0.039	0.91088	0.362358	0.898987	rs601863	2.94	rs61890288	-0.00237	3.38	-0.152	1384	1384	blup	0.0077	0.039	1.31671	0.187937	0.799645
	SLC29A2	11	66362521	66372214	0.0898	exc	rs78981227	3.73	rs2282531	0.0787	6.44	1.206	995	1	top1	0.079	2.6e-09	1.206	0.227817	0.850755	rs601863	2.94	rs2282531	0.0787	6.44	-0.467	995	1	top1	0.079	2.6e-09	-0.467	0.6405	0.944667
	MRPL11	11	66435075	66466738	0.0317	exc	rs78981227	3.73	rs62000969	-0.00232	3.39	-0.375	1017	4	enet	0.0037	0.11	0.061306	0.951116	0.997248	rs683191	-2.55	rs62000969	-0.00232	3.39	1.331	1017	4	enet	0.0037	0.11	1.20987	0.226328	0.810557
	DPP3	11	66480013	66509657	0.0415	exc	rs78981227	3.73	rs3825065	0.00712	3.82	-0.035	996	996	blup	0.014	0.0094	0.879638	0.379056	0.902774	rs683191	-2.55	rs3825065	0.00712	3.82	-1.093	996	996	blup	0.014	0.0094	-0.5361	0.591887	0.932267
	AP002748.6	11	66514306	66519720	0.0223	exc	rs78981227	3.73	rs56144989	0.000181	-3.34	0.092	942	942	blup	0.0084	0.033	-0.660376	0.509013	0.93078	rs683191	-2.55	rs56144989	0.000181	-3.34	-0.982	942	942	blup	0.0084	0.033	2.12039	0.033973	0.537066
	ZDHHC24	11	66520637	66546235	0.0891	exc	rs78981227	3.73	rs2305534	0.0813	-6.23	0.023	940	1	top1	0.081	1.4e-09	-0.023	0.98165	0.997752	rs683191	-2.55	rs2305534	0.0813	-6.23	-1.176	940	1	top1	0.081	1.4e-09	1.176	0.239595	0.822417
	CTSF	11	66563464	66568841	0.0335	exc	rs78981227	3.73	rs2305534	0.00515	-3.73	0.023	891	891	blup	0.017	0.0046	1.22591	0.220232	0.847263	rs7119588	2.35	rs2305534	0.00515	-3.73	-1.176	891	891	blup	0.017	0.0046	0.53714	0.591169	0.932267
	RBM14	11	66616582	66627347	0.0224	exc	rs78981227	3.73	rs76422502	0.029	4.22	0.183	851	1	top1	0.029	0.00026	0.183	0.854798	0.989394	rs7119588	2.35	rs76422502	0.029	4.22	-0.769	851	1	top1	0.029	0.00026	-0.769	0.441893	0.90822
	RBM4B	11	66664998	66677887	0.0249	exc	rs78981227	3.73	rs479261	0.0172	-3.7	0.671	821	1	top1	0.017	0.004	-0.671	0.502221	0.93078	rs7119588	2.35	rs479261	0.0172	-3.7	-1.174	821	1	top1	0.017	0.004	1.174	0.240395	0.823108
	C11orf80	11	66744451	66843328	0.0275	exc	rs78981227	3.73	rs11227485	0.00401	-3.67	1.856	773	1	top1	0.004	0.1	-1.856	0.063454	0.708159	rs7119588	2.35	rs11227485	0.00401	-3.67	-0.526	773	1	top1	0.004	0.1	0.526	0.598888	0.933472
	ANKRD13D	11	67288547	67302485	0.0499	exc	rs61893514	2.83	rs55987642	-0.00142	3.44	1.021	230	230	blup	0.0066	0.052	-0.162137	0.871198	0.991183	rs76473208	3.02	rs55987642	-0.00142	3.44	-0.253	230	230	blup	0.0066	0.052	1.18542	0.235852	0.821843
	SSH3	11	67303478	67312607	0.0862	exc	rs61893514	2.83	rs10896164	0.00138	3.52	0.198	231	3	enet	0.0061	0.058	0.378407	0.705129	0.962729	rs76473208	3.02	rs10896164	0.00138	3.52	-2.218	231	3	enet	0.0061	0.058	0.14407	0.885444	0.985238
	RAD9A	11	67317871	67398410	0.0391	exc	rs61893514	2.83	rs71459619	-9.48e-05	3.24	-0.644	1464	1464	blup	0.0043	0.094	-0.523086	0.600914	0.953059	rs76473208	3.02	rs71459619	-9.48e-05	3.24	1.3285	1464	1464	blup	0.0043	0.094	1.75315	0.079577	0.672315
	PPP1CA	11	67398183	67421183	0.027	exc	rs61893514	2.83	rs71464334	0.0136	-4.2	-0.567	1489	1	top1	0.014	0.0094	0.56718	0.570592	0.94717	rs76473208	3.02	rs71464334	0.0136	-4.2	1.7177	1489	1	top1	0.014	0.0094	-1.7177	0.08585	0.675866
	RPS6KB2	11	67428460	67435401	0.1082	exc	rs61893514	2.83	rs762803	0.0122	-4.6	-0.437	266	266	blup	0.026	0.0005	-0.414306	0.67865	0.962203	rs76473208	3.02	rs762803	0.0122	-4.6	0.108	266	266	blup	0.026	0.0005	0.38658	0.699066	0.957628
	GSTP1	11	67583595	67586656	0.1413	exc	rs61893514	2.83	rs656652	0.122	7.68	-0.085	1611	1	top1	0.12	7.9e-14	-0.085	0.932261	0.995028	rs76473208	3.02	rs656652	0.122	7.68	-0.627	1611	1	top1	0.12	7.9e-14	-0.627	0.530659	0.926219
	NDUFV1	11	67605653	67612554	0.0897	exc	rs61893514	2.83	rs1871043	0.0236	4.52	-0.795	1632	1632	blup	0.033	0.0001	-0.881602	0.377992	0.902774	rs76473208	3.02	rs1871043	0.0236	4.52	0.005	1632	1632	blup	0.033	0.0001	-1.18941	0.234276	0.820018
	NDUFS8	11	68030617	68036644	0.0571	exc	rs61893514	2.83	rs11228136	-0.00177	-3.8	1.344	2044	23	enet	0.0061	0.059	0.000948	0.999244	0.99982	rs76473208	3.02	rs11228136	-0.00177	-3.8	-0.778	2044	23	enet	0.0061	0.059	0.17748	0.859134	0.980543
	CHKA	11	68052859	68121444	0.0729	exc	rs61893514	2.83	rs2512623	0.0445	5.11	1.327	370	1	top1	0.045	7.1e-06	1.327	0.184509	0.825792	rs76473208	3.02	rs2512623	0.0445	5.11	-0.335	370	1	top1	0.045	7.1e-06	-0.335	0.737625	0.966058
	KMT5B	11	68154863	68213828	0.0803	exc	rs61893514	2.83	rs7130844	0.0529	-5.08	0.155	388	1	top1	0.053	1e-06	-0.155	0.876821	0.991979	rs76473208	3.02	rs7130844	0.0529	-5.08	0.258	388	1	top1	0.053	1e-06	-0.258	0.796407	0.974008
	CPT1A	11	68754620	68844410	0.2277	exc	rs79763002	-3	rs7943745	0.117	7.27	0.275	1917	28	enet	0.15	2.8e-16	0.88025	0.378724	0.902774	rs73514446	-2.52	rs7943745	0.117	7.27	0.625	1917	28	enet	0.15	2.8e-16	0.21643	0.828649	0.979247
	MRPL21	11	68891276	68903835	0.1923	exc	rs79763002	-3	rs10896386	0.198	-9.57	0.37	1804	3	lasso	0.21	2.2e-23	-0.683114	0.494535	0.9282	rs73514446	-2.52	rs10896386	0.198	-9.57	-0.636	1804	3	lasso	0.21	2.2e-23	0.5345	0.592995	0.932267
	IGHMBP2	11	68903842	68940602	0.1733	exc	rs79763002	-3	rs602364	0.188	9.11	0.685	1873	1	top1	0.19	5.5e-21	0.685	0.493344	0.927855	rs73514446	-2.52	rs602364	0.188	9.11	-0.511	1873	1	top1	0.19	5.5e-21	-0.511	0.609351	0.934992
	TPCN2	11	69048932	69136316	0.1558	exc	rs79763002	-3	rs12280942	0.0542	-4.99	0.383	470	1	top1	0.054	7.6e-07	-0.383	0.70172	0.962729	rs76472065	-3.37	rs12280942	0.0542	-4.99	-1.326	470	1	top1	0.054	7.6e-07	1.326	0.18484	0.794401
	AP003071.2	11	69147228	69171564	0.1815	exc	rs79763002	-3	rs10750841	0.0763	-7.03	1.224	1909	64	enet	0.18	6.8e-20	-1.37474	0.169213	0.823424	rs74830761	-3.43	rs10750841	0.0763	-7.03	-2.134	1909	64	enet	0.18	6.8e-20	1.78566	0.074154	0.661741
	PPFIA1	11	70270700	70385312	0.2408	exc	rs147446052	3.65	rs670012	0.226	-10.23	-0.486	2220	6	lasso	0.23	1.9e-26	0.44345	0.65744	0.958132	rs1783606	-2.54	rs670012	0.226	-10.23	-1.149	2220	6	lasso	0.23	1.9e-26	1.08977	0.275814	0.848417
	AP002336.2	11	70282367	70363368	0.0993	exc	rs147446052	3.65	rs1788973	0.044	-5.72	-0.453	2181	2181	blup	0.049	2.6e-06	-0.666497	0.505094	0.93078	rs1783606	-2.54	rs1788973	0.044	-5.72	-1.146	2181	2181	blup	0.049	2.6e-06	0.13614	0.891711	0.986291
	CTTN	11	70398404	70436584	0.1689	exc	rs4980539	-3.53	rs12801756	0.0415	5.67	0.597	483	9	enet	0.059	2.6e-07	0.820407	0.411984	0.906066	rs12282446	-2.46	rs12801756	0.0415	5.67	-0.774	483	9	enet	0.059	2.6e-07	0.43699	0.662121	0.949452
	SHANK2-AS1	11	70626441	70635658	0.0396	exc	rs4980539	-3.53	rs35444854	0.00709	-3.43	-0.397	315	1	top1	0.0071	0.046	0.397	0.691367	0.962391	rs12282446	-2.46	rs35444854	0.00709	-3.43	-0.092	315	1	top1	0.0071	0.046	0.092	0.926698	0.991878
	DHCR7	11	71428193	71452868	0.0668	exc	rs11233119	2.83	rs1894100	0.0456	-5.36	1.03	2013	2	enet	0.048	3.1e-06	-1.10847	0.267659	0.870829	rs12284964	3.03	rs1894100	0.0456	-5.36	2.051	2013	2	enet	0.048	3.1e-06	-2.01141	0.044282	0.582641
	NADSYN1	11	71453109	71524107	0.1119	exc	rs2361492	2.45	rs10792680	0.0356	4.26	-1.425	290	290	blup	0.036	5.1e-05	-1.50674	0.131877	0.814736	rs12286373	2.93	rs10792680	0.0356	4.26	-0.548	290	290	blup	0.036	5.1e-05	-0.10394	0.917218	0.989566
	ALG1L9P	11	71673885	71818238	0.1923	exc	rs471547	-2.96	rs10898614	0.0361	-5.96	0.201	2132	24	lasso	0.14	6.4e-16	-0.461931	0.64413	0.955573	rs12284964	3.03	rs10898614	0.0361	-5.96	-0.942	2132	24	lasso	0.14	6.4e-16	0.73836	0.460297	0.912327
	AP002495.1	11	71865509	71928654	0.077	exc	rs471547	-2.96	rs4338555	0.00829	4.61	-0.748	1801	1801	blup	0.05	1.9e-06	0.019504	0.984439	0.998483	rs12284964	3.03	rs4338555	0.00829	4.61	-0.93	1801	1801	blup	0.05	1.9e-06	-2.07383	0.038095	0.557121
	PDE2A	11	72576141	72674591	0.1916	exc	rs471547	-2.96	rs171021	0.121	7.36	1.635	279	1	top1	0.12	9.5e-14	1.635	0.102049	0.77443	rs1466532	-3.15	rs171021	0.121	7.36	-1.11	279	1	top1	0.12	9.5e-14	-1.11	0.266999	0.843754
	ARAP1	11	72685069	72793599	0.0977	exc	rs1783599	4.55	rs1466532	0.0696	-5.82	-0.223	1158	7	lasso	0.073	1.1e-08	0.109703	0.912645	0.993011	rs1466532	-3.15	rs1466532	0.0696	-5.82	-3.147	1158	7	lasso	0.073	1.1e-08	3.12149	0.001799	0.178353
	AP002381.2	11	72793624	72814054	0.044	exc	rs1783599	4.55	rs481206	0.0264	-4.65	-1.497	1122	1	top1	0.026	0.00046	1.497	0.134393	0.81514	rs1466532	-3.15	rs481206	0.0264	-4.65	0.712	1122	1	top1	0.026	0.00046	-0.712	0.476465	0.915703
	ATG16L2	11	72814406	72843674	0.0846	exc	rs1783599	4.55	rs341085	-0.000114	-3.61	1.743	308	7	enet	0.021	0.0018	-1.51836	0.128924	0.814736	rs1466532	-3.15	rs341085	-0.000114	-3.61	-0.813	308	7	enet	0.021	0.0018	1.31105	0.189842	0.800078
	FCHSD2	11	72836745	73142318	0.0593	exc	rs1783599	4.55	rs4394861	0.0524	-5.04	1.005	369	1	top1	0.052	1.2e-06	-1.005	0.314897	0.883452	rs1466532	-3.15	rs4394861	0.0524	-5.04	-0.159	369	1	top1	0.052	1.2e-06	0.159	0.873669	0.982768
	FAM168A	11	73400487	73598189	0.1127	exc	rs1783599	4.55	rs10751226	0.00506	-3.91	0.328	336	1	top1	0.0051	0.077	-0.328	0.742912	0.967104	rs1670548	-3.64	rs10751226	0.00506	-3.91	-0.365	336	1	top1	0.0051	0.077	0.365	0.715111	0.962284
	RAB6A	11	73675638	73761137	0.0607	exc	rs1783599	4.55	rs1792193	0.0151	4.76	-1.33	1527	6	lasso	0.032	0.00014	-0.753613	0.451082	0.91632	rs6592528	3.68	rs1792193	0.0151	4.76	-0.938	1527	6	lasso	0.032	0.00014	-0.7412	0.458571	0.912095
	MRPL48	11	73787872	73865133	0.5034	exc	rs572469	3.89	rs111444486	0.199	10.39	-0.704	1507	49	enet	0.38	1.9e-46	-0.414099	0.678802	0.962203	rs6592528	3.68	rs111444486	0.199	10.39	0.939	1507	49	enet	0.38	1.9e-46	0.92483	0.355055	0.879109
	PAAF1	11	73876699	73931124	0.0553	exc	rs10793059	3.06	rs117816201	-0.000962	-3.9	1.313	267	7	enet	0.021	0.0017	-1.40253	0.160757	0.823424	rs1670548	-3.64	rs117816201	-0.000962	-3.9	0.395	267	7	enet	0.021	0.0017	-1.79418	0.072785	0.661128
	C2CD3	11	74012714	74171210	0.0487	exc	rs501224	2.91	rs11236059	-0.00236	3.58	0.393	355	14	enet	0.008	0.036	0.670122	0.50278	0.93078	rs1670548	-3.64	rs11236059	-0.00236	3.58	0.902	355	14	enet	0.008	0.036	0.17193	0.863489	0.981898
	P4HA3	11	74235801	74311640	0.0573	exc	rs4539352	-2.54	rs6592551	0.00752	-3.79	-1.029	1807	14	enet	0.028	0.00035	1.46804	0.142093	0.818727	rs1670548	-3.64	rs6592551	0.00752	-3.79	0.031	1807	14	enet	0.028	0.00035	0.12791	0.898218	0.986291
	PGM2L1	11	74330316	74398433	0.1663	exc	rs4539352	-2.54	rs10898989	0.0885	6.58	0.315	349	11	enet	0.11	2.3e-12	0.712611	0.476087	0.922084	rs4100227	2.83	rs10898989	0.0885	6.58	-0.01	349	11	enet	0.11	2.3e-12	0.24524	0.806269	0.974443
	AP001372.2	11	74493366	74498533	0.0932	exc	rs4539352	-2.54	rs12792003	0.0665	5.61	0.278	292	1	top1	0.067	4.5e-08	0.278	0.781012	0.977769	rs4100227	2.83	rs12792003	0.0665	5.61	-0.862	292	1	top1	0.067	4.5e-08	-0.862	0.388688	0.890245
	POLD3	11	74493851	74669117	0.12	exc	rs4539352	-2.54	rs1783201	0.115	-7.23	0.025	1724	3	lasso	0.12	3.6e-13	-0.187794	0.851038	0.98787	rs647824	-3.23	rs1783201	0.115	-7.23	0.975	1724	3	lasso	0.12	3.6e-13	-1.04093	0.297909	0.859486
	RNF169	11	74748849	74842413	0.1163	exc	rs678956	3	rs11236282	0.0916	6.71	0.308	1698	1	top1	0.092	1.2e-10	0.308	0.758082	0.969853	rs647824	-3.23	rs11236282	0.0916	6.71	-1.374	1698	1	top1	0.092	1.2e-10	-1.374	0.169442	0.78664
	XRRA1	11	74807739	74949200	0.6147	exc	rs492136	3.62	rs10751241	0.642	16.73	0.59	1849	11	lasso	0.66	5.2e-100	0.600374	0.548257	0.940728	rs647824	-3.23	rs10751241	0.642	16.73	-0.823	1849	11	lasso	0.66	5.2e-100	-0.72921	0.465876	0.914255
	AP001972.3	11	75206048	75241173	0.0719	exc	rs492136	3.62	rs2851070	0.0567	-5.84	-1.709	1483	1	top1	0.057	4.4e-07	1.709	0.087451	0.741648	rs114898218	2.75	rs2851070	0.0567	-5.84	-0.667	1483	1	top1	0.057	4.4e-07	0.667	0.504772	0.920053
	ARRB1	11	75260122	75351705	0.0492	exc	rs7931288	3.24	rs11236338	0.000644	3.25	1.895	323	323	blup	0.011	0.019	-0.018671	0.985104	0.998665	rs73492857	2.7	rs11236338	0.000644	3.25	1.226	323	323	blup	0.011	0.019	1.06289	0.28783	0.85326
	KLHL35	11	75422394	75430629	0.0701	exc	rs492136	3.62	rs2508620	-0.00169	3.58	2.084	1357	22	enet	0.0095	0.025	0.211492	0.832503	0.984367	rs114898218	2.75	rs2508620	-0.00169	3.58	0.589	1357	22	enet	0.0095	0.025	0.6266	0.530924	0.926219
	DGAT2	11	75759512	75801535	0.0462	exc	rs492136	3.62	rs12280456	0.0133	-3.61	0.472	1360	1	top1	0.013	0.01	-0.472	0.636927	0.955573	rs12277860	-2.86	rs12280456	0.0133	-3.61	-0.344	1360	1	top1	0.013	0.01	0.344	0.730846	0.964938
	UVRAG	11	75815210	76144232	0.0628	exc	rs492136	3.62	rs11236511	0.0667	-5.49	0.403	1785	1	top1	0.067	4.3e-08	-0.403	0.686948	0.962391	rs11236816	4.09	rs11236511	0.0667	-5.49	0.311	1785	1	top1	0.067	4.3e-08	-0.311	0.755801	0.968908
	THAP12	11	76349956	76381132	0.088	exc	rs1941600	-3.04	rs7943856	0.0105	4	0.619	1464	55	enet	0.032	0.00014	-0.487415	0.625964	0.954155	rs11236816	4.09	rs7943856	0.0105	4	0.503	1464	55	enet	0.032	0.00014	0.47525	0.634605	0.943319
	GVQW3	11	76381303	76414619	0.1298	exc	rs1941600	-3.04	rs2017759	0.0574	-6.07	1.406	402	14	enet	0.08	2.1e-09	-1.00004	0.317293	0.883452	rs61893515	-3.71	rs2017759	0.0574	-6.07	-0.158	402	14	enet	0.08	2.1e-09	0.29199	0.770291	0.969985
	EMSY	11	76444923	76553025	0.0366	exc	rs1941600	-3.04	rs10899181	0.00959	-3.53	-0.413	1774	1	top1	0.0096	0.025	0.413	0.679607	0.962391	rs11236816	4.09	rs10899181	0.00959	-3.53	-0.204	1774	1	top1	0.0096	0.025	0.204	0.838353	0.980035
	ACER3	11	76860867	77026797	0.0421	exc	rs1941600	-3.04	rs2187499	0.0108	4.39	-1.375	1963	1963	blup	0.012	0.014	-0.953256	0.34046	0.889505	rs11236816	4.09	rs2187499	0.0108	4.39	1.49	1963	1963	blup	0.012	0.014	0.94985	0.342188	0.872469
	CAPN5	11	77066961	77126155	0.1407	exc	rs1941600	-3.04	rs4945140	0.0444	-4.61	0.106	1874	1874	blup	0.048	3.2e-06	0.960774	0.336666	0.885995	rs11236816	4.09	rs4945140	0.0444	-4.61	-0.57	1874	1874	blup	0.048	3.2e-06	1.75425	0.079388	0.672315
	PAK1	11	77321707	77474635	0.1583	exc	rs12285087	-3.24	rs580624	0.0388	-5.99	-0.015	1846	5	lasso	0.09	1.8e-10	0.766077	0.443631	0.914262	rs111632188	-3.17	rs580624	0.0388	-5.99	-0.765	1846	5	lasso	0.09	1.8e-10	0.59896	0.549197	0.926942
	CLNS1A	11	77514936	77637794	0.166	exc	rs11237385	-3.6	rs10899396	0.133	-8.13	0.792	1954	1954	blup	0.19	6.5e-21	-0.316226	0.751831	0.968344	rs111632188	-3.17	rs10899396	0.133	-8.13	-1.122	1954	1954	blup	0.19	6.5e-21	1.08167	0.279399	0.850264
	AQP11	11	77589391	77610356	0.0431	exc	rs11237385	-3.6	rs56157806	-0.00211	-3.33	-2.172	1668	1668	blup	0.0098	0.024	1.64591	0.099782	0.770337	rs111632188	-3.17	rs56157806	-0.00211	-3.33	-1.3977	1668	1668	blup	0.0098	0.024	1.03453	0.30089	0.859486
	RSF1	11	77659996	77821017	0.1037	exc	rs11237385	-3.6	rs1540178	0.0181	-3.96	0.394	285	285	blup	0.023	0.0011	1.29667	0.194744	0.82832	rs111632188	-3.17	rs1540178	0.0181	-3.96	1.997	285	285	blup	0.023	0.0011	0.43879	0.660816	0.948786
	AP002812.2	11	77829654	77872262	0.2945	exc	rs11237385	-3.6	rs636971	0.274	11.21	1.374	1707	32	enet	0.33	5.2e-39	2.24534	0.024746	0.590976	rs111632188	-3.17	rs636971	0.274	11.21	0.274	1707	32	enet	0.33	5.2e-39	0.70861	0.478566	0.915703
	INTS4	11	77878720	77994671	0.0466	exc	rs11237385	-3.6	rs778695750	0.0113	4.01	2.076	1799	1799	blup	0.014	0.008	1.1914	0.233498	0.856028	rs111632188	-3.17	rs778695750	0.0113	4.01	0.1382	1799	1799	blup	0.014	0.008	-1.17721	0.239113	0.822323
	NDUFC2	11	78068297	78079862	0.0316	exc	rs11237385	-3.6	rs61900250	-0.00236	-3.32	-0.663	239	16	enet	0.0084	0.033	2.13851	0.032475	0.615892	rs111632188	-3.17	rs61900250	-0.00236	-3.32	-0.208	239	16	enet	0.0084	0.033	0.76779	0.442611	0.90822
	ALG8	11	78100936	78139653	0.2816	exc	rs11237385	-3.6	rs683930	0.12	7.97	0.955	1694	9	lasso	0.16	1.3e-17	0.919657	0.357752	0.898159	rs111632188	-3.17	rs683930	0.12	7.97	-0.91	1694	9	lasso	0.16	1.3e-17	-0.87744	0.38025	0.88767
	KCTD21-AS1	11	78139771	78225909	0.5406	exc	rs11237385	-3.6	rs2156785	0.557	-15.51	0.634	1737	34	enet	0.57	2.6e-80	-0.208855	0.834561	0.984628	rs111632188	-3.17	rs2156785	0.557	-15.51	-0.749	1737	34	enet	0.57	2.6e-80	0.72285	0.469773	0.915703
	KCTD21	11	78171249	78188626	0.0398	exc	rs11237385	-3.6	rs7115416	0.0332	-4.52	0.327	1653	1	top1	0.033	9.7e-05	-0.326681	0.743909	0.967133	rs111632188	-3.17	rs7115416	0.0332	-4.52	-0.4862	1653	1	top1	0.033	9.7e-05	0.48621	0.626821	0.94126
	GAB2	11	78215293	78418348	0.0735	exc	rs11237385	-3.6	rs7940841	0.0568	-5.71	-1.627	1861	5	lasso	0.058	3e-07	1.93888	0.052516	0.676213	rs111632188	-3.17	rs7940841	0.0568	-5.71	-1.376	1861	5	lasso	0.058	3e-07	0.33516	0.737502	0.966058
	AP003086.1	11	78324758	78444049	0.1366	exc	rs11237385	-3.6	rs10751297	0.0536	5.91	1.083	279	3	lasso	0.076	4.9e-09	1.21539	0.224216	0.847409	rs111632188	-3.17	rs10751297	0.0536	5.91	0.518	279	3	lasso	0.076	4.9e-09	0.84375	0.398809	0.894065
	NARS2	11	78435968	78574874	0.3528	exc	rs7116067	3.98	rs4367973	0.315	11.53	1.04	1772	1	top1	0.31	1.1e-36	1.04	0.29834	0.879307	rs17137594	3.83	rs4367973	0.315	11.53	0.371	1772	1	top1	0.31	1.1e-36	0.371	0.710638	0.961422
	TENM4	11	78652829	79441030	0.0999	exc	rs7114034	4.03	rs1942887	0.0253	4.62	2.021	2805	4	lasso	0.039	2.8e-05	2.07716	0.037787	0.644187	rs17137594	3.83	rs1942887	0.0253	4.62	-0.229	2805	4	lasso	0.039	2.8e-05	-0.229	0.818872	0.977033
	AP003464.1	11	81175201	81431520	0.118	exc	rs72942192	-3.63	rs10501488	0.0612	5.53	-0.142	2973	1	top1	0.061	1.5e-07	-0.142	0.88708	0.991979	rs1498334	2.92	rs10501488	0.0612	5.53	-0.187	2973	1	top1	0.061	1.5e-07	-0.187	0.851661	0.980355
	MIR4300HG	11	81821272	82718299	0.2461	exc	rs72942192	-3.63	rs17144112	0.117	7.57	0.808	3897	14	lasso	0.13	6.2e-15	0.479518	0.63157	0.954714	rs510621	-3.54	rs17144112	0.117	7.57	1.012	3897	14	lasso	0.13	6.2e-15	0.69795	0.485207	0.915703
	PRCP	11	82822936	82970584	0.0422	exc	rs10736754	2.87	rs2849822	0.00302	-3.83	0.554	1795	11	enet	0.024	0.00089	-1.13951	0.254492	0.868433	rs510621	-3.54	rs2849822	0.00302	-3.83	1.882	1795	11	enet	0.024	0.00089	-1.92322	0.054452	0.624253
	RAB30-DT	11	83072052	83107789	0.0932	exc	rs10736754	2.87	rs17144566	0.0639	-5.66	0.008	1684	8	lasso	0.065	5.7e-08	0.158063	0.874407	0.991979	rs510621	-3.54	rs17144566	0.0639	-5.66	-0.538	1684	8	lasso	0.065	5.7e-08	0.74756	0.454723	0.911168
	PCF11	11	83156988	83187451	0.0536	exc	rs10736754	2.87	rs545511	0.00991	3.45	0.011	1545	1	top1	0.0099	0.023	0.011	0.991223	0.999595	rs510621	-3.54	rs545511	0.00991	3.45	0.456	1545	1	top1	0.0099	0.023	0.456	0.64839	0.946601
	ANKRD42	11	83193712	83260694	0.1788	exc	rs576999	-2.22	rs617170	0.149	-8.05	0.212	205	4	lasso	0.16	1.1e-17	-0.062977	0.949784	0.997248	rs533709	-3.39	rs617170	0.149	-8.05	0.121	205	4	lasso	0.16	1.1e-17	0.04132	0.967042	0.995797
	CCDC90B	11	83259097	83286407	0.16	exc	rs2511873	2.07	rs673021	0.142	8.73	-0.692	1457	4	lasso	0.17	4.4e-19	-0.574248	0.5658	0.946315	rs77970836	-2.35	rs673021	0.142	8.73	-0.434	1457	4	lasso	0.17	4.4e-19	-0.69654	0.48609	0.915703
	AP000446.1	11	83286120	83423516	0.0515	exc	rs1516620	2.31	rs11233466	0.0212	-3.38	1.471	276	1	lasso	0.022	0.0014	-1.471	0.141291	0.818727	rs10501549	-2.63	rs11233466	0.0212	-3.38	0.155	276	1	lasso	0.022	0.0014	-0.155	0.876821	0.983592
	DLG2	11	83455012	85627922	0.0655	exc	rs542126	6.33	rs11233816	-0.00207	3.21	1.373	925	1	lasso	0.0031	0.13	1.373	0.169752	0.823424	rs659023	5.5	rs11233816	-0.00207	3.21	0.189	925	1	lasso	0.0031	0.13	0.189	0.850093	0.980355
	AP001825.1	11	84720826	84800701	0.1238	exc	rs11607740	3.07	rs17741089	0.0896	6.41	-0.69	385	1	top1	0.09	2e-10	-0.69	0.490194	0.926751	rs1940065	-2.59	rs17741089	0.0896	6.41	-0.767	385	1	top1	0.09	2e-10	-0.767	0.443082	0.90822
	TMEM126B	11	85628573	85636539	0.1083	exc	rs598726	6.78	rs881120	0.0477	5.25	2.197	1126	54	enet	0.051	1.5e-06	2.78087	0.005421	0.40536	rs472486	5.8	rs881120	0.0477	5.25	-0.621	1126	54	enet	0.051	1.5e-06	-0.41044	0.681481	0.955457
	CREBZF	11	85659708	85682908	0.0507	exc	rs598726	6.78	rs58931064	0.0482	4.93	1.126	1177	1	top1	0.048	3.1e-06	1.126	0.260166	0.870829	rs10792832	6.41	rs58931064	0.0482	4.93	-0.931	1177	1	top1	0.048	3.1e-06	-0.931	0.351854	0.8788
	SYTL2	11	85694224	85811159	0.1692	exc	rs598726	6.78	rs471226	0.0238	5.24	-2.288	1314	35	enet	0.077	3.5e-09	-3.44826	0.000564	0.148247	rs10792832	6.41	rs471226	0.0238	5.24	-0.128	1314	35	enet	0.077	3.5e-09	-0.89372	0.371472	0.883338
	PICALM	11	85957175	86069882	0.1647	exc	rs542126	6.33	rs12788654	0.0528	5.9	-3.023	382	8	lasso	0.092	1.3e-10	-2.12852	0.033294	0.62117	rs3851179	6.38	rs12788654	0.0528	5.9	-3.015	382	8	lasso	0.092	1.3e-10	-1.09939	0.2716	0.843791
	EED	11	86244753	86278813	0.1331	exc	rs598726	6.78	rs12284085	0.0545	6	0.05	2099	3	lasso	0.068	3.4e-08	0.14572	0.884142	0.991979	rs10792832	6.41	rs12284085	0.0545	6	-0.21	2099	3	lasso	0.068	3.4e-08	-0.04493	0.964162	0.995766
	HIKESHI	11	86302211	86345943	0.098	exc	rs598726	6.78	rs11825046	0.00706	-4.36	1.191	2170	2170	blup	0.059	2.4e-07	-2.43977	0.014697	0.526892	rs10792832	6.41	rs11825046	0.00706	-4.36	1.176	2170	2170	blup	0.059	2.4e-07	-2.46215	0.013811	0.42331
	AP001831.1	11	86431590	86622867	0.0566	exc	rs598726	6.78	rs3741007	0.0196	4.81	-0.458	2740	4	lasso	0.046	4.8e-06	0.654965	0.51249	0.93078	rs10792832	6.41	rs3741007	0.0196	4.81	0.825	2740	4	lasso	0.046	4.8e-06	1.42079	0.155376	0.773667
	ME3	11	86441108	86672636	0.1529	exc	rs598726	6.78	rs1870323	0.000971	4.4	-0.12	2947	2947	blup	0.084	7.3e-10	-0.531698	0.594935	0.953012	rs10792832	6.41	rs1870323	0.000971	4.4	-0.561	2947	2947	blup	0.084	7.3e-10	-1.27387	0.202709	0.800926
	PRSS23	11	86791059	86952910	0.257	exc	rs2512983	2.67	rs7926796	0.09	5.64	-0.238	623	23	enet	0.13	2.4e-14	-0.658232	0.510389	0.93078	rs601300	-3.79	rs7926796	0.09	5.64	0.063	623	23	enet	0.13	2.4e-14	-1.04344	0.296745	0.859486
	AP001528.1	11	86892214	86925037	0.0433	exc	rs2512983	2.67	rs1902425	0.0229	4.27	0.519	566	3	lasso	0.025	0.00061	0.526909	0.598257	0.953012	rs601300	-3.79	rs1902425	0.0229	4.27	1.145	566	3	lasso	0.025	0.00061	1.01545	0.309889	0.862964
	TMEM135	11	87037844	87328824	0.0701	exc	rs11825065	-2.97	rs138163770	0.0193	-4.12	-0.162	3395	3395	blup	0.025	0.00067	0.48689	0.626336	0.954155	rs601300	-3.79	rs138163770	0.0193	-4.12	-1.5112	3395	3395	blup	0.025	0.00067	0.53867	0.590115	0.932267
	CTSC	11	88293592	88337761	0.038	exc	rs55668273	-3.21	rs217056	0.0129	-3.86	1.228	2281	1	top1	0.013	0.011	-1.228	0.219447	0.847263	rs302650	2.85	rs217056	0.0129	-3.86	-1.841	2281	1	top1	0.013	0.011	1.841	0.065622	0.64494
	GRM5-AS1	11	88504576	88524054	0.0692	exc	rs981604	-2.46	rs61901758	0.0124	-4.06	-1.073	389	1	top1	0.012	0.013	1.073	0.283271	0.87522	rs302650	2.85	rs61901758	0.0124	-4.06	-0.399	389	1	top1	0.012	0.013	0.399	0.689893	0.955927
	NOX4	11	89324353	89498187	0.1434	exc	rs34780528	-3.31	rs2118022	0.0421	5.76	1.279	1468	2	lasso	0.079	2.2e-09	-0.584716	0.558739	0.94506	rs11018755	-2.67	rs2118022	0.0421	5.76	0.385	1468	2	lasso	0.079	2.2e-09	1.68781	0.091447	0.684393
	NAALAD2	11	90131515	90192894	0.0735	exc	rs12364706	-3.46	rs7943849	0.068	-5.96	-0.041	1759	1	top1	0.068	3.1e-08	0.041	0.967296	0.997248	rs12577568	-2.83	rs7943849	0.068	-5.96	-1.035	1759	1	top1	0.068	3.1e-08	1.035	0.300669	0.859486
	CHORDC1	11	90200429	90223077	0.1152	exc	rs12364706	-3.46	rs3758758	0.0652	5.6	-2.824	1571	1	top1	0.065	6.1e-08	-2.824	0.004743	0.380933	rs75119043	-2.94	rs3758758	0.0652	5.6	-0.825	1571	1	top1	0.065	6.1e-08	-0.825	0.409372	0.897686
	DISC1FP1	11	90251204	90915052	0.5872	exc	rs12364706	-3.46	rs3824897	0.313	-12.58	-2.891	2700	8	lasso	0.45	1e-56	2.15629	0.031061	0.609524	rs55942378	-2.83	rs3824897	0.313	-12.58	-0.888	2700	8	lasso	0.45	1e-56	0.85831	0.39072	0.890245
	FAT3	11	92352096	92896470	0.0351	exc	rs7111382	3.67	rs11019727	0.00692	3.28	0.166	2621	2621	blup	0.0078	0.039	-0.078126	0.937728	0.995707	rs11020072	2.93	rs11019727	0.00692	3.28	0.638	2621	2621	blup	0.0078	0.039	-0.53185	0.594829	0.932267
	SLC36A4	11	93144174	93197991	0.1092	exc	rs1965181	-3.58	rs11020175	0.0188	-4.5	-1.586	291	291	blup	0.051	1.5e-06	1.77618	0.075703	0.727626	rs11020079	2.64	rs11020175	0.0188	-4.5	-0.61	291	291	blup	0.051	1.5e-06	-0.54305	0.587094	0.932267
	SMCO4	11	93478472	93543391	0.2983	exc	rs7111382	3.67	rs150867913	0.241	10.29	0.633	1890	30	enet	0.26	4.8e-30	0.684352	0.493753	0.927926	rs12793625	2.57	rs150867913	0.241	10.29	0.1147	1890	30	enet	0.26	4.8e-30	-0.07816	0.937702	0.993062
	TAF1D	11	93729948	93784391	0.0441	exc	rs7111382	3.67	rs10765615	-0.000406	-3.6	1.121	1878	1878	blup	0.015	0.0069	-0.483255	0.628915	0.954155	rs12793625	2.57	rs10765615	-0.000406	-3.6	0.946	1878	1878	blup	0.015	0.0069	-0.5952	0.551712	0.926942
	C11orf54	11	93741591	93764749	0.1892	exc	rs7111382	3.67	rs652961	0.171	8.68	0.512	1823	1	top1	0.17	4e-19	0.512	0.608651	0.95414	rs12793625	2.57	rs652961	0.171	8.68	-1.502	1823	1	top1	0.17	4e-19	-1.502	0.133097	0.753845
	VSTM5	11	93818232	93850618	0.157	exc	rs1456243	-3.17	rs592928	0.0834	-6.48	-1.008	1769	68	enet	0.094	6.3e-11	0.89534	0.370605	0.901432	rs12793625	2.57	rs592928	0.0834	-6.48	0.376	1769	68	enet	0.094	6.3e-11	-0.41008	0.681748	0.955457
	PANX1	11	94128841	94181968	0.0894	exc	rs34595716	-2.3	rs4593973	0.0223	-4.41	-0.187	1874	4	lasso	0.045	7e-06	0.338581	0.734925	0.965484	rs7937746	2.89	rs4593973	0.0223	-4.41	1.525	1874	4	lasso	0.045	7e-06	-0.82457	0.409617	0.897686
	AP002784.1	11	94185439	94282203	0.0507	exc	rs2566898	-3.72	rs7949505	0.00778	-4.24	-1.929	1908	7	lasso	0.022	0.0012	1.45798	0.144847	0.818727	rs17608451	-3.1	rs7949505	0.00778	-4.24	-2.275	1908	7	lasso	0.022	0.0012	1.39841	0.161989	0.782687
	GPR83	11	94377316	94401419	0.0967	exc	rs2566898	-3.72	rs6483324	0.0587	6.27	-0.071	1685	24	enet	0.072	1.3e-08	0.256517	0.797551	0.980281	rs17608662	-3.2	rs6483324	0.0587	6.27	0.783	1685	24	enet	0.072	1.3e-08	0.53624	0.59179	0.932267
	MRE11	11	94415578	94493908	0.1531	exc	rs2566898	-3.72	rs509744	0.0919	6.72	-0.36	1708	19	enet	0.11	1.7e-12	-0.308137	0.757978	0.969853	rs12224114	3.88	rs509744	0.0919	6.72	-1.321	1708	19	enet	0.11	1.7e-12	-1.52488	0.127289	0.752216
	PIWIL4	11	94543840	94621421	0.0803	exc	rs1430859	-3.41	rs78035409	0.00104	3.49	-0.52	288	288	blup	0.012	0.015	0.18169	0.855826	0.989485	rs12224114	3.88	rs78035409	0.00104	3.49	-1.772	288	288	blup	0.012	0.015	-0.78047	0.435113	0.905643
	AMOTL1	11	94706431	94876748	0.1605	exc	rs1430859	-3.41	rs516594	0.0206	4.41	-2.135	350	20	enet	0.074	8e-09	-1.64253	0.10048	0.771871	rs12224114	3.88	rs516594	0.0206	4.41	-0.716	350	20	enet	0.074	8e-09	-0.17314	0.862541	0.981597
	SRSF8	11	95067197	95071224	0.0544	exc	rs1430859	-3.41	rs1056986	0.00661	3.82	0.089	334	1	top1	0.0066	0.052	0.089	0.929082	0.993571	rs12224114	3.88	rs1056986	0.00661	3.82	-1.577	334	1	top1	0.0066	0.052	-1.577	0.114796	0.732429
	ENDOD1	11	95089846	95132645	0.1462	exc	rs2566898	-3.72	rs503612	0.0675	5.72	-0.1	1465	1	top1	0.068	3.5e-08	-0.1	0.920344	0.993289	rs12224114	3.88	rs503612	0.0675	5.72	-0.777	1465	1	top1	0.068	3.5e-08	-0.777	0.437159	0.905643
	AP000787.1	11	95150539	95234391	0.2243	exc	rs1430859	-3.41	rs662315	-0.00231	3.72	1.233	360	31	enet	0.084	8.1e-10	-1.36068	0.173614	0.823424	rs12224114	3.88	rs662315	-0.00231	3.72	0.5344	360	31	enet	0.084	8.1e-10	0.10885	0.913322	0.989193
	SESN3	11	95165513	95232541	0.1725	exc	rs1430859	-3.41	rs528798	0.0162	4.27	-0.077	353	353	blup	0.054	8.2e-07	-0.338187	0.735222	0.965484	rs12224114	3.88	rs528798	0.0162	4.27	-0.258	353	353	blup	0.054	8.2e-07	-1.03928	0.298676	0.859486
	FAM76B	11	95768953	95790409	0.0831	exc	rs34536806	3	rs662168	0.0202	-4.31	1.265	463	1	top1	0.02	0.002	-1.265	0.205871	0.84166	rs7107071	-3.39	rs662168	0.0202	-4.31	0.31	463	1	top1	0.02	0.002	-0.31	0.756561	0.968908
	MTMR2	11	95832882	95925315	0.0846	exc	rs34536806	3	rs7949888	0.0382	4.57	0.643	1897	1	top1	0.038	3.1e-05	0.643	0.520224	0.931947	rs10831479	-3.74	rs7949888	0.0382	4.57	-0.13	1897	1	top1	0.038	3.1e-05	-0.13	0.896566	0.986291
	MAML2	11	95976598	96343195	0.3025	exc	rs61913160	-3.15	rs6483479	0.155	8.22	1.6	545	23	enet	0.19	4.7e-21	1.39809	0.162085	0.823424	rs7107071	-3.39	rs6483479	0.155	8.22	0.035	545	23	enet	0.19	4.7e-21	1.20239	0.229212	0.813496
	CCDC82	11	96352769	96389956	0.4565	exc	rs61913160	-3.15	rs11021552	0.364	12.48	-0.226	1908	1	top1	0.36	1.5e-43	-0.226	0.821201	0.981482	rs10831479	-3.74	rs11021552	0.364	12.48	-0.747	1908	1	top1	0.36	1.5e-43	-0.747	0.455064	0.911168
	JRKL	11	96389989	96507574	0.069	exc	rs61913160	-3.15	rs56178002	0.0283	4.52	-0.027	476	1	lasso	0.031	0.00016	-0.027	0.97846	0.997752	rs7107071	-3.39	rs56178002	0.0283	4.52	-0.452	476	1	lasso	0.031	0.00016	-0.452	0.651269	0.946835
	AP003066.1	11	96590317	96985810	0.0402	exc	rs7944964	-3.24	rs61910385	0.000515	3.29	-0.27	2461	3	lasso	0.0039	0.11	0.636694	0.524324	0.931947	rs10831479	-3.74	rs61910385	0.000515	3.29	1.548	2461	3	lasso	0.0039	0.11	1.98349	0.047313	0.599249
	CNTN5	11	99020949	100358885	0.1401	exc	rs1461676	3.11	rs12576871	0.00883	4.52	0.319	5807	5807	blup	0.054	8.1e-07	0.84402	0.398658	0.903164	rs1216578	-3.33	rs12576871	0.00883	4.52	-0.89	5807	5807	blup	0.054	8.1e-07	0.74566	0.455875	0.911168
	TRPC6	11	101451564	101872562	0.0266	exc	rs4643040	3.54	rs10501990	0.0166	-3.88	1.008	2876	1	top1	0.017	0.0046	-1.008	0.313454	0.883452	rs7118482	-2.25	rs10501990	0.0166	-3.88	-1.06	2876	1	top1	0.017	0.0046	1.06	0.289145	0.854051
	CEP126	11	101915010	102001062	0.1342	exc	rs1622630	3.53	rs117883580	0.0672	-5.66	1.384	338	4	lasso	0.071	1.5e-08	-2.62588	0.008643	0.464755	rs34510872	-2.63	rs117883580	0.0672	-5.66	1.412	338	4	lasso	0.071	1.5e-08	-1.47676	0.139739	0.763079
	DYNC2H1	11	103109410	103479863	0.1575	exc	rs1032235	-2.49	rs2671375	0.0725	-6.6	0.429	688	5	lasso	0.12	2e-13	0.313944	0.753564	0.968344	rs664310	3.28	rs2671375	0.0725	-6.6	1.546	688	5	lasso	0.12	2e-13	-1.15961	0.246208	0.83052
	PDGFD	11	103907189	104164379	0.0739	exc	rs10791659	-2.63	rs2170719	0.0352	4.84	1.377	2958	1	top1	0.035	6.1e-05	1.377	0.168512	0.823424	rs1483268	-3.23	rs2170719	0.0352	4.84	-0.914	2958	1	top1	0.035	6.1e-05	-0.914	0.360717	0.879927
	LINC02552	11	104445868	104609498	0.1192	exc	rs56047965	-2.83	rs189680	-0.00193	3.52	-0.715	294	294	blup	0.024	0.00081	0.085499	0.931865	0.995028	rs117726899	3.15	rs189680	-0.00193	3.52	-0.366	294	294	blup	0.024	0.00081	0.17493	0.861133	0.981094
	CARD18	11	105137714	105531697	0.0799	exc	rs11226887	2.96	rs12806006	0.0485	-4.77	0.647	2008	1	top1	0.048	2.9e-06	-0.647	0.517632	0.931947	rs10750731	-3.18	rs12806006	0.0485	-4.77	-0.899	2008	1	top1	0.048	2.9e-06	0.899	0.368653	0.882425
	GRIA4	11	105609994	105982092	0.0684	exc	rs17393463	-3.27	rs11226753	-0.00109	-3.04	-0.074	2004	3	lasso	0.014	0.0088	-0.107982	0.91401	0.993027	rs10750731	-3.18	rs11226753	-0.00109	-3.04	2.526	2004	3	lasso	0.014	0.0088	-2.92896	0.003401	0.254313
	KBTBD3	11	106051098	106077459	0.026	exc	rs17393463	-3.27	rs1047636	0.00558	-4.14	0.017	1547	5	enet	0.0069	0.048	-0.110921	0.911679	0.992932	rs10750731	-3.18	rs1047636	0.00558	-4.14	-0.053	1547	5	enet	0.0069	0.048	0.20297	0.839158	0.980035
	AASDHPPT	11	106075501	106098699	0.0622	exc	rs17393463	-3.27	rs598937	0.0519	-4.95	-0.735	1540	1	top1	0.052	1.3e-06	0.735	0.462339	0.921384	rs10750731	-3.18	rs598937	0.0519	-4.95	-0.176	1540	1	top1	0.052	1.3e-06	0.176	0.860294	0.980835
	GUCY1A2	11	106674012	107018524	0.086	exc	rs12808808	-3.06	rs1907402	0.00262	-3.91	-0.876	504	504	blup	0.02	0.002	1.53884	0.123843	0.813598	rs12284169	-3.39	rs1907402	0.00262	-3.91	-0.271	504	504	blup	0.02	0.002	-0.81822	0.413231	0.89928
	AP000766.1	11	107312132	107316271	0.0581	exc	rs11211945	2.13	rs10890698	0.0416	-4.72	-0.433	2056	18	enet	0.05	2e-06	0.490286	0.623931	0.954155	rs12284169	-3.39	rs10890698	0.0416	-4.72	-0.562	2056	18	enet	0.05	2e-06	-0.14613	0.883817	0.984728
	CWF19L2	11	107326345	107457844	0.0668	exc	rs79590713	-2.16	rs10749888	0.0249	-5.09	0.591	2257	2	lasso	0.036	5.1e-05	-1.4646	0.14303	0.818727	rs12284169	-3.39	rs10749888	0.0249	-5.09	-1.078	2257	2	lasso	0.036	5.1e-05	0.75251	0.451746	0.910297
	ALKBH8	11	107502726	107565746	0.0948	exc	rs79590713	-2.16	rs619172	0.109	7.12	1.552	2136	1	top1	0.11	1.9e-12	1.552	0.120662	0.810707	rs12284169	-3.39	rs619172	0.109	7.12	-0.05	2136	1	top1	0.11	1.9e-12	-0.05	0.960122	0.995297
	ELMOD1	11	107591091	107666779	0.1759	exc	rs4754296	2.91	rs7120948	0.0484	-5.78	-0.822	2099	9	lasso	0.079	2.6e-09	0.878537	0.379653	0.902774	rs11601596	3.56	rs7120948	0.0484	-5.78	-0.83	2099	9	lasso	0.079	2.6e-09	1.61089	0.107204	0.719727
	SLC35F2	11	107790991	107928293	0.2134	exc	rs1960006	-2.95	rs1261760	0.0523	6.05	-1.146	1839	37	enet	0.095	5.1e-11	-0.950539	0.341839	0.889505	rs11601596	3.56	rs1261760	0.0523	6.05	-0.339	1839	37	enet	0.095	5.1e-11	-1.21662	0.223749	0.808563
	NPAT	11	108157215	108222638	0.0476	exc	rs4754296	2.91	rs10890818	0.0143	3.59	-0.922	296	1	top1	0.014	0.0079	-0.922	0.356529	0.897436	rs12577790	3.55	rs10890818	0.0143	3.59	-0.518	296	1	top1	0.014	0.0079	-0.518	0.604458	0.933745
	ATM	11	108222484	108369102	0.0762	exc	rs4754296	2.91	rs6589017	0.0395	-4.73	-0.771	287	1	lasso	0.041	1.7e-05	0.771	0.440707	0.913897	rs12577790	3.55	rs6589017	0.0395	-4.73	1.387	287	1	lasso	0.041	1.7e-05	-1.387	0.165442	0.783039
	DDX10	11	108665069	108940927	0.0421	exc	rs1960006	-2.95	rs11212815	0.000847	-3.48	-0.654	1634	1634	blup	0.0094	0.026	-0.17942	0.857608	0.989485	rs4753834	2.94	rs11212815	0.000847	-3.48	-0.205	1634	1634	blup	0.0094	0.026	0.53371	0.593545	0.932267
	C11orf87	11	109422190	109429167	0.0826	exc	rs117102464	2.45	rs7101378	0.000375	-3.84	0.506	1221	1221	blup	0.021	0.0016	-0.10454	0.916741	0.993129	rs7930858	2.18	rs7101378	0.000375	-3.84	-0.422	1221	1221	blup	0.021	0.0016	-0.0785	0.93743	0.993062
	RDX	11	109864295	110296712	0.0351	exc	rs3933783	2.73	rs79618016	0.0183	-3.69	2.421	2016	1	top1	0.018	0.0031	-2.421	0.015478	0.530309	rs729613	3.29	rs79618016	0.0183	-3.69	-1.412	2016	1	top1	0.018	0.0031	1.412	0.15795	0.776923
	FDX1	11	110429948	110464884	0.0857	exc	rs9633915	-2.67	rs4754453	0.0796	-6.91	1.439	1813	5	lasso	0.1	1.5e-11	-1.17944	0.238225	0.85779	rs729613	3.29	rs4754453	0.0796	-6.91	-1.127	1813	5	lasso	0.1	1.5e-11	1.11598	0.264429	0.843754
	ARHGAP20	11	110577042	110713189	0.0401	exc	rs714342	-2.65	rs7117938	0.00475	-3.66	0.131	363	363	blup	0.011	0.018	-1.17771	0.238912	0.85779	rs729613	3.29	rs7117938	0.00475	-3.66	1.937	363	363	blup	0.011	0.018	-1.76361	0.077798	0.669464
	PPP2R1B	11	111726908	111766389	0.0733	exc	rs10891245	2.43	rs17473411	0.0101	2.83	1.338	208	1	top1	0.01	0.022	1.338	0.180896	0.825792	rs1896943	-2.56	rs17473411	0.0101	2.83	0.281	208	1	top1	0.01	0.022	0.281	0.77871	0.971398
	BCO2	11	112175510	112224699	0.1102	exc	rs898312	3.3	rs11214126	0.04	-5.41	-1.013	1174	6	lasso	0.057	4.1e-07	1.12517	0.260519	0.870829	rs2059959	-2.76	rs11214126	0.04	-5.41	2.034	1174	6	lasso	0.057	4.1e-07	-1.46796	0.142114	0.765638
	PTS	11	112226367	112269955	0.0801	exc	rs2513314	2.6	rs2564872	-0.00208	3.61	-0.462	200	200	blup	0.02	0.0019	0.496536	0.619516	0.954155	rs1896943	-2.56	rs2564872	-0.00208	3.61	-0.805	200	200	blup	0.02	0.0019	-1.63576	0.10189	0.705366
	LINC02763	11	112393118	112624567	0.0646	exc	rs600052	2.76	rs1534115	0.0159	4.09	-0.529	258	1	top1	0.016	0.0054	-0.529	0.596805	0.953012	rs1896943	-2.56	rs1534115	0.0159	4.09	-1.009	258	1	top1	0.016	0.0054	-1.009	0.312975	0.864638
	NCAM1	11	112961247	113278436	0.0514	exc	rs898312	3.3	rs1245115	0.00427	3.56	-0.202	2336	5	lasso	0.012	0.015	-0.256127	0.797853	0.980281	rs4936277	-2.83	rs1245115	0.00427	3.56	0.431	2336	5	lasso	0.012	0.015	0.42937	0.667656	0.950965
	TTC12	11	113314529	113383544	0.7583	exc	rs1816537	2.4	rs73572791	0.492	14.43	-0.077	1854	16	lasso	0.55	1.8e-74	-0.32208	0.747392	0.967353	rs4936277	-2.83	rs73572791	0.492	14.43	-0.615	1854	16	lasso	0.55	1.8e-74	-0.59957	0.54879	0.926942
	ZW10	11	113733187	113773735	0.053	exc	rs17116456	2.58	rs34029763	0.0116	3.69	-1.354	1822	1	top1	0.012	0.015	-1.354	0.175736	0.824288	rs377232640	-3.49	rs34029763	0.0116	3.69	0.676	1822	1	top1	0.012	0.015	0.676	0.499041	0.918456
	USP28	11	113797874	113875570	0.0663	exc	rs17116456	2.58	rs12278709	0.0428	5.25	-0.009	1913	3	lasso	0.057	4.2e-07	0.143663	0.885766	0.991979	rs377232640	-4.55	rs12278709	0.0428	5.25	0.878	1913	3	lasso	0.057	4.2e-07	0.48109	0.630451	0.942729
	HTR3B	11	113904677	113949078	0.0502	exc	rs17116456	2.58	rs72997451	0.0439	4.52	0.437	1876	1	top1	0.044	8.3e-06	0.437	0.662111	0.958758	rs377232640	-4.55	rs72997451	0.0439	4.52	-0.249	1876	1	top1	0.044	8.3e-06	-0.249	0.803361	0.974008
	REXO2	11	114439386	114450279	0.0688	exc	rs17117551	2.94	rs507075	0.0161	-4.36	0.775	462	3	lasso	0.026	0.0005	-0.337113	0.736032	0.965484	rs10891679	3.3	rs507075	0.0161	-4.36	1.073	462	3	lasso	0.026	0.0005	-1.01191	0.311583	0.864638
	LINC02698	11	115659658	115843146	0.0636	exc	rs2251835	-2.94	rs77900920	-0.00233	3.13	0.19	1784	1784	blup	0.0018	0.19	1.14863	0.250711	0.866792	rs11215797	3.53	rs77900920	-0.00233	3.13	-0.193	1784	1784	blup	0.0018	0.19	0.45552	0.648733	0.946601
	BUD13	11	116748170	116772987	0.0729	exc	rs61904846	-3.32	rs1729409	-0.000689	3.62	0.216	2249	2249	blup	0.016	0.0051	0.051833	0.958662	0.997248	rs548055	3.13	rs1729409	-0.000689	3.62	1.065	2249	2249	blup	0.016	0.0051	0.90588	0.365002	0.880186
	PAFAH1B2	11	117144284	117176894	0.0713	exc	rs1056136	3.32	rs150308863	0.00744	-4.51	-0.197	2119	5	lasso	0.034	8.2e-05	-0.117426	0.906522	0.992932	rs11607656	-2.83	rs150308863	0.00744	-4.51	0.014	2119	5	lasso	0.034	8.2e-05	-0.07765	0.938108	0.993062
	SIDT2	11	117178736	117197445	0.047	exc	rs1056136	3.32	rs12279266	0.0292	-4.55	-0.1	2014	7	lasso	0.04	1.9e-05	0.00229	0.998173	0.99982	rs11607656	-2.83	rs12279266	0.0292	-4.55	-0.482	2014	7	lasso	0.04	1.9e-05	1.282	0.199844	0.800926
	TAGLN	11	117199370	117207464	0.136	exc	rs558229	3.31	rs474339	0.012	4.77	-1.008	512	512	blup	0.051	1.6e-06	0.068498	0.945389	0.997248	rs7928478	-2.77	rs474339	0.012	4.77	-2.196	512	512	blup	0.051	1.6e-06	-0.54711	0.584305	0.932267
	PCSK7	11	117204337	117232525	0.0389	exc	rs1056136	3.32	rs4938389	0.00304	3.38	0.026	1957	1	lasso	0.011	0.019	0.026	0.979257	0.997752	rs11607656	-2.83	rs4938389	0.00304	3.38	-1.776	1957	1	lasso	0.011	0.019	-1.776	0.075733	0.663552
	RNF214	11	117232625	117286454	0.1179	exc	rs1056136	3.32	rs673738	0.00488	-4.03	1.001	1965	1965	blup	0.019	0.0027	-0.398051	0.690593	0.962391	rs11607656	-2.83	rs673738	0.00488	-4.03	1.716	1965	1965	blup	0.019	0.0027	-3.64409	0.000268	0.0553484
	BACE1	11	117285207	117316259	0.091	exc	rs558229	3.31	rs3781981	0.0643	5.46	-0.124	501	1	top1	0.064	7.5e-08	-0.124	0.901315	0.99263	rs7928478	-2.77	rs3781981	0.0643	5.46	-0.446	501	1	top1	0.064	7.5e-08	-0.446	0.655597	0.947726
	BACE1-AS	11	117288453	117293571	0.0954	exc	rs1056136	3.32	rs150308863	-0.00224	-3.63	-0.197	1872	1872	blup	0.015	0.0067	0.352403	0.724536	0.964931	rs11607656	-2.83	rs150308863	-0.00224	-3.63	0.014	1872	1872	blup	0.015	0.0067	1.25062	0.211072	0.800926
	CEP164	11	117314557	117413266	0.1926	exc	rs1056136	3.32	rs516712	0.0676	6.41	0.346	2079	55	enet	0.078	2.9e-09	0.53718	0.591143	0.951889	rs11607656	-2.83	rs516712	0.0676	6.41	0.982	2079	55	enet	0.078	2.9e-09	-0.15013	0.880661	0.9847
	AP000892.1	11	117316362	117328038	0.3236	exc	rs1056136	3.32	rs516712	0.151	8.74	0.346	1898	5	lasso	0.19	6.8e-21	0.508133	0.61136	0.95414	rs11607656	-2.83	rs516712	0.151	8.74	0.982	1898	5	lasso	0.19	6.8e-21	1.08926	0.276039	0.848417
	FXYD6	11	117836976	117877486	0.0433	exc	rs3181261	-2.59	rs7130708	0.0114	-3.27	0.833	2052	1	top1	0.011	0.016	-0.833	0.404845	0.906066	rs11607656	-2.83	rs7130708	0.0114	-3.27	-0.548	2052	1	top1	0.011	0.016	0.548	0.583692	0.932267
	SCN4B	11	118133377	118152888	0.0826	exc	rs3181261	-2.59	rs671111	0.0723	5.7	0.663	384	1	top1	0.072	1.2e-08	0.663	0.507331	0.93078	rs11216617	2.45	rs671111	0.0723	5.7	-0.857	384	1	top1	0.072	1.2e-08	-0.857	0.391445	0.890245
	ATP5MG	11	118401606	118431496	0.0491	exc	rs3181261	-2.59	rs1786176	0.00319	-3.23	0.865	317	1	top1	0.0032	0.13	-0.865	0.387039	0.902779	rs497916	2.83	rs1786176	0.00319	-3.23	-1.474	317	1	top1	0.0032	0.13	1.474	0.140482	0.763079
	IFT46	11	118544528	118572970	0.0769	exc	rs3181261	-2.59	rs3132828	0.0856	6.14	-0.404	1724	1	top1	0.086	5.1e-10	-0.404	0.686213	0.962391	rs497916	2.83	rs3132828	0.0856	6.14	0.238	1724	1	top1	0.086	5.1e-10	0.238	0.811881	0.97551
	ARCN1	11	118572390	118603033	0.0604	exc	rs3181261	-2.59	rs587816	-0.00161	4	1.145	295	295	blup	0.023	0.0011	1.21448	0.224563	0.847409	rs497916	2.83	rs587816	-0.00161	4	0.42	295	295	blup	0.023	0.0011	0.75132	0.45246	0.9107
	DDX6	11	118747763	118791164	0.0714	exc	rs3181261	-2.59	rs546393	0.0632	5.38	0.133	1550	1	top1	0.063	9.6e-08	0.133	0.894193	0.991979	rs497916	2.83	rs546393	0.0632	5.38	-2.227	1550	1	top1	0.063	9.6e-08	-2.227	0.025947	0.506619
	CCDC84	11	118998138	119015793	0.1052	exc	rs61901304	-2.62	rs113032308	0.0201	4.89	1.25	1572	1572	blup	0.044	7.9e-06	1.31646	0.188018	0.826342	rs497916	2.83	rs113032308	0.0201	4.89	0.97	1572	1572	blup	0.044	7.9e-06	1.62287	0.104617	0.714465
	RPS25	11	119015712	119018691	0.0548	exc	rs61901304	-2.62	rs45573242	0.0064	-4.11	1.286	1565	18	enet	0.023	0.0011	-1.76501	0.077562	0.73178	rs497916	2.83	rs45573242	0.0064	-4.11	0.89	1565	18	enet	0.023	0.0011	-1.36593	0.17196	0.78664
	TRAPPC4	11	119018763	119025454	0.1382	exc	rs61901304	-2.62	rs2276072	0.0764	6.76	1.149	276	4	lasso	0.089	2.3e-10	0.98453	0.324855	0.883452	rs497916	2.83	rs2276072	0.0764	6.76	1.317	276	4	lasso	0.089	2.3e-10	0.8513	0.394603	0.891351
	DPAGT1	11	119096503	119108331	0.0408	exc	rs61901304	-2.62	rs71482170	0.00516	-3.96	-0.669	1674	1	top1	0.0052	0.075	0.669	0.503495	0.93078	rs497916	2.83	rs71482170	0.00516	-3.96	0.655	1674	1	top1	0.0052	0.075	-0.655	0.512468	0.922055
	HINFP	11	119121580	119136059	0.0593	exc	rs61901304	-2.62	rs149703780	0.0372	-4.58	1.438	286	1	top1	0.037	3.8e-05	-1.438	0.150434	0.818727	rs497916	2.83	rs149703780	0.0372	-4.58	-1.974	286	1	top1	0.037	3.8e-05	1.974	0.048382	0.603192
	RNF26	11	119334527	119337309	0.0773	exc	rs61901304	-2.62	rs6649	0.0182	4.26	-0.989	307	3	lasso	0.022	0.0013	-1.07287	0.283328	0.87522	rs497916	2.83	rs6649	0.0182	4.26	2.561	307	3	lasso	0.022	0.0013	1.71493	0.086358	0.676423
	THY1	11	119417378	119424985	0.0508	exc	rs61901304	-2.62	rs73003083	-0.00195	-4.23	0.158	336	2	lasso	0.016	0.0051	-0.651587	0.514667	0.931618	rs6649	2.56	rs73003083	-0.00195	-4.23	-0.584	336	2	lasso	0.016	0.0051	-0.09213	0.926594	0.991878
	AP003393.1	11	119608423	119659284	0.0688	exc	rs20494	3.81	rs59627935	0.0317	4.86	1.599	1936	3	lasso	0.032	0.00012	1.86599	0.062043	0.707021	rs61897871	2.92	rs59627935	0.0317	4.86	-0.861	1936	3	lasso	0.032	0.00012	-0.70885	0.47842	0.915703
	NECTIN1	11	119623408	119729200	0.0503	exc	rs20494	3.81	rs504542	0.000145	-3.67	0.182	462	462	blup	0.013	0.011	-1.44983	0.147105	0.818727	rs61897871	2.92	rs504542	0.000145	-3.67	1.111	462	462	blup	0.013	0.011	-0.90438	0.365794	0.880878
	TLCD5	11	120325129	120333682	0.0507	exc	rs20494	3.81	rs12806754	0.0332	-4.19	-0.806	1908	1	top1	0.033	9.7e-05	0.806	0.420243	0.907666	rs2847502	-3.58	rs12806754	0.0332	-4.19	0.8	1908	1	top1	0.033	9.7e-05	-0.8	0.423711	0.902965
	ARHGEF12	11	120336413	120489937	0.1918	exc	rs20494	3.81	rs56693116	0.13	-7.62	0.33	538	11	enet	0.13	8.7e-15	0.077257	0.938419	0.995707	rs7119027	-3.42	rs56693116	0.13	-7.62	0.289	538	11	enet	0.13	8.7e-15	-0.55468	0.57911	0.932029
	GRIK4	11	120511700	120988904	0.0707	exc	rs582446	3.87	rs4936532	0.000712	-3.89	-0.496	575	575	blup	0.016	0.0051	-1.34225	0.179514	0.825792	rs7119027	-3.42	rs4936532	0.000712	-3.89	1.551	575	575	blup	0.016	0.0051	-2.02855	0.042504	0.582641
	TECTA	11	121101173	121191493	0.0795	exc	rs9665907	-3.95	rs6589855	0.0283	-4.41	-1.059	385	1	top1	0.028	0.0003	1.059	0.2896	0.87522	rs9665907	-3.74	rs6589855	0.0283	-4.41	-1.674	385	1	top1	0.028	0.0003	1.674	0.094131	0.689023
	SORL1	11	121452314	121633763	0.0734	exc	rs9665907	-3.95	rs297499	0.00196	-2.81	-0.747	360	360	blup	0.011	0.016	1.03565	0.300364	0.882318	rs9665907	-3.74	rs297499	0.00196	-2.81	0.285	360	360	blup	0.011	0.016	-1.32601	0.184837	0.794401
	AP001977.1	11	121674261	121928976	0.0718	exc	rs1784920	4.04	rs4935777	0.0506	-5.32	1.51	1857	30	enet	0.074	8.3e-09	-1.17069	0.241724	0.859309	rs1784920	3.79	rs4935777	0.0506	-5.32	1.674	1857	30	enet	0.074	8.3e-09	0.02695	0.9785	0.996537
	MIR100HG	11	122028325	122556721	0.1026	exc	rs9665907	-3.95	rs10502255	-0.000857	4.03	0.806	566	566	blup	0.0046	0.087	-0.393461	0.693979	0.962391	rs9665907	-3.74	rs10502255	-0.000857	4.03	0.872	566	566	blup	0.0046	0.087	1.70186	0.088782	0.680434
	AP002762.2	11	122751147	122851617	0.0647	exc	rs12422101	-3.27	rs66978038	-0.00234	3.39	-0.414	474	474	blup	0.015	0.0066	-0.042727	0.965919	0.997248	rs77485628	-2.8	rs66978038	-0.00234	3.39	0.184	474	474	blup	0.015	0.0066	-1.73315	0.08307	0.673271
	JHY	11	122882528	122959798	0.1775	exc	rs11218941	3.56	rs3107615	0.0211	5.15	-1.912	2148	2148	blup	0.073	8.9e-09	-0.866889	0.386003	0.902779	rs56410371	3.56	rs3107615	0.0211	5.15	-0.4142	2148	2148	blup	0.073	8.9e-09	1.32564	0.184959	0.794401
	HSPA8	11	123057489	123063230	0.067	exc	rs12422101	-3.27	rs142280582	0.00162	3.21	-0.75	518	518	blup	0.0035	0.11	0.73936	0.459688	0.921384	rs10893036	3.52	rs142280582	0.00162	3.21	0.0902	518	518	blup	0.0035	0.11	-0.06164	0.950846	0.994208
	CLMP	11	123069872	123195248	0.1841	exc	rs12422101	-3.27	rs61904442	0.0702	5.65	0.638	598	24	enet	0.11	1.8e-12	-1.22139	0.221937	0.847263	rs10893036	3.52	rs61904442	0.0702	5.65	-1.553	598	24	enet	0.11	1.8e-12	-0.15015	0.880644	0.9847
	GRAMD1B	11	123358428	123627774	0.2299	exc	rs12422101	-3.27	rs2846302	0.0545	-5.7	-0.805	592	10	lasso	0.11	2.9e-12	0.150848	0.880096	0.991979	rs10893036	3.52	rs2846302	0.0545	-5.7	-1.609	592	10	lasso	0.11	2.9e-12	1.72921	0.083771	0.673271
	ZNF202	11	123723914	123741675	0.198	exc	rs2714048	-3.1	rs687414	0.138	-8	0.491	2307	34	enet	0.14	3.4e-16	-1.16423	0.244329	0.863614	rs56410371	3.56	rs687414	0.138	-8	0.852	2307	34	enet	0.14	3.4e-16	-1.14437	0.252471	0.835177
	TBRG1	11	124622836	124635926	0.1832	exc	rs686567	3.54	rs2285590	0.0162	4.36	1.212	399	9	lasso	0.069	2.3e-08	1.02674	0.304541	0.882318	rs78787269	-2.56	rs2285590	0.0162	4.36	1.097	399	9	lasso	0.069	2.3e-08	0.87625	0.380893	0.88767
	SPA17	11	124673798	124697518	0.1397	exc	rs686567	3.54	rs2156162	0.00611	-3.99	-0.971	412	412	blup	0.021	0.0017	0.387991	0.698022	0.962729	rs78787269	-2.56	rs2156162	0.00611	-3.99	0.794	412	412	blup	0.021	0.0017	1.88612	0.059278	0.632191
	ROBO3	11	124865432	124881471	0.2953	exc	rs1942668	-3.58	rs4606490	0.0555	7.8	-1.513	1785	4	lasso	0.25	3.3e-28	-2.12149	0.033881	0.625285	rs200145820	2.67	rs4606490	0.0555	7.8	1.293	1785	4	lasso	0.25	3.3e-28	1.50557	0.132177	0.753418
	TMEM218	11	125096545	125111763	0.0857	exc	rs686567	3.54	rs6590110	-0.000346	-3.87	1.135	1682	13	enet	0.017	0.0045	0.356555	0.721425	0.963778	rs75298200	-2.59	rs6590110	-0.000346	-3.87	2.137	1682	13	enet	0.017	0.0045	-0.12855	0.897715	0.986291
	FEZ1	11	125442881	125592568	0.1173	exc	rs56235868	3.05	rs147068250	0.00428	-4.3	-1.084	2358	2358	blup	0.021	0.0018	0.61537	0.538311	0.938245	rs75298200	-2.59	rs147068250	0.00428	-4.3	-1.035	2358	2358	blup	0.021	0.0018	0.58208	0.560516	0.926942
	EI24	11	125569280	125584684	0.08	exc	rs56235868	3.05	rs147068250	0.029	-3.99	-1.084	2094	1	top1	0.029	0.00026	1.084	0.278365	0.874966	rs75298200	-2.59	rs147068250	0.029	-3.99	-1.035	2094	1	top1	0.029	0.00026	1.035	0.300669	0.859486
	STT3A	11	125591712	125625215	0.029	exc	rs56235868	3.05	rs116332573	0.00759	-3.88	1.263	2128	1	top1	0.0076	0.04	-1.263	0.206589	0.842175	rs476707	-2.56	rs116332573	0.00759	-3.88	0.379	2128	1	top1	0.0076	0.04	-0.379	0.704688	0.959875
	CHEK1	11	125625665	125676255	0.056	exc	rs79556694	-3.24	rs10893451	0.00253	3.68	-0.536	2184	2184	blup	0.02	0.002	0.385912	0.699562	0.962729	rs476707	-2.56	rs10893451	0.00253	3.68	1.649	2184	2184	blup	0.02	0.002	0.41584	0.67753	0.954224
	HYLS1	11	125883614	125900648	0.1057	exc	rs79556694	-3.24	rs511950	0.0429	-5.4	0.854	2200	5	lasso	0.057	4.3e-07	-1.21039	0.226128	0.848004	rs476707	-2.56	rs511950	0.0429	-5.4	-0.114	2200	5	lasso	0.057	4.3e-07	-0.60749	0.543524	0.926942
	DDX25	11	125903348	125943702	0.0979	exc	rs79556694	-3.24	rs11220277	-0.00227	-3.9	-0.981	2262	2262	blup	0.026	0.00046	1.67468	0.093997	0.764254	rs476707	-2.56	rs11220277	-0.00227	-3.9	0.447	2262	2262	blup	0.026	0.00046	-0.00419	0.996654	0.999183
	CDON	11	125955796	126063335	0.2854	exc	rs79556694	-3.24	rs7937510	0.239	10.17	0.098	2476	4	lasso	0.24	3.8e-27	0.032953	0.973712	0.997752	rs476707	-2.56	rs7937510	0.239	10.17	0.709	2476	4	lasso	0.24	3.8e-27	0.78256	0.433888	0.905643
	FAM118B	11	126211724	126262984	0.0556	exc	rs553402	-3.57	rs61919019	0.00472	-3.76	1.25	2338	1	top1	0.0047	0.084	-1.25	0.2113	0.843513	rs476707	-2.56	rs61919019	0.00472	-3.76	0.864	2338	1	top1	0.0047	0.084	-0.864	0.387588	0.889406
	SRPRA	11	126262938	126269144	0.0571	exc	rs602855	-3.45	rs487450	0.00204	3.83	-0.618	606	12	enet	0.0088	0.03	0.331826	0.74002	0.965522	rs35689796	2.52	rs487450	0.00204	3.83	0.609	606	12	enet	0.0088	0.03	0.3111	0.755728	0.968908
	FOXRED1	11	126269055	126278131	0.2142	exc	rs553402	-3.57	rs492154	0.156	8.25	0.222	2211	1	top1	0.16	1.9e-17	0.222	0.824314	0.981482	rs476707	-2.56	rs492154	0.156	8.25	-0.179	2211	1	top1	0.16	1.9e-17	-0.179	0.857938	0.980379
	TIRAP	11	126283065	126298845	0.1056	exc	rs553402	-3.57	rs11220450	0.0307	-5.62	0.566	2206	1	top1	0.031	0.00017	-0.566	0.571394	0.94717	rs476707	-2.56	rs11220450	0.0307	-5.62	-0.02	2206	1	top1	0.031	0.00017	0.02	0.984043	0.997591
	AP001318.2	11	126294298	126304318	0.0609	exc	rs553402	-3.57	rs12788021	0.0136	-4.63	-0.192	2210	8	enet	0.022	0.0012	0.570913	0.568059	0.946981	rs476707	-2.56	rs12788021	0.0136	-4.63	-0.206	2210	8	enet	0.022	0.0012	0.44898	0.65345	0.947726
	DCPS	11	126304060	126350005	0.1227	exc	rs553402	-3.57	rs10790800	0.0349	-5.21	-2.462	2378	23	enet	0.058	3.3e-07	1.97384	0.0484	0.674954	rs476707	-2.56	rs10790800	0.0349	-5.21	-0.423	2378	23	enet	0.058	3.3e-07	0.28175	0.778135	0.971157
	ST3GAL4	11	126355640	126440344	0.091	exc	rs553402	-3.57	rs10893506	0.0495	5.94	0.14	2482	4	lasso	0.053	1.1e-06	0.008139	0.993506	0.99982	rs7109913	2.6	rs10893506	0.0495	5.94	-0.955	2482	4	lasso	0.053	1.1e-06	-0.79575	0.426176	0.90341
	ETS1	11	128458761	128587558	0.1815	exc	rs11221296	2.74	rs73029056	0.054	5.18	1.307	588	41	enet	0.054	8e-07	-0.241519	0.809153	0.980281	rs973217	-4.18	rs73029056	0.054	5.18	-0.428	588	41	enet	0.054	8e-07	0.30559	0.759918	0.968908
	ARHGAP32	11	128965060	129279324	0.2027	exc	rs12364418	3	rs11221619	0.0836	-6.5	-0.483	654	654	blup	0.098	2.7e-11	0.434578	0.663869	0.958758	rs566516	3.06	rs11221619	0.0836	-6.5	-0.18	654	654	blup	0.098	2.7e-11	0.58578	0.558023	0.926942
	NFRKB	11	129863636	129895590	0.1147	exc	rs12364418	3	rs6590427	0.0787	-5.93	0.101	1784	1	top1	0.079	2.6e-09	-0.101	0.91955	0.993289	rs11602542	3.3	rs6590427	0.0787	-5.93	0.379	1784	1	top1	0.079	2.6e-09	-0.379	0.704688	0.959875
	ZBTB44	11	130226677	130314917	0.0519	exc	rs12364418	3	rs1940114	-0.00201	3.32	0.357	1810	1810	blup	0.0053	0.072	1.0308	0.302633	0.882318	rs11602542	3.3	rs1940114	-0.00201	3.32	-0.502	1810	1810	blup	0.0053	0.072	-2.04711	0.040647	0.573104
	ADAMTS8	11	130404923	130428609	0.1368	exc	rs860841	-2.79	rs747250	0.0118	-4.61	-1.621	1748	1748	blup	0.015	0.0061	0.384352	0.700717	0.962729	rs11602542	3.3	rs747250	0.0118	-4.61	1.409	1748	1748	blup	0.015	0.0061	-1.91077	0.056034	0.627147
	AP003486.1	11	130866254	130870247	0.0602	exc	rs1793768	3	rs7107568	0.023	-4.47	-0.195	2025	6	enet	0.023	0.00094	-0.257316	0.796935	0.980281	rs7940205	-2.92	rs7107568	0.023	-4.47	-0.616	2025	6	enet	0.023	0.00094	1.07716	0.281407	0.850705
	SNX19	11	130875436	130916509	0.3778	exc	rs895797	3.81	rs57336947	0.256	11.05	-0.139	2064	71	enet	0.32	8.8e-38	-0.29805	0.765665	0.972267	rs7940205	-2.92	rs57336947	0.256	11.05	-1.693	2064	71	enet	0.32	8.8e-38	-1.53975	0.123622	0.748789
	NTM	11	131370478	132336822	0.3681	exc	rs895797	3.81	rs2162059	0.0471	6.08	0.494	1009	52	enet	0.23	1.6e-25	0.630577	0.528317	0.932564	rs11222675	-3.59	rs2162059	0.0471	6.08	-1.529	1009	52	enet	0.23	1.6e-25	-3.34158	0.000833	0.112898
	OPCML	11	132414977	133532519	0.1462	exc	rs1627589	-3.15	rs7930263	0.00198	-3.9	0.2	1236	1236	blup	0.025	0.00069	0.587302	0.557001	0.94506	rs7944972	-3.09	rs7930263	0.00198	-3.9	0.512	1236	1236	blup	0.025	0.00069	0.90837	0.36368	0.880186
	IGSF9B	11	133896438	133956985	0.0666	exc	rs34731155	2.72	rs10444323	0.0324	-4.68	-1.429	572	1	top1	0.032	0.00012	1.429	0.153004	0.818727	rs12281210	-3.17	rs10444323	0.0324	-4.68	1.31	572	1	top1	0.032	0.00012	-1.31	0.190196	0.800078
	LINC02731	11	134032216	134067936	0.0423	exc	rs75521445	3.09	rs7127134	0.0012	3.69	0.392	2026	2026	blup	0.0059	0.061	1.26967	0.204203	0.839458	rs12800788	3.92	rs7127134	0.0012	3.69	-0.524	2026	2026	blup	0.0059	0.061	1.22394	0.220974	0.806459
	JAM3	11	134069071	134152001	0.0991	exc	rs75521445	3.09	rs617971	0.00115	-4.08	0.261	2256	2256	blup	0.028	0.00029	-1.07064	0.28433	0.87522	rs12800788	3.92	rs617971	0.00115	-4.08	-0.111	2256	2256	blup	0.028	0.00029	1.29757	0.194435	0.800926
	NCAPD3	11	134150119	134225454	0.076	exc	rs75521445	3.09	rs74339999	0.0403	5.09	1.202	723	1	top1	0.04	1.9e-05	1.202	0.229364	0.850755	rs12800788	3.92	rs74339999	0.0403	5.09	1.535	723	1	top1	0.04	1.9e-05	1.535	0.124784	0.750526
	THYN1	11	134248279	134253370	0.0958	exc	rs11223968	3.83	rs524588	0.0179	3.88	-0.469	701	2	lasso	0.028	0.00033	-0.395574	0.69242	0.962391	rs12800788	3.92	rs524588	0.0179	3.88	0.282	701	2	lasso	0.028	0.00033	1.25176	0.210658	0.800926
	GLB1L3	11	134274245	134319564	0.2226	exc	rs11223968	3.83	rs67473835	0.0876	-7.19	-2.264	2485	8	lasso	0.12	6.2e-14	2.63714	0.008361	0.464755	rs12800788	3.92	rs67473835	0.0876	-7.19	-1.661	2485	8	lasso	0.12	6.2e-14	1.8447	0.065081	0.64494
	B3GAT1	11	134378504	134412242	0.189	exc	rs11223968	3.83	rs11223780	0.00897	-5.03	-0.46	2552	2552	blup	0.079	2.2e-09	-3.17013	0.001524	0.244559	rs12800788	3.92	rs11223780	0.00897	-5.03	-0.719	2552	2552	blup	0.079	2.2e-09	0.58291	0.559954	0.926942
	AP004608.1	11	134412284	134505665	0.7214	exc	rs11223968	3.83	rs4937894	0.546	-15.25	2.241	2801	18	lasso	0.58	1.5e-81	-2.07982	0.037542	0.644187	rs12800788	3.92	rs4937894	0.546	-15.25	0.129	2801	18	lasso	0.58	1.5e-81	-0.34223	0.732177	0.964938
	CCDC77	12	389273	442642	0.1218	exc	rs11833579	3.97	rs2253565	0.109	7.7	-0.093	1740	6	lasso	0.12	2.1e-13	0.01037	0.991729	0.999595	rs138004684	3.98	rs2253565	0.109	7.7	0.652	1740	6	lasso	0.12	2.1e-13	1.04582	0.29565	0.859486
	B4GALNT3	12	459939	563509	0.086	exc	rs11833579	3.97	rs2369281	0.0702	-5.73	-1.101	620	1	top1	0.07	1.9e-08	1.101	0.270897	0.871335	rs138004684	3.96	rs2369281	0.0702	-5.73	1.657	620	1	top1	0.07	1.9e-08	-1.657	0.09752	0.697873
	WNK1	12	752579	911452	0.1172	exc	rs11833579	3.97	rs11064588	0.0137	-4.51	1.128	2080	2080	blup	0.034	7.2e-05	-1.0878	0.276683	0.874639	rs61913077	-3.12	rs11064588	0.0137	-4.51	-1.306	2080	2080	blup	0.034	7.2e-05	0.92326	0.35587	0.879523
	RAD52	12	911736	990053	0.162	exc	rs11833579	3.97	rs11064614	0.062	5.26	-0.112	2026	2	lasso	0.067	3.8e-08	-0.33945	0.734271	0.965484	rs61913077	-3.12	rs11064614	0.062	5.26	0.396	2026	2	lasso	0.067	3.8e-08	-0.47048	0.63801	0.944667
	ERC1	12	990509	1495933	0.2109	exc	rs11833579	3.97	rs7954090	0.0584	-5.6	-0.026	2993	2993	blup	0.089	2.2e-10	0.94736	0.343456	0.889505	rs34085684	3.63	rs7954090	0.0584	-5.6	0.314	2993	2993	blup	0.089	2.2e-10	0.27953	0.77984	0.972044
	WNT5B	12	1529891	1647212	0.0689	exc	rs77548576	3.46	rs12810894	0.00315	-4.13	0.8787	2122	6	lasso	0.014	0.0089	-1.8123	0.06994	0.719584	rs34085684	3.63	rs12810894	0.00315	-4.13	-0.63	2122	6	lasso	0.014	0.0089	0.0695	0.94459	0.993567
	ADIPOR2	12	1688574	1788674	0.1021	exc	rs77548576	3.46	rs7978818	0.0125	4.14	-2.391	612	612	blup	0.02	0.0021	-3.11719	0.001826	0.244559	rs71454826	3.51	rs7978818	0.0125	4.14	-0.022	612	612	blup	0.02	0.0021	-0.66836	0.5039	0.919462
	CACNA1C	12	1970786	2697950	0.1093	exc	rs77548576	3.46	rs1894791	-0.00199	3.77	1.467	967	6	lasso	0.019	0.0026	1.15394	0.248525	0.864622	rs71454826	3.51	rs1894791	-0.00199	3.77	0.468	967	6	lasso	0.019	0.0026	0.68239	0.49499	0.916268
	ITFG2-AS1	12	2796877	2812902	0.1178	exc	rs2239068	-3.09	rs11062361	-0.00116	-3.73	-1.821	533	4	lasso	0.023	0.0011	0.58324	0.559734	0.94506	rs117530530	-2.75	rs11062361	-0.00116	-3.73	-1.227	533	4	lasso	0.023	0.0011	-0.1298	0.89672	0.986291
	ITFG2	12	2812622	2859791	0.0835	exc	rs1122922	-3.5	rs4765999	0.0715	-6.44	-0.771	2271	2	lasso	0.12	2.6e-13	0.13229	0.894759	0.991979	rs2283310	3.05	rs4765999	0.0715	-6.44	-0.02	2271	2	lasso	0.12	2.6e-13	-0.06476	0.94837	0.993798
	TSPAN9	12	3077355	3286564	0.1549	exc	rs1122922	-3.5	rs7977968	0.00108	-4.16	-0.126	2705	43	enet	0.1	1.5e-11	0.13444	0.893056	0.991979	rs12826471	-3.62	rs7977968	0.00108	-4.16	-0.007	2705	43	enet	0.1	1.5e-11	0.85377	0.39324	0.891149
	CRACR2A	12	3606633	3764819	0.101	exc	rs1122922	-3.5	rs144339428	0.0286	-4.8	-0.657	2600	1	top1	0.029	0.00028	0.657	0.511181	0.93078	rs12826471	-3.62	rs144339428	0.0286	-4.8	-0.264	2600	1	top1	0.029	0.00028	0.264	0.79178	0.974008
	PARP11	12	3791047	3873448	0.1022	exc	rs201585994	2.89	rs10848943	0.0658	-6.07	-0.295	2163	1	top1	0.066	5.3e-08	0.295	0.767994	0.973007	rs12826471	-3.62	rs10848943	0.0658	-6.07	0.291	2163	1	top1	0.066	5.3e-08	-0.291	0.77105	0.970414
	CCND2-AS1	12	4247981	4276252	0.0947	exc	rs2058218	-2.8	rs10744638	0.0239	5.11	0.065	1856	5	lasso	0.049	2.4e-06	0.09918	0.920996	0.993358	rs73051414	2.73	rs10744638	0.0239	5.11	0.611	1856	5	lasso	0.049	2.4e-06	0.70847	0.47866	0.915703
	CCND2	12	4273762	4305353	0.1487	exc	rs61127693	-2.3	rs3217933	0.0713	-5.77	1.053	546	1	top1	0.071	1.5e-08	-1.053	0.292341	0.876215	rs73051414	2.73	rs3217933	0.0713	-5.77	1.507	546	1	top1	0.071	1.5e-08	-1.507	0.13181	0.753418
	TIGAR	12	4307763	4360028	0.2006	exc	rs2058218	-2.8	rs1046161	0.016	-4.66	0.871	1921	7	lasso	0.08	2e-09	-1.24251	0.214048	0.847013	rs73051414	2.73	rs1046161	0.016	-4.66	0.768	1921	7	lasso	0.08	2e-09	-0.98615	0.32406	0.872439
	DYRK4	12	4562204	4615302	0.1947	exc	rs10849001	2.71	rs10744655	0.0824	6.87	-0.158	1883	6	lasso	0.083	9.2e-10	-0.32173	0.747656	0.967353	rs1860345	2.72	rs10744655	0.0824	6.87	1.078	1883	6	lasso	0.083	9.2e-10	0.83592	0.4032	0.897224
	NDUFA9	12	4649095	4694317	0.0723	exc	rs10849001	2.71	rs10774255	0.0196	4.21	-0.683	1948	1	top1	0.02	0.0023	-0.683	0.494607	0.9282	rs1860345	2.72	rs10774255	0.0196	4.21	-1.43	1948	1	top1	0.02	0.0023	-1.43	0.15272	0.770011
	GALNT8	12	4720400	4851927	0.0897	exc	rs114305	2.44	rs7398658	0.0497	4.84	-1.27	581	1	top1	0.05	2.2e-06	-1.27	0.204085	0.839371	rs1860345	2.72	rs7398658	0.0497	4.84	-1.886	581	1	top1	0.05	2.2e-06	-1.886	0.05929	0.632191
	KCNA1	12	4909905	4918256	0.1082	exc	rs12367297	-2.44	rs7954374	0.00107	-4.27	-1.248	485	485	blup	0.024	0.00082	0.56902	0.569343	0.946981	rs1860345	2.72	rs7954374	0.00107	-4.27	-0.837	485	485	blup	0.024	0.00082	0.66714	0.50468	0.920053
	ANO2	12	5531869	5946232	0.0834	exc	rs2239140	-3.59	rs68120218	0.0382	4.25	1.202	2956	1	top1	0.038	3.1e-05	1.202	0.229364	0.850755	rs12832334	-3.37	rs68120218	0.0382	4.25	-0.092	2956	1	top1	0.038	3.1e-05	-0.092	0.9267	0.991878
	CD27-AS1	12	6439001	6451567	0.2521	exc	rs2239140	-3.59	rs1059501	0.0653	6.48	-1.08	1861	34	enet	0.17	4.9e-19	-0.71141	0.476832	0.922084	rs12832334	-3.37	rs1059501	0.0653	6.48	1.576	1861	34	enet	0.17	4.9e-19	0.83901	0.40146	0.895414
	VAMP1	12	6462237	6470987	0.1593	exc	rs2109118	-3.02	rs12964	0.0486	-5.67	0.376	440	4	lasso	0.063	1.1e-07	-0.45491	0.649172	0.956113	rs12832334	-3.37	rs12964	0.0486	-5.67	0.276	440	4	lasso	0.063	1.1e-07	-0.62385	0.53273	0.926942
	MRPL51	12	6491886	6493841	0.0678	exc	rs2109118	-3.02	rs11064275	0.0133	2.85	-0.302	414	1	top1	0.013	0.01	-0.302	0.762652	0.971567	rs12832334	-3.37	rs11064275	0.0133	2.85	0.019	414	1	top1	0.013	0.01	0.019	0.98484	0.997591
	GAPDH	12	6534512	6538374	0.2877	exc	rs2109118	-3.02	rs11064213	0.201	-9.29	-0.376	396	1	top1	0.2	1.6e-22	0.376	0.706917	0.962729	rs12832334	-3.37	rs11064213	0.201	-9.29	-1.432	396	1	top1	0.2	1.6e-22	1.432	0.15214	0.770011
	MLF2	12	6747996	6767475	0.1263	exc	rs7398633	2.55	rs12229492	0.065	-6.15	-0.05	409	5	lasso	0.11	1.2e-12	-0.47007	0.638304	0.955573	rs1882549	2.38	rs12229492	0.065	-6.15	-0.437	409	5	lasso	0.11	1.2e-12	1.36935	0.17089	0.78664
	PTMS	12	6765516	6770952	0.064	exc	rs7398633	2.55	rs17887160	0.0305	-4.27	-1.25	400	1	top1	0.03	0.00018	1.25	0.2113	0.843513	rs1882549	2.38	rs17887160	0.0305	-4.27	-1.261	400	1	top1	0.03	0.00018	1.261	0.20731	0.800926
	P3H3	12	6828407	6839847	0.1698	exc	rs7398633	2.55	rs36007371	0.0712	-6.3	-0.697	374	19	enet	0.12	4.5e-13	0.42029	0.674273	0.961457	rs1882549	2.38	rs36007371	0.0712	-6.3	-0.146	374	19	enet	0.12	4.5e-13	-0.14587	0.88403	0.984728
	GNB3	12	6839954	6847393	0.5114	exc	rs1990477	3.08	rs1129649	0.344	-12.11	-0.883	1554	8	lasso	0.39	2e-47	0.758	0.448453	0.915147	rs10849500	-2.58	rs1129649	0.344	-12.11	0.087	1554	8	lasso	0.39	2e-47	-0.16897	0.86582	0.981898
	C1S	12	6988259	7071032	0.0541	exc	rs1990477	3.08	rs6488561	0.00639	-3.52	-2.246	1559	20	enet	0.023	0.0011	2.22031	0.026398	0.59752	rs12297113	3.4	rs6488561	0.00639	-3.52	-0.054	1559	20	enet	0.023	0.0011	-0.32741	0.74336	0.967203
	C1RL	12	7089587	7109238	0.2264	exc	rs1990477	3.08	rs7294478	0.136	-7.69	0.262	1445	6	lasso	0.18	2.8e-20	-0.32632	0.744181	0.967133	rs12297113	3.4	rs7294478	0.136	-7.69	-0.437	1445	6	lasso	0.18	2.8e-20	-0.09668	0.92298	0.991878
	CLSTN3	12	7129698	7158945	0.0553	exc	rs1990477	3.08	rs4883283	0.0046	2.99	-1.105	1498	1	top1	0.0046	0.087	-1.105	0.26916	0.870829	rs7307947	-3.46	rs4883283	0.0046	2.99	-1.342	1498	1	top1	0.0046	0.087	-1.342	0.1796	0.794401
	PEX5	12	7188685	7218574	0.054	exc	rs1990477	3.08	rs78964892	0.02	-4.62	0.1868	1653	7	lasso	0.022	0.0013	0.06077	0.951546	0.997248	rs7307947	-3.46	rs78964892	0.02	-4.62	-0.165	1653	7	lasso	0.022	0.0013	-0.1246	0.90084	0.986602
	CD163L1	12	7346685	7479897	0.1718	exc	rs1990477	3.08	rs11046895	0.0228	-5.54	-0.989	2071	2071	blup	0.091	1.4e-10	1.43169	0.152231	0.818727	rs7307947	-3.46	rs11046895	0.0228	-5.54	1.875	2071	2071	blup	0.091	1.4e-10	0.20964	0.83395	0.979247
	NECAP1	12	8076939	8097881	0.0824	exc	rs7962701	-2.85	rs7305906	0.0168	-4.32	-2.5772	551	3	lasso	0.033	9.6e-05	1.43631	0.150913	0.818727	rs77763231	3.61	rs7305906	0.0168	-4.32	-1.479	551	3	lasso	0.033	9.6e-05	1.29855	0.1941	0.800926
	FAM66C	12	8180209	8216151	0.1477	exc	rs10841381	-2.84	rs11043808	0.0956	-6.73	-1.6806	2573	2	lasso	0.1	1.4e-11	1.72627	0.084298	0.740228	rs10841071	-2.63	rs11043808	0.0956	-6.73	-0.547	2573	2	lasso	0.1	1.4e-11	0.61605	0.53786	0.926942
	AC092111.1	12	8217758	8221115	0.0873	exc	rs192192976	2.89	rs1462549432	0.0149	4.81	1.3605	2464	27	enet	0.062	1.4e-07	0.53924	0.589721	0.951889	rs10841071	-2.63	rs1462549432	0.0149	4.81	1.175	2464	27	enet	0.062	1.4e-07	-0.14768	0.8826	0.9847
	LINC02449	12	8235415	8242564	0.5085	exc	rs192192976	3.06	rs3890167	0.334	-12.11	1.034	2390	39	enet	0.38	4.1e-45	-0.74588	0.455738	0.919533	rs10841071	-2.63	rs3890167	0.334	-12.11	0.975	2390	39	enet	0.38	4.1e-45	-0.8121	0.41673	0.900214
	AC092745.5	12	8243147	8342048	0.1422	exc	rs200722921	-3.26	rs7310272	0.059	5.77	1.0446	2468	58	enet	0.11	1.2e-12	1.1173	0.263867	0.870829	rs10841071	-2.63	rs7310272	0.059	5.77	0.9	2468	58	enet	0.11	1.2e-12	-0.723	0.46968	0.915703
	LINC00937	12	8295986	8396803	0.5371	exc	rs16917867	3.07	rs9668701	0.352	12.65	0.0952	2495	32	enet	0.39	5e-47	0.52604	0.598862	0.953012	rs17802555	-2.68	rs9668701	0.352	12.65	0.593	2495	32	enet	0.39	5e-47	0.33269	0.73937	0.966586
	RIMKLB	12	8681600	8783095	0.0779	exc	rs7316531	3.34	rs12297119	0.04	-5.12	1.135	2467	1	top1	0.04	2e-05	-1.135	0.256375	0.870196	rs17802555	-2.68	rs12297119	0.04	-5.12	0.221	2467	1	top1	0.04	2e-05	-0.221	0.82509	0.978673
	AC006581.2	12	8858143	8915276	0.1952	exc	rs6487835	3.61	rs11612600	0.109	-7.15	1.268	399	4	lasso	0.16	2.2e-17	-1.51198	0.130538	0.814736	rs17802555	-2.68	rs11612600	0.109	-7.15	-0.342	399	4	lasso	0.16	2.2e-17	-0.23459	0.81452	0.976559
	PHC1	12	8913896	8941467	0.0555	exc	rs6487835	3.61	rs717181	0.000569	-3.81	-2.232	377	377	blup	0.0085	0.033	3.59181	0.000328	0.109426	rs17802555	-2.68	rs717181	0.000569	-3.81	0.559	377	377	blup	0.0085	0.033	-0.17258	0.86298	0.981597
	M6PR	12	8940361	8949761	0.0319	exc	rs34297500	3.67	rs12581860	0.0336	-4	-0.093	1923	1	top1	0.034	8.8e-05	0.093	0.925904	0.993571	rs17802555	-2.68	rs12581860	0.0336	-4	-0.068	1923	1	top1	0.034	8.8e-05	0.068	0.94579	0.993623
	A2M	12	9067664	9116229	0.0731	exc	rs34297500	3.67	rs226393	0.0217	-4.63	0.154	1829	1829	blup	0.028	0.00032	-1.08116	0.279624	0.874966	rs17802555	-2.68	rs226393	0.0217	-4.63	1.439	1829	1829	blup	0.028	0.00032	-0.89284	0.37194	0.883338
	PZP	12	9148840	9208395	0.2534	exc	rs34297500	3.67	rs10842914	0.247	10.48	-0.636	1916	30	enet	0.25	3.7e-28	-0.7826	0.43386	0.91261	rs17802555	-2.68	rs10842914	0.247	10.48	1.958	1916	30	enet	0.25	3.7e-28	1.80218	0.07152	0.661128
	AC092821.3	12	9448295	9658392	0.4174	exc	rs34297500	3.67	rs12304526	0.344	-12.12	1.292	2586	53	enet	0.41	3.6e-51	-1.32298	0.185843	0.826306	rs770758	-2.85	rs12304526	0.344	-12.12	1.157	2586	53	enet	0.41	3.6e-51	-0.95634	0.3389	0.872469
	CLEC2D	12	9664969	9699553	0.3106	exc	rs34297500	3.67	rs4763840	0.0772	-7.94	1.407	2364	11	lasso	0.27	1.8e-30	-1.39505	0.162999	0.823424	rs770758	-2.85	rs4763840	0.0772	-7.94	-2.053	2364	11	lasso	0.27	1.8e-30	1.14156	0.25364	0.835177
	KLRD1	12	10226058	10329608	0.3374	exc	rs4763567	-2.75	rs4325390	0.144	8.13	-0.222	2479	14	lasso	0.17	8e-19	0.09402	0.925096	0.993571	rs7972757	-3.96	rs4325390	0.144	8.13	0.491	2479	14	lasso	0.17	8e-19	0.4698	0.6385	0.944667
	MAGOHB	12	10604193	10613609	0.0319	exc	rs4763567	-2.75	rs10772349	0.0214	-3.48	1.948	2241	1	top1	0.021	0.0015	-1.948	0.051415	0.675659	rs7972757	-3.96	rs10772349	0.0214	-3.48	2.152	2241	1	top1	0.021	0.0015	-2.152	0.0314	0.536149
	STYK1	12	10618923	10674318	0.1622	exc	rs4763567	-2.75	rs10492349	0.0119	4.6	-0.73	2419	2419	blup	0.057	3.9e-07	-1.393	0.16362	0.823424	rs7972757	-3.96	rs10492349	0.0119	4.6	-1.658	2419	2419	blup	0.057	3.9e-07	-0.56727	0.57053	0.929668
	PRH1	12	10824960	11171608	0.0761	exc	rs10845388	3.34	rs61928642	0.0302	4.56	0.703	2789	1	top1	0.03	0.00019	0.703	0.482056	0.922084	rs7972757	-3.96	rs61928642	0.0302	4.56	-1.066	2789	1	top1	0.03	0.00019	-1.066	0.28642	0.851964
	TAS2R14	12	10937406	11171573	0.0876	exc	rs10845388	3.34	rs4763231	0.0684	6.28	-0.023	2532	4	lasso	0.094	6.7e-11	0.44697	0.654898	0.957605	rs7310149	3.45	rs4763231	0.0684	6.28	-0.832	2532	4	lasso	0.094	6.7e-11	-1.56231	0.11822	0.743837
	SMIM10L1	12	11171194	11176016	0.0534	exc	rs10845388	3.34	rs10772391	-0.00135	3.32	-1.197	1898	17	enet	0.0044	0.09	-0.59195	0.553884	0.942962	rs753202	2.97	rs10772391	-0.00135	3.32	1.122	1898	17	enet	0.0044	0.09	1.62504	0.10415	0.713584
	AC244131.2	12	11212219	11251389	0.3638	exc	rs10845388	3.34	rs10772397	0.477	-14.22	-1.041	1902	8	lasso	0.48	8e-62	1.11841	0.263391	0.870829	rs753202	2.97	rs10772397	0.477	-14.22	1.767	1902	8	lasso	0.48	8e-62	-1.73465	0.0828	0.673271
	PRB1	12	11351823	11395566	0.3755	exc	rs10845388	3.34	rs75520992	0.0928	-7.91	0.3905	1967	9	lasso	0.2	1.2e-22	-1.36088	0.173552	0.823424	rs61921366	3.34	rs75520992	0.0928	-7.91	-0.521	1967	9	lasso	0.2	1.2e-22	0.54271	0.58733	0.932267
	PRB2	12	11391540	11501041	0.0727	exc	rs10845388	3.34	rs3911234	0.00485	4.97	-1.113	2136	2136	blup	0.028	0.00035	-1.34174	0.179681	0.825792	rs61921366	3.34	rs3911234	0.00485	4.97	1.577	2136	2136	blup	0.028	0.00035	1.3107	0.18996	0.800078
	LINC01252	12	11548030	11590369	0.3345	exc	rs10845388	3.34	rs1863848	0.158	-8.37	-1.104	2037	45	enet	0.27	5.1e-31	0.44369	0.657265	0.958132	rs61921366	3.34	rs1863848	0.158	-8.37	1.652	2037	45	enet	0.27	5.1e-31	-1.49836	0.13404	0.753845
	ETV6	12	11649854	11895402	0.0568	exc	rs10845388	3.34	rs61928642	0.0175	4.08	0.703	2412	1	top1	0.018	0.0037	0.703	0.482056	0.922084	rs61921366	3.34	rs61928642	0.0175	4.08	-1.066	2412	1	top1	0.018	0.0037	-1.066	0.28642	0.851964
	LRP6	12	12116025	12267044	0.1484	exc	rs7134517	-3.15	rs74061123	0.0594	-5.48	-1.387	2253	1	top1	0.059	2.3e-07	1.387	0.165442	0.823424	rs61921366	3.34	rs74061123	0.0594	-5.48	0.106	2253	1	top1	0.059	2.3e-07	-0.106	0.91558	0.989557
	BORCS5	12	12357078	12471233	0.2047	exc	rs7134517	-3.15	rs11054819	0.0961	-7.21	-0.025	2346	42	enet	0.14	1.8e-15	0.12016	0.904356	0.992932	rs61921366	3.34	rs11054819	0.0961	-7.21	0.823	2346	42	enet	0.14	1.8e-15	-0.59355	0.55281	0.926942
	DUSP16	12	12473282	12562863	0.2007	exc	rs4763904	2.77	rs12368847	0.111	-7.44	0.193	2216	25	enet	0.13	6.6e-15	-0.0254	0.979737	0.997752	rs113282134	3.29	rs12368847	0.111	-7.44	0.824	2216	25	enet	0.13	6.6e-15	-1.16899	0.24241	0.824574
	AC007619.1	12	12485353	12491581	0.4982	exc	rs4763904	2.77	rs60971404	0.344	12.1	0.564	2077	36	enet	0.42	4.3e-52	0.61599	0.537903	0.938245	rs113282134	3.03	rs60971404	0.344	12.1	-0.886	2077	36	enet	0.42	4.3e-52	-0.93488	0.34985	0.877832
	CREBL2	12	12611827	12645108	0.0632	exc	rs4763904	2.77	rs10772578	0.0451	-4.65	0.613	506	31	enet	0.054	7.4e-07	-0.00763	0.99391	0.99982	rs112939946	-2.67	rs10772578	0.0451	-4.65	-0.502	506	31	enet	0.054	7.4e-07	1.08167	0.2794	0.850264
	CDKN1B	12	12715058	12722369	0.0706	exc	rs11055268	-3.07	rs7330	0.0908	-6.39	0.048	514	1	top1	0.091	1.5e-10	-0.048	0.961716	0.997248	rs112939946	-2.67	rs7330	0.0908	-6.39	-1.27	514	1	top1	0.091	1.5e-10	1.27	0.20408	0.800926
	APOLD1	12	12725917	12829975	0.5117	exc	rs117389592	-3.15	rs34324	0.276	11.86	-0.599	2074	25	enet	0.44	1.2e-54	-0.7154	0.474363	0.922084	rs3925523	3.08	rs34324	0.276	11.86	0.322	2074	25	enet	0.44	1.2e-54	1.00106	0.3168	0.867755
	AC023790.2	12	13000451	13040679	0.5602	exc	rs117389592	-3.15	rs7971627	0.398	13.13	-0.364	1994	11	lasso	0.58	1.9e-82	-0.84093	0.400384	0.904507	rs9651866	-3.54	rs7971627	0.398	13.13	0.343	1994	11	lasso	0.58	1.9e-82	-0.35512	0.7225	0.962447
	FAM234B	12	13044381	13142521	0.1594	exc	rs117389592	-3.15	rs3736209	0.0734	-5.89	1.515	2102	1	top1	0.073	9.1e-09	-1.515	0.129772	0.814736	rs9651866	-3.54	rs3736209	0.0734	-5.89	-1.212	2102	1	top1	0.073	9.1e-09	1.212	0.22551	0.809633
	GRIN2B	12	13437942	13981957	0.1424	exc	rs11055268	-3.07	rs11055774	-0.00177	-3.86	1.102	782	782	blup	0.032	0.00012	-0.73135	0.464565	0.921551	rs9651866	-3.54	rs11055774	-0.00177	-3.86	-0.382	782	782	blup	0.032	0.00012	-2.2259	0.02602	0.506619
	RERG	12	15107783	15348675	0.1584	exc	rs78545714	2.65	rs3748301	0.0258	4.9	0.252	1627	11	lasso	0.076	4.9e-09	1.06169	0.288376	0.87522	rs7958757	-2.66	rs3748301	0.0258	4.9	0.471	1627	11	lasso	0.076	4.9e-09	-0.65345	0.51347	0.922499
	DERA	12	15911302	16037381	0.054	exc	rs11611859	-3.11	rs10846261	0.023	3.88	-0.272	1343	8	enet	0.025	0.0007	0.20187	0.84002	0.986188	rs112779321	2.98	rs10846261	0.023	3.88	-0.722	1343	8	enet	0.025	0.0007	-0.88109	0.37827	0.886426
	MGST1	12	16347142	16609259	0.2326	exc	rs11611859	-3.11	rs11829390	0.0963	-6.58	1.336	1568	1	top1	0.096	4.1e-11	-1.336	0.181549	0.825792	rs7135281	3.08	rs11829390	0.0963	-6.58	2.405	1568	1	top1	0.096	4.1e-11	-2.405	0.01617	0.436825
	LMO3	12	16548372	16610594	0.1525	exc	rs11611859	-3.11	rs77650486	0.118	7.18	1.632	259	1	top1	0.12	2.2e-13	1.632	0.102679	0.776214	rs7135281	3.08	rs77650486	0.118	7.18	1.976	259	1	top1	0.12	2.2e-13	1.976	0.04815	0.601931
	AC092110.1	12	17083531	17167790	0.1239	exc	rs11608604	2.78	rs2970518	0.0306	5.02	-0.349	1429	4	lasso	0.05	2.2e-06	0.27524	0.783132	0.977769	rs7135281	3.08	rs2970518	0.0306	5.02	0.473	1429	4	lasso	0.05	2.2e-06	0.71555	0.47427	0.915703
	PIK3C2G	12	18247614	18648416	0.1742	exc	rs4343079	3.48	rs7971384	0.0341	-5.56	0.181	2742	17	lasso	0.098	3e-11	-0.73185	0.464263	0.921551	rs11612780	3.94	rs7971384	0.0341	-5.56	-0.897	2742	17	lasso	0.098	3e-11	0.38628	0.69929	0.957697
	PLEKHA5	12	19129752	19376400	0.1219	exc	rs2961368	2.99	rs11835639	0.00607	3.83	-0.979	2796	2796	blup	0.011	0.016	-1.40305	0.160601	0.823424	rs4402394	-3.75	rs11835639	0.00607	3.83	0.495	2796	2796	blup	0.011	0.016	2.56304	0.01038	0.380732
	AC092828.1	12	19147074	19154659	0.1046	exc	rs2961368	2.99	rs6486914	0.00515	-3.82	0.655	1908	1908	blup	0.014	0.0087	-0.39445	0.693245	0.962391	rs4402394	-3.75	rs6486914	0.00515	-3.82	-0.103	1908	1908	blup	0.014	0.0087	2.31406	0.02066	0.474087
	AEBP2	12	19404045	19720801	0.1509	exc	rs2961368	2.99	rs10161244	0.0941	6.55	0.781	2969	1	top1	0.094	6.9e-11	0.781	0.434802	0.913053	rs4402394	-3.75	rs10161244	0.0941	6.55	-1.082	2969	1	top1	0.094	6.9e-11	-1.082	0.27925	0.850264
	AC024901.1	12	19775451	20012261	0.0658	exc	rs2961368	2.99	rs61651250	0.00686	4.3	-0.306	2997	14	enet	0.032	0.00013	-0.3642	0.715712	0.963031	rs10841488	-4.33	rs61651250	0.00686	4.3	-1.64	2997	14	enet	0.032	0.00013	-1.38385	0.1664	0.783039
	LINC02398	12	20014780	20098868	0.2011	exc	rs75520513	2.72	rs10160869	0.138	-7.76	0.762	2725	5	lasso	0.14	8.6e-16	-0.4354	0.66327	0.958758	rs10841488	-4.33	rs10160869	0.138	-7.76	-1.086	2725	5	lasso	0.14	8.6e-16	1.03072	0.30267	0.859486
	PYROXD1	12	21437615	21471250	0.1629	exc	rs7132834	-3.27	rs7974743	0.103	-7.34	-0.548	2030	1	top1	0.1	8.1e-12	0.548	0.583692	0.950397	rs17418255	3.08	rs7974743	0.103	-7.34	0.753	2030	1	top1	0.1	8.1e-12	-0.753	0.45145	0.910297
	RECQL	12	21468910	21501669	0.1016	exc	rs7132834	-3.27	rs10841834	0.0391	-5.55	-0.919	1974	54	enet	0.062	1.2e-07	-0.72299	0.469685	0.922084	rs17418255	3.08	rs10841834	0.0391	-5.55	-1.125	1974	54	enet	0.062	1.2e-07	1.60862	0.1077	0.720943
	GOLT1B	12	21501781	21518408	0.0833	exc	rs7132834	-3.27	rs7965230	0.0172	4.28	0.899	315	315	blup	0.025	0.00059	0.42776	0.668828	0.960497	rs187630	2.76	rs7965230	0.0172	4.28	1.192	315	315	blup	0.025	0.00059	-0.31932	0.74948	0.968418
	LDHB	12	21635342	21757857	0.0481	exc	rs7132834	-3.27	rs2300723	0.0173	-3.86	2.06	393	3	lasso	0.028	0.00036	-1.10071	0.271024	0.871335	rs187630	2.76	rs2300723	0.0173	-3.86	1.006	393	3	lasso	0.028	0.00036	-1.4632	0.14341	0.767128
	CMAS	12	22046218	22065674	0.1587	exc	rs7132834	-3.27	rs7299120	0.0906	-6.67	-0.918	263	1	top1	0.091	1.6e-10	0.918	0.358619	0.898676	rs187630	2.76	rs7299120	0.0906	-6.67	0.078	263	1	top1	0.091	1.6e-10	-0.078	0.93783	0.993062
	AC053513.1	12	22409237	22618868	0.0562	exc	rs7132834	-3.27	rs2433640	-0.00237	3.45	-1.792	412	412	blup	0.0077	0.039	-0.12523	0.900344	0.99263	rs79135816	2.51	rs2433640	-0.00237	3.45	0.142	412	412	blup	0.0077	0.039	1.79297	0.07298	0.661128
	AC084816.1	12	22699859	23188807	0.0752	exc	rs17222642	-3.12	rs145910575	-0.00234	-4.03	0.061	493	493	blup	0.0083	0.034	-1.29454	0.19548	0.829141	rs12423859	2.85	rs145910575	-0.00234	-4.03	-0.728	493	493	blup	0.0083	0.034	0.03713	0.97038	0.996151
	SOX5	12	23529504	24562544	0.1523	exc	rs17222642	-3.12	rs6487400	0.000345	-3.96	-1.332	937	937	blup	0.021	0.0015	0.05231	0.958286	0.997248	rs11047251	3.78	rs6487400	0.000345	-3.96	2.133	937	937	blup	0.021	0.0015	1.28763	0.19787	0.800926
	LRMP	12	25004342	25108334	0.2172	exc	rs55949624	-3.04	rs10842453	0.104	-6.81	-0.358	554	1	top1	0.1	5.8e-12	0.358	0.720343	0.963778	rs11047735	3.46	rs10842453	0.104	-6.81	0.338	554	1	top1	0.1	5.8e-12	-0.338	0.73536	0.965421
	CASC1	12	25108289	25195162	0.0592	exc	rs55949624	-3.04	rs138327616	0.00108	-4	1.319	2455	2455	blup	0.0092	0.027	-1.45411	0.145917	0.818727	rs11047735	3.46	rs138327616	0.00108	-4	-1.656	2455	2455	blup	0.0092	0.027	1.25037	0.21116	0.800926
	ETFRF1	12	25195216	25209645	0.1831	exc	rs55949624	-3.04	rs61762422	0.166	8.62	-1.017	2355	1	top1	0.17	1.6e-18	-1.017	0.309153	0.883452	rs11047735	3.46	rs61762422	0.166	8.62	-1.202	2355	1	top1	0.17	1.6e-18	-1.202	0.22936	0.813689
	RASSF8	12	25959029	26079892	0.0546	exc	rs1462706	-3.07	rs73074872	0.0407	4.54	-0.066	2350	1	top1	0.041	1.7e-05	-0.066	0.947378	0.997248	rs61920321	3.4	rs73074872	0.0407	4.54	0.859	2350	1	top1	0.041	1.7e-05	0.859	0.39034	0.890245
	BHLHE41	12	26120030	26125037	0.067	exc	rs1462706	-3.07	rs1471506	0.0176	4.05	-0.858	470	1	top1	0.018	0.0036	-0.858	0.390892	0.902779	rs10506005	3.88	rs1471506	0.0176	4.05	-1.48	470	1	top1	0.018	0.0036	-1.48	0.13887	0.761646
	SSPN	12	26121991	26299290	0.1982	exc	rs1462706	-3.07	rs35722594	0.0747	5.15	-0.011	2479	43	enet	0.097	3.2e-11	1.84751	0.064673	0.708159	rs10506005	3.88	rs35722594	0.0747	5.15	1.499	2479	43	enet	0.097	3.2e-11	-0.98234	0.32593	0.872439
	ITPR2	12	26335352	26833194	0.3449	exc	rs1462706	-3.07	rs11830336	0.318	11.7	-0.095	3144	10	lasso	0.32	2.6e-37	-0.16579	0.86832	0.990989	rs10506005	3.88	rs11830336	0.318	11.7	1.419	3144	10	lasso	0.32	2.6e-37	1.51248	0.13041	0.752261
	AC023051.1	12	26623369	26649479	0.2005	exc	rs10842788	3.41	rs11830336	0.107	7.86	-0.095	2123	6	lasso	0.14	7.1e-16	0.14716	0.883006	0.991979	rs10506005	3.88	rs11830336	0.107	7.86	1.419	2123	6	lasso	0.14	7.1e-16	1.77025	0.07669	0.667211
	INTS13	12	26905181	26938326	0.0597	exc	rs3751221	-2.75	rs1994473	0.00854	-4.02	0.028	2069	27	enet	0.0086	0.031	0.99289	0.320761	0.883452	rs10506005	3.88	rs1994473	0.00854	-4.02	0.31	2069	27	enet	0.0086	0.031	-2.02986	0.04237	0.582641
	FGFR1OP2	12	26938470	26966650	0.0613	exc	rs3751221	-2.75	rs7963612	0.0195	3.84	0.366	2052	2052	blup	0.022	0.0013	-0.79114	0.428862	0.912521	rs10506005	3.88	rs7963612	0.0195	3.84	1.148	2052	2052	blup	0.022	0.0013	0.52382	0.6004	0.933745
	TM7SF3	12	26971579	27014434	0.134	exc	rs3751221	-2.75	rs9651825	0.0213	5.5	0.524	2036	25	enet	0.074	7.7e-09	-1.11945	0.262947	0.870829	rs10506005	3.88	rs9651825	0.0213	5.5	-1.206	2036	25	enet	0.074	7.7e-09	-1.76616	0.07737	0.669464
	MED21	12	27022546	27066343	0.1377	exc	rs6487606	-2.68	rs4963682	0.0173	-5.57	0.901	490	490	blup	0.085	6.2e-10	-0.82526	0.409225	0.906066	rs10506005	3.88	rs4963682	0.0173	-5.57	-2.358	490	490	blup	0.085	6.2e-10	1.09852	0.27198	0.843791
	AC092747.4	12	27037100	27038960	0.0566	exc	rs3751221	-2.75	rs12823370	0.00047	4.06	-0.525	1957	1957	blup	0.022	0.0012	-0.34846	0.727495	0.965249	rs10506005	3.88	rs12823370	0.00047	4.06	2.134	1957	1957	blup	0.022	0.0012	2.09374	0.03628	0.548981
	STK38L	12	27243968	27325959	0.0451	exc	rs73084364	-2.81	rs12300098	0.0361	-4.49	-0.628	2145	1	top1	0.036	5e-05	0.628	0.530004	0.933453	rs4091999	2.94	rs12300098	0.0361	-4.49	0.572	2145	1	top1	0.036	5e-05	-0.572	0.56732	0.928774
	ARNTL2	12	27332854	27425289	0.0765	exc	rs73084364	-2.81	rs117798780	0.00495	4.48	-0.554	550	3	lasso	0.028	0.00029	-1.05739	0.290332	0.87522	rs61915285	-2.9	rs117798780	0.00495	4.48	-0.765	550	3	lasso	0.028	0.00029	-0.93602	0.34926	0.877832
	ARNTL2-AS1	12	27389789	27446625	0.0604	exc	rs73084364	-2.81	rs2682707	0.0506	5.52	0.582	2066	1	top1	0.051	1.8e-06	0.582	0.560567	0.94506	rs4091999	2.94	rs2682707	0.0506	5.52	-0.943	2066	1	top1	0.051	1.8e-06	-0.943	0.34568	0.874732
	SMCO2	12	27466810	27502185	0.1301	exc	rs73084364	-2.81	rs306608	0.0515	-5.66	-1.814	511	14	enet	0.079	2.3e-09	0.87177	0.383334	0.902779	rs61915285	-2.9	rs306608	0.0515	-5.66	0.462	511	14	enet	0.079	2.3e-09	-1.41891	0.15592	0.773667
	PPFIBP1	12	27523431	27695564	0.218	exc	rs73084364	-2.81	rs2075378	0.0657	-6.72	-0.143	2356	10	lasso	0.14	2.5e-15	0.10337	0.917666	0.993129	rs4091999	2.94	rs2075378	0.0657	-6.72	-0.924	2356	10	lasso	0.14	2.5e-15	0.58883	0.55598	0.926942
	MRPS35	12	27710822	27756295	0.0698	exc	rs73084364	-2.81	rs7310809	0.0221	-4.61	-1.574	485	1	top1	0.022	0.0013	1.574	0.115487	0.798518	rs61915285	-2.9	rs7310809	0.0221	-4.61	-0.529	485	1	top1	0.022	0.0013	0.529	0.59681	0.932537
	CCDC91	12	28133249	28581511	0.1419	exc	rs73084364	-2.81	rs11049381	0.0338	5.02	-0.671	573	13	enet	0.1	1.8e-11	-0.68447	0.49368	0.927926	rs12368136	-3	rs11049381	0.0338	5.02	-1.361	573	13	enet	0.1	1.8e-11	-0.47164	0.63719	0.944667
	AC009318.1	12	29277955	29317848	0.1007	exc	rs12314737	-3.16	rs11050175	0.0568	5.61	-1.886	2659	1	top1	0.057	4.2e-07	-1.886	0.059295	0.699002	rs1480639	-3.02	rs11050175	0.0568	5.61	1.521	2659	1	top1	0.057	4.2e-07	1.521	0.12826	0.752216
	ERGIC2	12	29337352	29381189	0.0602	exc	rs12314737	-3.16	rs200370882	2.62e-05	3.88	-0.0625	2672	4	lasso	0.0063	0.056	-0.38455	0.70057	0.962729	rs1480639	-3.02	rs200370882	2.62e-05	3.88	0.974	2672	4	lasso	0.0063	0.056	1.67651	0.09364	0.689023
	OVCH1-AS1	12	29389289	29487488	0.0966	exc	rs78584962	-3.1	rs1369904	-0.00235	-3.72	-0.097	529	529	blup	0.015	0.0073	-1.24608	0.212736	0.844833	rs7136966	-2.63	rs1369904	-0.00235	-3.72	1.303	529	529	blup	0.015	0.0073	-1.22729	0.21971	0.806459
	OVCH1	12	29412474	29497686	0.0914	exc	rs78584962	-3.1	rs10843417	0.00606	-3.88	-0.075	531	531	blup	0.022	0.0012	-2.67492	0.007475	0.442551	rs7136966	-2.63	rs10843417	0.00606	-3.88	-1.62	531	531	blup	0.022	0.0012	0.9517	0.34125	0.872469
	TMTC1	12	29500840	29784759	0.0711	exc	rs12314737	-3.16	rs4930872	0.0487	4.95	-1.439	3597	1	top1	0.049	2.7e-06	-1.439	0.150151	0.818727	rs7136966	-2.63	rs4930872	0.0487	4.95	-0.79	3597	1	top1	0.049	2.7e-06	-0.79	0.42953	0.903542
	IPO8	12	30628988	30695869	0.0788	exc	rs10743735	-3.15	rs12369125	0.00685	-3.85	-1.013	3109	3109	blup	0.026	0.00049	-0.12008	0.904419	0.992932	rs10743735	-3.65	rs12369125	0.00685	-3.85	-2.055	3109	3109	blup	0.026	0.00049	1.80456	0.07114	0.659113
	CAPRIN2	12	30709552	30754951	0.3356	exc	rs10743735	-3.15	rs73079992	0.258	-10.58	0.639	559	15	enet	0.26	6.5e-30	-0.61067	0.541416	0.938873	rs10743735	-3.65	rs73079992	0.258	-10.58	1.801	559	15	enet	0.26	6.5e-30	-1.45346	0.1461	0.767699
	AC010198.1	12	30755074	30780739	0.1527	exc	rs10743735	-3.15	rs7134911	0.105	-6.77	-0.927	2866	7	lasso	0.11	1.6e-12	0.71704	0.47335	0.922084	rs10743735	-3.65	rs7134911	0.105	-6.77	-2.443	2866	7	lasso	0.11	1.6e-12	2.67544	0.00746	0.331836
	DDX11	12	31073860	31104799	0.5442	exc	rs10743735	-3.15	rs2543290	0.688	-17.14	-0.403	2261	1	top1	0.69	8.3e-109	0.403	0.686948	0.962391	rs10743735	-3.65	rs2543290	0.688	-17.14	-1.156	2261	1	top1	0.69	8.3e-109	1.156	0.24768	0.831504
	DENND5B	12	31382226	31591136	0.0844	exc	rs56239742	3.21	rs7311970	0.0779	6.27	-0.194	3127	1	top1	0.078	3.1e-09	-0.194	0.846176	0.987457	rs2683497	2.86	rs7311970	0.0779	6.27	0.612	3127	1	top1	0.078	3.1e-09	0.612	0.54054	0.926942
	AMN1	12	31671142	31729121	0.0607	exc	rs56239742	3.21	rs61929404	0.0481	-4.7	-0.024	697	9	enet	0.058	3.1e-07	0.69587	0.48651	0.923815	rs7135049	2.77	rs61929404	0.0481	-4.7	-0.376	697	9	enet	0.058	3.1e-07	0.54597	0.58509	0.932267
	RESF1	12	31959370	31993107	0.1445	exc	rs56239742	3.21	rs60974257	0.0433	5.82	0.5575	708	3	lasso	0.074	7.9e-09	0.31947	0.749369	0.967936	rs7134245	-3.19	rs60974257	0.0433	5.82	0.133	708	3	lasso	0.074	7.9e-09	0.2886	0.77289	0.97048
	BICD1	12	32106835	32383633	0.1962	exc	rs56239742	3.21	rs2668305	0.0376	6.15	-0.6079	853	38	enet	0.14	1.7e-15	-0.36891	0.712192	0.962729	rs7134245	-3.19	rs2668305	0.0376	6.15	-1.127	853	38	enet	0.14	1.7e-15	-0.07304	0.94178	0.993567
	FGD4	12	32399529	32646050	0.0589	exc	rs61927245	-2.9	rs55843628	0.0515	-4.9	1.405	3643	1	top1	0.052	1.4e-06	-1.405	0.160021	0.823424	rs7134245	-3.19	rs55843628	0.0515	-4.9	1.311	3643	1	top1	0.052	1.4e-06	-1.311	0.18986	0.800078
	DNM1L	12	32679200	32745650	0.0311	exc	rs61927245	-2.9	rs59624780	0.012	4.01	-0.2162	2923	1	top1	0.012	0.014	-0.21624	0.828801	0.982342	rs187659412	-3.61	rs59624780	0.012	4.01	0.839	2923	1	top1	0.012	0.014	0.8395	0.40119	0.895042
	YARS2	12	32727490	32755897	0.0398	exc	rs61927245	-2.9	rs7294800	-0.00119	-4.03	0.269	2849	23	enet	0.015	0.0072	-0.63808	0.523421	0.931947	rs187659412	-3.61	rs7294800	-0.00119	-4.03	0.342	2849	23	enet	0.015	0.0072	-0.59071	0.55472	0.926942
	SYT10	12	33374238	33439819	0.3556	exc	rs77083661	2.39	rs74237202	0.192	-9.13	-0.516	2302	9	lasso	0.25	2.7e-28	0.03152	0.974857	0.997752	rs187659412	-3.61	rs74237202	0.192	-9.13	1.137	2302	9	lasso	0.25	2.7e-28	-1.0688	0.28516	0.851964
	ALG10B	12	38316762	38329721	0.0643	exc	rs7971101	-1.84	rs11183390	0.0107	4.1	-0.796	1557	1557	blup	0.019	0.0027	-0.38953	0.696881	0.962704	rs10880926	-2.62	rs11183390	0.0107	4.1	-1.788	1557	1557	blup	0.019	0.0027	-0.68748	0.49178	0.916147
	CPNE8	12	38646822	38907430	0.0951	exc	rs112455497	2.85	rs11183413	0.0439	5.86	1.246	1795	1795	blup	0.072	1.3e-08	1.40094	0.161232	0.823424	rs150765194	2.64	rs11183413	0.0439	5.86	0.455	1795	1795	blup	0.072	1.3e-08	0.32958	0.74171	0.967203
	KIF21A	12	39293228	39443390	0.0455	exc	rs76123156	-3.08	rs4506696	0.0603	5.29	0.814	275	3	lasso	0.067	3.6e-08	0.6707	0.502414	0.93078	rs112455497	2.62	rs4506696	0.0603	5.29	1.524	275	3	lasso	0.067	3.6e-08	1.32567	0.18495	0.794401
	ABCD2	12	39550033	39619803	0.0559	exc	rs76123156	-3.08	rs10783981	-0.000355	3.85	-0.046	282	6	lasso	0.018	0.0031	-0.35287	0.724189	0.96477	rs79951428	3.68	rs10783981	-0.000355	3.85	-0.499	282	6	lasso	0.018	0.0031	-0.71065	0.4773	0.915703
	C12orf40	12	39626167	39908300	0.0313	exc	rs76123156	-3.08	rs79410089	0.00209	-3.89	-2.528	2040	3	lasso	0.0053	0.072	1.64986	0.098972	0.76994	rs79951428	3.68	rs79410089	0.00209	-3.89	-1.746	2040	3	lasso	0.0053	0.072	1.00007	0.31727	0.867755
	SLC2A13	12	39755025	40106089	0.0338	exc	rs76123156	-3.08	rs4321020	0.00189	3.35	-0.799	2317	1	top1	0.0019	0.18	-0.799	0.42429	0.911414	rs79951428	3.68	rs4321020	0.00189	3.35	0.113	2317	1	top1	0.0019	0.18	0.113	0.91003	0.988743
	AC079630.1	12	40186009	40224915	0.0749	exc	rs76123156	-3.08	rs76904798	0.0951	-5.93	-1.142	2136	1	top1	0.095	5.4e-11	1.142	0.253454	0.867585	rs79951428	3.68	rs76904798	0.0951	-5.93	-2.773	2136	1	top1	0.095	5.4e-11	2.773	0.00555	0.307982
	LRRK2	12	40196744	40369285	0.0791	exc	rs76123156	-3.08	rs963243	0.0285	4.27	-2.056	501	1	top1	0.028	0.00029	-2.056	0.039783	0.646743	rs7297450	3.75	rs963243	0.0285	4.27	-0.951	501	1	top1	0.028	0.00029	-0.951	0.3416	0.872469
	CNTN1	12	40692439	41072415	0.0675	exc	rs12826692	-3.77	rs76389286	0.0102	-3.7	-0.818	2987	55	enet	0.023	0.0011	0.56413	0.572669	0.947182	rs35840550	3.75	rs76389286	0.0102	-3.7	3.187	2987	55	enet	0.023	0.0011	-2.1686	0.03011	0.528717
	AC015540.1	12	40978744	40979244	0.035	exc	rs12826692	-3.77	rs2405511	-0.00225	3.5	-1.453	2140	2140	blup	0.0075	0.041	-1.40477	0.160089	0.823424	rs35840550	3.75	rs2405511	-0.00225	3.5	0.523	2140	2140	blup	0.0075	0.041	1.70081	0.08898	0.680928
	PDZRN4	12	41188320	41574745	0.0845	exc	rs12826692	-3.77	rs12424813	0.000711	4.26	-3.344	2918	2918	blup	0.022	0.0012	-2.26558	0.023477	0.590976	rs35840550	3.75	rs12424813	0.000711	4.26	0.247	2918	2918	blup	0.022	0.0012	0.3136	0.75382	0.968908
	AC090531.1	12	41409467	41473510	0.0913	exc	rs12826692	-3.77	rs3110389	0.013	4.41	-2.188	2271	14	lasso	0.033	0.0001	-0.85713	0.391371	0.902779	rs10879365	3.21	rs3110389	0.013	4.41	-0.176	2271	14	lasso	0.033	0.0001	0.43214	0.66564	0.950145
	AC090630.1	12	41829898	41932592	0.5957	exc	rs12826692	-3.77	rs12821032	0.574	15.6	-0.465	2226	42	enet	0.58	1.8e-80	-0.68099	0.495877	0.928234	rs17604051	-2.56	rs12821032	0.574	15.6	0.963	2226	42	enet	0.58	1.8e-80	1.02472	0.30549	0.860897
	GXYLT1	12	42081845	42144874	0.1214	exc	rs112013258	-3.02	rs3852593	0.089	6.33	1.929	2232	1	top1	0.089	2.3e-10	1.929	0.053731	0.678403	rs1669921	2.58	rs3852593	0.089	6.33	0.421	2232	1	top1	0.089	2.3e-10	0.421	0.67376	0.95187
	YAF2	12	42157104	42238349	0.1274	exc	rs112013258	-3.02	rs75085410	0.0904	-6.39	1.408	429	3	lasso	0.097	3.4e-11	-1.59197	0.111392	0.791979	rs11181612	2.54	rs75085410	0.0904	-6.39	0.464	429	3	lasso	0.097	3.4e-11	-0.51842	0.60416	0.933745
	PPHLN1	12	42238447	42459715	0.1248	exc	rs112013258	-3.02	rs73122408	0.0774	6.13	0.291	2544	1	top1	0.077	3.5e-09	0.291	0.771051	0.974656	rs11181651	-2.72	rs73122408	0.0774	6.13	0.425	2544	1	top1	0.077	3.5e-09	0.425	0.67084	0.951488
	ZCRB1	12	42312086	42326118	0.0783	exc	rs55686003	2.83	rs73122414	0.103	7.01	0.528	2053	2	lasso	0.11	4.4e-12	0.49002	0.624117	0.954155	rs11181651	-2.72	rs73122414	0.103	7.01	-0.011	2053	2	lasso	0.11	4.4e-12	0.14839	0.88204	0.9847
	PRICKLE1	12	42456757	42590355	0.095	exc	rs10880397	-2.84	rs2406863	0.0386	4.88	0.055	2303	1	top1	0.039	2.8e-05	0.055	0.956138	0.997248	rs1435711	2.75	rs2406863	0.0386	4.88	-0.94	2303	1	top1	0.039	2.8e-05	-0.94	0.34722	0.876029
	PUS7L	12	43718993	43758817	0.0561	exc	rs55759317	2.85	rs4251520	0.00803	3.42	1.353	1706	1706	blup	0.012	0.015	1.04237	0.297241	0.878686	rs56181326	-2.96	rs4251520	0.00803	3.42	-2.46	1706	1706	blup	0.012	0.015	-2.13445	0.03281	0.537066
	NELL2	12	44508275	44921848	0.0877	exc	rs76786796	-2.98	rs7309491	0.0059	4.24	-1.724	242	242	blup	0.032	0.00014	-0.0148	0.988195	0.999371	rs73100389	-3.12	rs7309491	0.0059	4.24	2.837	242	242	blup	0.032	0.00014	1.42549	0.15402	0.770011
	AC008127.1	12	45050901	45103107	0.0461	exc	rs59008700	3.28	rs34034808	0.0214	4.02	1.735	203	1	top1	0.021	0.0015	1.735	0.082741	0.740228	rs73100389	-3.12	rs34034808	0.0214	4.02	1.284	203	1	top1	0.021	0.0015	1.284	0.19914	0.800926
	ANO6	12	45215987	45440404	0.0651	exc	rs59008700	3.28	rs2544099	-0.00227	3.18	-1.445	210	2	lasso	0.014	0.0081	-1.11519	0.264769	0.870829	rs7309491	2.84	rs2544099	-0.00227	3.18	-1.513	210	2	lasso	0.014	0.0081	-1.48207	0.13832	0.761646
	AC079950.1	12	45475520	45610620	0.2541	exc	rs59008700	3.28	rs61066360	0.0368	-5.22	-0.198	1305	52	enet	0.082	1.2e-09	0.94506	0.344629	0.889943	rs74689459	2.71	rs61066360	0.0368	-5.22	-1.129	1305	52	enet	0.082	1.2e-09	0.20819	0.83508	0.979247
	ARID2	12	45729706	45908040	0.058	exc	rs59008700	3.28	rs11534909	-0.00133	2.84	1.153	1423	36	enet	0.0026	0.15	0.0022	0.998244	0.99982	rs10467212	2.29	rs11534909	-0.00133	2.84	0.217	1423	36	enet	0.0026	0.15	-1.77993	0.07509	0.662683
	SCAF11	12	45919131	45992120	0.0446	exc	rs59008700	3.28	rs7976247	-0.00223	3.21	-0.885	1386	21	enet	0.0021	0.17	-1.74329	0.081284	0.738829	rs10467212	2.29	rs7976247	-0.00223	3.21	-1.736	1386	21	enet	0.0021	0.17	-1.32342	0.1857	0.796224
	SLC38A1	12	46183063	46270017	0.044	exc	rs79662213	2.55	rs2241960	0.0411	-4.42	1.076	215	2	lasso	0.042	1.4e-05	-1.07829	0.280905	0.874966	rs7954255	2.14	rs2241960	0.0411	-4.42	1.797	215	2	lasso	0.042	1.4e-05	-1.81769	0.06911	0.656583
	SLC38A2	12	46358188	46372773	0.0609	exc	rs56229259	-2.29	rs12809204	0.00143	3.25	0.483	222	222	blup	0.015	0.0066	0.43591	0.662901	0.958758	rs78855118	-2.2	rs12809204	0.00143	3.25	0.859	222	222	blup	0.015	0.0066	0.58533	0.55833	0.926942
	AC008014.1	12	46383652	46876784	0.3353	exc	rs113132503	-2.48	rs1948425	0.152	-8.26	0.192	2455	7	lasso	0.21	4.4e-23	-0.36247	0.717002	0.963034	rs55835639	-2.92	rs1948425	0.152	-8.26	0.706	2455	7	lasso	0.21	4.4e-23	-0.93521	0.34968	0.877832
	PCED1B	12	47079603	47236662	0.2447	exc	rs112335632	3.36	rs7964534	0.0561	6.05	1.126	467	30	enet	0.15	8.9e-17	0.87027	0.384152	0.902779	rs138409438	-3.39	rs7964534	0.0561	6.05	1.137	467	30	enet	0.15	8.9e-17	0.93525	0.34966	0.877832
	RPAP3	12	47661249	47706030	0.087	exc	rs112335632	3.36	rs73102111	0.0433	4.59	-0.793	543	1	top1	0.043	9.5e-06	-0.793	0.427778	0.912521	rs138409438	-3.39	rs73102111	0.0433	4.59	-0.396	543	1	top1	0.043	9.5e-06	-0.396	0.69211	0.956254
	RAPGEF3	12	47734363	47771040	0.0656	exc	rs112335632	3.36	rs7298490	0.0624	-4.84	-1.653	2559	1	top1	0.062	1.2e-07	1.653	0.098331	0.768246	rs138409438	-3.39	rs7298490	0.0624	-4.84	-0.857	2559	1	top1	0.062	1.2e-07	0.857	0.39144	0.890245
	SLC48A1	12	47753916	47782751	0.1152	exc	rs112335632	3.36	rs7307046	0.0167	5.44	-1.012	522	3	lasso	0.082	1.2e-09	-1.04726	0.294979	0.878139	rs138409438	-3.39	rs7307046	0.0167	5.44	0.057	522	3	lasso	0.082	1.2e-09	0.32751	0.74328	0.967203
	TMEM106C	12	47963569	47968878	0.3283	exc	rs112335632	3.36	rs4344559	0.141	-7.87	-1.425	455	18	enet	0.16	2e-17	1.32512	0.185132	0.825792	rs138409438	-3.39	rs4344559	0.141	-7.87	-0.229	455	18	enet	0.16	2e-17	-0.03031	0.97582	0.996262
	ASB8	12	48147789	48181213	0.0896	exc	rs375951795	-2.9	rs10875742	0.00255	4.14	-0.294	2297	2297	blup	0.028	0.00036	1.32931	0.183744	0.825792	rs2731111	-3.38	rs10875742	0.00255	4.14	-0.395	2297	2297	blup	0.028	0.00036	1.08965	0.27587	0.848417
	CCDC184	12	48183644	48185926	0.0387	exc	rs11168556	2.86	rs7315024	0.00259	4.07	-0.227	2250	8	lasso	0.013	0.0099	0.2171	0.828131	0.982342	rs2731111	-3.38	rs7315024	0.00259	4.07	0.148	2250	8	lasso	0.013	0.0099	0.61453	0.53887	0.926942
	ZNF641	12	48337180	48351414	0.043	exc	rs11168556	2.86	rs11168371	0.0105	4.57	0.877	2123	2123	blup	0.02	0.002	1.25575	0.209205	0.843513	rs2731111	-3.38	rs11168371	0.0105	4.57	-0.295	2123	2123	blup	0.02	0.002	-0.28415	0.7763	0.97066
	AC090115.1	12	48350945	48442411	0.0959	exc	rs11168556	2.86	rs10875798	0.0464	-5.08	-0.41	2279	2279	blup	0.051	1.6e-06	1.01627	0.309502	0.883452	rs2731111	-3.38	rs10875798	0.0464	-5.08	-0.387	2279	2279	blup	0.051	1.6e-06	-0.82964	0.40674	0.897686
	ADCY6	12	48766194	48789037	0.0661	exc	rs11168556	2.86	rs3730064	0.0577	5.17	0.758	1620	2	lasso	0.058	3e-07	0.84944	0.395634	0.903164	rs2731111	-3.38	rs3730064	0.0577	5.17	0.187	1620	2	lasso	0.058	3e-07	-0.47902	0.63193	0.942729
	CACNB3	12	48813794	48828941	0.0467	exc	rs11168556	2.86	rs7308932	-0.00158	4.05	0.1642	1599	1599	blup	0.023	0.00096	-1.12257	0.261621	0.870829	rs2731111	-3.38	rs7308932	-0.00158	4.05	0.961	1599	1599	blup	0.023	0.00096	0.99219	0.3211	0.871742
	RND1	12	48857145	48865870	0.0468	exc	rs11168556	2.86	rs11168657	0.0139	4.2	0.023	1527	1527	blup	0.017	0.004	-0.55363	0.579833	0.950397	rs2731111	-3.38	rs11168657	0.0139	4.2	1.017	1527	1527	blup	0.017	0.004	1.11322	0.26561	0.843754
	CCDC65	12	48904110	48931840	0.1337	exc	rs11168556	2.86	rs112907829	0.0607	-5.4	0.04	1547	22	enet	0.067	4e-08	-0.1617	0.871542	0.991183	rs2731111	-3.38	rs112907829	0.0607	-5.4	-0.537	1547	22	enet	0.067	4e-08	1.1836	0.23657	0.822065
	FKBP11	12	48921518	48926474	0.1077	exc	rs76948863	2.84	rs61942209	0.0633	5.98	-0.089	1508	1	top1	0.063	9.4e-08	-0.089	0.929082	0.993571	rs2731111	-3.38	rs61942209	0.0633	5.98	1.797	1508	1	top1	0.063	9.4e-08	1.797	0.07234	0.661128
	ARF3	12	48935723	48957487	0.0386	exc	rs76948863	2.84	rs11168657	0.0287	4.33	0.023	1524	1	top1	0.029	0.00028	0.023	0.98165	0.997752	rs2731111	-3.38	rs11168657	0.0287	4.33	1.017	1524	1	top1	0.029	0.00028	1.017	0.30915	0.862571
	WNT10B	12	48965340	48971735	0.1262	exc	rs76948863	2.84	rs10875886	0.0511	-5.31	-0.102	1452	1452	blup	0.052	1.4e-06	-0.63443	0.525803	0.931947	rs2731111	-3.38	rs10875886	0.0511	-5.31	-1.014	1452	1452	blup	0.052	1.4e-06	-0.40091	0.68848	0.955457
	RHEBL1	12	49064676	49070025	0.0802	exc	rs59807383	-2.64	rs7969091	0.0615	5.39	-0.046	1176	1	top1	0.061	1.4e-07	-0.046	0.96331	0.997248	rs6580687	2.76	rs7969091	0.0615	5.39	1.13	1176	1	top1	0.061	1.4e-07	1.13	0.25848	0.840036
	SPATS2	12	49366584	49527424	0.0509	exc	rs687048	2.75	rs12299282	0.0337	4.88	-0.822	1354	1	top1	0.034	8.6e-05	-0.822	0.411077	0.906066	rs11611369	-2.57	rs12299282	0.0337	4.88	-0.364	1354	1	top1	0.034	8.6e-05	-0.364	0.71586	0.962284
	PRPF40B	12	49568218	49644666	0.0935	exc	rs687048	2.75	rs2720305	0.0214	4.49	0.574	1202	22	enet	0.034	8.9e-05	0.59987	0.548591	0.940728	rs11611369	-2.57	rs2720305	0.0214	4.49	-0.329	1202	22	enet	0.034	8.9e-05	-0.70702	0.47955	0.915703
	FMNL3	12	49636499	49708165	0.0566	exc	rs687048	2.75	rs76059547	0.078	-5.95	-0.414	248	1	top1	0.078	3e-09	0.414	0.678874	0.962203	rs55712069	-2.51	rs76059547	0.078	-5.95	1.079	248	1	top1	0.078	3e-09	-1.079	0.28059	0.850695
	TMBIM6	12	49707725	49764934	0.065	exc	rs687048	2.75	rs7299609	0.0474	-4.87	-1.155	246	1	top1	0.047	3.7e-06	1.155	0.24809	0.864622	rs55712069	-2.51	rs7299609	0.0474	-4.87	1.237	246	1	top1	0.047	3.7e-06	-1.237	0.21609	0.804103
	NCKAP5L	12	49791146	49828750	0.0705	exc	rs687048	2.75	rs4463912	0.0578	5.39	-0.297	1178	1	top1	0.058	3.3e-07	-0.297	0.766467	0.972267	rs11611369	-2.57	rs4463912	0.0578	5.39	1.596	1178	1	top1	0.058	3.3e-07	1.596	0.11049	0.722291
	FAIM2	12	49866896	49904217	0.0387	exc	rs687048	2.75	rs73116304	0.00485	-3.77	0.104	216	3	lasso	0.029	0.00026	-0.96324	0.335426	0.884933	rs55712069	-2.51	rs73116304	0.00485	-3.77	-0.415	216	3	lasso	0.029	0.00026	0.61276	0.54003	0.926942
	RACGAP1	12	49976923	50033136	0.033	exc	rs687048	2.75	rs11169234	-0.00185	-3.45	-1.759	1123	11	enet	0.0066	0.052	1.02677	0.30453	0.882318	rs117683375	2.51	rs11169234	-0.00185	-3.45	-0.22	1123	11	enet	0.0066	0.052	1.27538	0.20218	0.800926
	SMARCD1	12	50085200	50100707	0.0447	exc	rs687048	2.75	rs137920360	0.00305	2.75	0.225	201	1	top1	0.0031	0.13	0.225	0.821979	0.981482	rs117683375	2.51	rs137920360	0.00305	2.75	1.505	201	1	top1	0.0031	0.13	1.505	0.13232	0.753607
	COX14	12	50112082	50120457	0.0691	exc	rs687048	2.75	rs7135322	0.0226	4.75	-0.082	202	11	enet	0.049	2.7e-06	-0.61688	0.537312	0.938243	rs117683375	2.51	rs7135322	0.0226	4.75	-1.095	202	11	enet	0.049	2.7e-06	-0.98692	0.32368	0.872439
	AC074032.1	12	50112197	50165618	0.1913	exc	rs687048	2.75	rs7967705	0.131	-8.35	-0.385	1129	36	enet	0.16	1.7e-17	0.38611	0.699412	0.962729	rs117683375	2.51	rs7967705	0.131	-8.35	0.081	1129	36	enet	0.16	1.7e-17	1.22996	0.21871	0.806243
	CERS5	12	50129299	50167533	0.3026	exc	rs687048	2.75	rs6580729	0.266	10.9	0.383	1125	1	top1	0.27	2.7e-30	0.383	0.70172	0.962729	rs117683375	2.51	rs6580729	0.266	10.9	-0.228	1125	1	top1	0.27	2.7e-30	-0.228	0.81965	0.977271
	DIP2B	12	50504985	50748657	0.016	exc	rs11169744	3.08	rs11169283	0.00554	3.5	-0.111	1561	1561	blup	0.0092	0.027	-0.51795	0.604496	0.953352	rs9668643	3.43	rs11169283	0.00554	3.5	1.49	1561	1561	blup	0.0092	0.027	1.50548	0.1322	0.753418
	ATF1	12	50763710	50821162	0.0843	exc	rs11169744	3.08	rs7308872	0.0941	5.78	-1.049	200	1	top1	0.094	6.9e-11	-1.049	0.294178	0.877778	rs11608364	3.37	rs7308872	0.0941	5.78	-0.112	200	1	top1	0.094	6.9e-11	-0.112	0.91082	0.988743
	SLC11A2	12	50979401	51028566	0.0777	exc	rs3782473	3.31	rs2359187	0.0745	5.81	0.993	1574	4	enet	0.093	9.7e-11	0.98119	0.3265	0.883452	rs9668643	3.43	rs2359187	0.0745	5.81	0.284	1574	4	enet	0.093	9.7e-11	-0.30572	0.75982	0.968908
	LETMD1	12	51047962	51060424	0.0485	exc	rs2288369	-3.17	rs17122760	0.0296	4.36	-0.862	252	1	top1	0.03	0.00022	-0.862	0.388688	0.902779	rs11608364	3.37	rs17122760	0.0296	4.36	2.302	252	1	top1	0.03	0.00022	2.302	0.02134	0.48089
	CSRNP2	12	51061205	51083664	0.1018	exc	rs2288369	-3.17	rs2730656	0.0123	-4.22	0.57	253	12	enet	0.037	3.9e-05	0.10781	0.914148	0.993027	rs11608364	3.37	rs2730656	0.0123	-4.22	-2.029	253	12	enet	0.037	3.9e-05	1.61923	0.1054	0.715147
	SLC4A8	12	51391317	51515763	0.0495	exc	rs414193	3.52	rs7131892	0.00475	-4.09	0.348	1675	10	enet	0.037	3.7e-05	-1.43744	0.150592	0.818727	rs9668643	3.43	rs7131892	0.00475	-4.09	0.024	1675	10	enet	0.037	3.7e-05	0.69643	0.48616	0.915703
	ACVR1B	12	51951699	51997078	0.0521	exc	rs414193	3.52	rs11169868	0.0186	-3.59	0.551	1961	1	top1	0.019	0.0028	-0.551	0.581634	0.950397	rs303803	3.1	rs11169868	0.0186	-3.59	-1.153	1961	1	top1	0.019	0.0028	1.153	0.24891	0.831662
	AC068888.1	12	53012884	53054450	0.1021	exc	rs78667074	2.99	rs2222346	0.032	4.59	-0.013	410	1	top1	0.032	0.00013	-0.013	0.989628	0.999458	rs3912631	3.25	rs2222346	0.032	4.59	-0.18	410	1	top1	0.032	0.00013	-0.18	0.85715	0.980355
	TNS2	12	53046969	53064372	0.3359	exc	rs78667074	2.99	rs10747658	0.198	9.65	1.29	1740	13	lasso	0.21	6.7e-24	1.20131	0.229632	0.850755	rs3912631	3.25	rs10747658	0.198	9.65	0.325	1740	13	lasso	0.21	6.7e-24	0.72654	0.46751	0.915317
	CSAD	12	53157663	53180909	0.0377	exc	rs78667074	2.99	rs144586173	0.0114	-3.91	-2.245	1576	1	top1	0.011	0.016	2.245	0.024768	0.590976	rs1521338	-2.26	rs144586173	0.0114	-3.91	-1.434	1576	1	top1	0.011	0.016	1.434	0.15157	0.770011
	PFDN5	12	53295291	53299450	0.0578	exc	rs59029921	-3.17	rs35900607	0.00445	3.08	-0.774	1398	1398	blup	0.012	0.012	-1.06149	0.288468	0.87522	rs73112049	-2.57	rs35900607	0.00445	3.08	-0.717	1398	1398	blup	0.012	0.012	-1.33518	0.18182	0.794401
	PRR13	12	53441678	53446645	0.0654	exc	rs2366143	3.63	rs11170722	-0.000742	3.35	-0.904	1406	1406	blup	0.019	0.0029	-0.9921	0.321146	0.883452	rs2254533	3.01	rs11170722	-0.000742	3.35	1.989	1406	1406	blup	0.019	0.0029	0.24157	0.80911	0.975024
	PCBP2	12	53452102	53481162	0.0441	exc	rs2366143	3.63	rs3910063	0.0353	-4.84	0.706	1453	3	lasso	0.037	3.9e-05	-1.17942	0.238232	0.85779	rs2254533	3.01	rs3910063	0.0353	-4.84	1.733	1453	3	lasso	0.037	3.9e-05	-1.74292	0.08135	0.673271
	MAP3K12	12	53479669	53500063	0.0715	exc	rs2366143	3.63	rs7962971	0.0238	4.61	0.635	1411	1	top1	0.024	0.00085	0.635	0.525428	0.931947	rs2254533	3.01	rs7962971	0.0238	4.61	1.801	1411	1	top1	0.024	0.00085	1.801	0.0717	0.661128
	ATF7	12	53507856	53626410	0.0627	exc	rs2366143	3.63	rs10876469	0.00948	3.77	-0.155	1542	1542	blup	0.0097	0.024	0.44022	0.659776	0.958132	rs2254533	3.01	rs10876469	0.00948	3.77	0.454	1542	1542	blup	0.0097	0.024	-0.22733	0.82017	0.977393
	AC023509.6	12	53531752	53621218	0.243	exc	rs3847783	3.38	rs148158793	0.0237	3.88	-0.983	309	309	blup	0.075	6e-09	-1.51468	0.129854	0.814736	rs868412068	2.93	rs148158793	0.0237	3.88	-0.41	309	309	blup	0.075	6e-09	-1.0533	0.2922	0.856906
	ATP5MC2	12	53632726	53677408	0.1976	exc	rs2366143	3.63	rs4759278	0.131	7.79	1.638	1399	1399	blup	0.13	3.5e-15	0.79645	0.425773	0.911444	rs2254533	3.01	rs4759278	0.131	7.79	1.527	1399	1399	blup	0.13	3.5e-15	0.12402	0.9013	0.986754
	SMUG1	12	54121277	54189008	0.5255	exc	rs2366143	3.63	rs3136384	0.403	13.24	1.125	1597	6	lasso	0.44	3e-55	1.62906	0.103301	0.777132	rs2254533	3.01	rs3136384	0.403	13.24	-0.408	1597	6	lasso	0.44	3e-55	-0.68001	0.4965	0.917522
	CBX5	12	54230942	54280133	0.0668	exc	rs17116299	3.78	rs12427355	0.0358	4.88	1.51	358	1	top1	0.036	5.3e-05	1.51	0.131043	0.814736	rs73112060	-2.74	rs12427355	0.0358	4.88	1.657	358	1	top1	0.036	5.3e-05	1.657	0.09752	0.697873
	TESPA1	12	54948015	54984762	0.0456	exc	rs11503985	-4.17	rs11561352	0.0154	-4.25	-2.694	2129	1	top1	0.015	0.0061	2.694	0.00706	0.442551	rs4130005	-2.75	rs11561352	0.0154	-4.25	-1.016	2129	1	top1	0.015	0.0061	1.016	0.30963	0.862964
	ITGA7	12	55684568	55716043	0.0428	exc	rs76225267	-3	rs2293409	0.0128	-4.09	-0.654	1330	12	enet	0.022	0.0013	0.9814	0.326393	0.883452	rs10876843	2.89	rs2293409	0.0128	-4.09	0.815	1330	12	enet	0.022	0.0013	0.1514	0.87966	0.984411
	BLOC1S1	12	55716037	55720087	0.1774	exc	rs10876737	-2.94	rs3138141	0.0921	6.51	2.178	216	1	top1	0.092	1.1e-10	2.178	0.029406	0.602078	rs4016600	2.86	rs3138141	0.0921	6.51	-0.54	216	1	top1	0.092	1.1e-10	-0.54	0.5892	0.932267
	RAB5B	12	55973913	55996683	0.1467	exc	rs11171843	-2.77	rs12817471	0.0187	-4.61	1.22	210	19	enet	0.056	5e-07	-0.12539	0.900211	0.99263	rs4016600	2.86	rs12817471	0.0187	-4.61	1.917	210	19	enet	0.056	5e-07	-1.02392	0.30587	0.860897
	SUOX	12	55997180	56006641	0.0591	exc	rs11171843	-2.77	rs71459332	0.058	-5.23	0.837	966	1	top1	0.058	3.2e-07	-0.837	0.402593	0.90477	rs10876843	2.89	rs71459332	0.058	-5.23	2.672	966	1	top1	0.058	3.2e-07	-2.672	0.00754	0.33287
	RPS26	12	56041351	56044697	0.3423	exc	rs11171843	-2.77	rs705699	0.297	11.38	-0.003	925	18	enet	0.32	5.3e-38	1.18154	0.237388	0.85779	rs10876843	2.89	rs705699	0.297	11.38	-1.198	925	18	enet	0.32	5.3e-38	-1.42698	0.15359	0.770011
	ANKRD52	12	56237807	56258384	0.0305	exc	rs11171843	-2.77	rs2069389	0.0153	-4.22	2.698	715	3	lasso	0.018	0.0036	-1.43718	0.150666	0.818727	rs3782232	2.84	rs2069389	0.0153	-4.22	0.871	715	3	lasso	0.018	0.0036	-1.33038	0.18339	0.794401
	AC073896.2	12	56300076	56317992	0.0379	exc	rs11171843	-2.77	rs111885088	-0.000809	-3.51	-0.565	776	776	blup	0.0088	0.03	1.06514	0.286811	0.87522	rs3782232	2.84	rs111885088	-0.000809	-3.51	1.82	776	776	blup	0.0088	0.03	-0.72603	0.46782	0.915317
	PAN2	12	56316223	56334053	0.1194	exc	rs11171843	-2.77	rs116535779	0.0904	6.64	-0.3322	796	1	top1	0.09	1.6e-10	-0.33221	0.739729	0.965522	rs3782232	2.84	rs116535779	0.0904	6.64	1.744	796	1	top1	0.09	1.6e-10	1.74434	0.0811	0.673271
	SPRYD4	12	56468578	56479708	0.0596	exc	rs11171843	-2.77	rs7302925	0.0147	-4.46	-1.218	990	13	enet	0.039	2.6e-05	2.06615	0.038814	0.644967	rs3782232	2.84	rs7302925	0.0147	-4.46	-1.003	990	13	enet	0.039	2.6e-05	1.57229	0.11588	0.73337
	RBMS2	12	56521820	56596193	0.1878	exc	rs11171843	-2.77	rs2933233	0.0978	6.68	0.336	1057	19	enet	0.11	1.7e-12	0.98704	0.323625	0.883452	rs3782232	2.84	rs2933233	0.0978	6.68	0.515	1057	19	enet	0.11	1.7e-12	0.46183	0.6442	0.944681
	PTGES3	12	56663341	56688408	0.0413	exc	rs11171843	-2.77	rs11171911	0.00805	4.1	0.655	213	4	enet	0.0093	0.026	1.41273	0.157734	0.823424	rs3782232	2.84	rs11171911	0.00805	4.1	-2.227	213	4	enet	0.0093	0.026	-1.51639	0.12942	0.752261
	PRIM1	12	56731296	56752374	0.1851	exc	rs10876968	-3.47	rs2277339	0.128	-7.46	-0.24	1065	1	top1	0.13	1.8e-14	0.24	0.81033	0.980281	rs3782232	2.84	rs2277339	0.128	-7.46	2.607	1065	1	top1	0.13	1.8e-14	-2.607	0.00913	0.367199
	NEMP1	12	57055643	57088063	0.124	exc	rs7966846	-3.4	rs111584215	0.00833	-3.18	0.567	212	33	enet	0.048	3.4e-06	0.87613	0.380957	0.902774	rs3782232	2.84	rs111584215	0.00833	-3.18	-0.269	212	33	enet	0.048	3.4e-06	0.62914	0.52926	0.925553
	STAT6	12	57095408	57132139	0.3272	exc	rs10876968	-3.47	rs56214329	0.12	7.29	-0.885	1018	1	top1	0.12	1.2e-13	-0.885	0.376157	0.90182	rs2277323	2.94	rs56214329	0.12	7.29	-0.653	1018	1	top1	0.12	1.2e-13	-0.653	0.51376	0.922499
	LRP1	12	57128483	57213361	0.0376	exc	rs10876968	-3.47	rs3782232	0.0168	-4.11	-0.229	1169	3	lasso	0.018	0.003	0.17867	0.858195	0.989485	rs2277323	2.94	rs3782232	0.0168	-4.11	2.84	1169	3	lasso	0.018	0.003	-2.85654	0.00428	0.281248
	STAC3	12	57243453	57251188	0.0699	exc	rs10876968	-3.47	rs7311958	0.008	-3.91	-1.185	1108	21	enet	0.04	1.8e-05	-0.16798	0.8666	0.99049	rs2277323	2.94	rs7311958	0.008	-3.91	-0.266	1108	21	enet	0.04	1.8e-05	-0.31539	0.75247	0.968908
	ARHGAP9	12	57472264	57488814	0.0631	exc	rs10876968	-3.47	rs11544238	0.034	4.69	-0.015	953	1	top1	0.034	8e-05	-0.015	0.988032	0.999371	rs2277323	2.94	rs11544238	0.034	4.69	0.536	953	1	top1	0.034	8e-05	0.536	0.59196	0.932267
	MARS	12	57475445	57517569	0.1015	exc	rs10876968	-3.47	rs2277318	0.0689	6.11	0.275	1005	1	top1	0.069	2.5e-08	0.275	0.783316	0.977769	rs2277323	2.94	rs2277318	0.0689	6.11	0.737	1005	1	top1	0.069	2.5e-08	0.737	0.46112	0.912327
	PIP4K2C	12	57591174	57603418	0.1571	exc	rs7966846	-3.4	rs4760304	0.11	-7.39	2.39	179	7	enet	0.13	3.3e-14	-2.35685	0.018431	0.549383	rs2277323	2.94	rs4760304	0.11	-7.39	-1.745	179	7	enet	0.13	3.3e-14	1.86942	0.06156	0.641411
	SLC26A10	12	57619527	57626151	0.0742	exc	rs10876968	-3.47	rs1564374	0.0695	-5.62	1.732	1053	1	top1	0.07	2.2e-08	-1.732	0.083274	0.740228	rs2277323	2.94	rs1564374	0.0695	-5.62	1.733	1053	1	top1	0.07	2.2e-08	-1.733	0.0831	0.673271
	B4GALNT1	12	57623409	57633239	0.0848	exc	rs10876968	-3.47	rs1027315	0.0116	-3.78	-1.146	1059	1	top1	0.012	0.015	1.146	0.251795	0.866792	rs2277323	2.94	rs1027315	0.0116	-3.78	-0.977	1059	1	top1	0.012	0.015	0.977	0.32857	0.872439
	OS9	12	57693955	57721557	0.0238	exc	rs10876968	-3.47	rs923828	0.031	4.16	-1.509	1118	1	top1	0.031	0.00016	-1.509	0.131299	0.814736	rs2277323	2.94	rs923828	0.031	4.16	-0.79	1118	1	top1	0.031	0.00016	-0.79	0.42953	0.903542
	AGAP2	12	57723761	57742157	0.0593	exc	rs7966846	-3.4	rs1696466	0.0568	-5.2	-0.498	175	6	lasso	0.062	1.2e-07	0.66657	0.505044	0.93078	rs2277323	2.94	rs1696466	0.0568	-5.2	0.195	175	6	lasso	0.062	1.2e-07	-0.28642	0.77456	0.97066
	TSPAN31	12	57738013	57750219	0.0647	exc	rs7966846	-3.4	rs871871	0.0198	-4.63	-0.23	176	176	blup	0.033	9.7e-05	0.52278	0.601128	0.953059	rs2277323	2.94	rs871871	0.0198	-4.63	0.076	176	176	blup	0.033	9.7e-05	0.87132	0.38358	0.887744
	CTDSP2	12	57819927	57846729	0.0682	exc	rs77374104	3.13	rs799265	0.00979	4.12	-0.867	183	183	blup	0.022	0.0013	0.06478	0.948348	0.997248	rs2277323	2.94	rs799265	0.00979	4.12	-0.894	183	183	blup	0.022	0.0013	-1.17242	0.24103	0.823108
	GIHCG	12	57930115	57936345	0.0311	exc	rs77374104	3.13	rs6581157	0.0463	-4.99	0.145	1315	1	top1	0.046	4.7e-06	-0.145	0.884711	0.991979	rs2277323	2.94	rs6581157	0.0463	-4.99	0.778	1315	1	top1	0.046	4.7e-06	-0.778	0.43657	0.905643
	SLC16A7	12	59596029	59789855	0.0518	exc	rs11173089	-2.02	rs12232011	0.00769	-4.18	1.491	1752	1752	blup	0.029	0.00023	-0.63499	0.525433	0.931947	rs10783940	2.62	rs12232011	0.00769	-4.18	0.24	1752	1752	blup	0.029	0.00023	0.91317	0.36115	0.879927
	AC087883.2	12	60150187	60269686	0.1718	exc	rs11504083	-2.48	rs73110983	0.0992	-6.68	-0.05	222	7	enet	0.1	5.8e-12	-0.21865	0.826923	0.982254	rs61923270	-2.84	rs73110983	0.0992	-6.68	-0.557	222	7	enet	0.1	5.8e-12	1.29513	0.19528	0.800926
	AC090629.1	12	61668302	61702771	0.0442	exc	rs10784209	-2.38	rs74343990	0.0522	-5.06	-0.208	406	1	top1	0.052	1.2e-06	0.208	0.835229	0.984881	rs348694	3.25	rs74343990	0.0522	-5.06	-0.136	406	1	top1	0.052	1.2e-06	0.136	0.89182	0.986291
	USP15	12	62260338	62417431	0.0588	exc	rs35931983	-3.21	rs12310651	0.00547	-3.66	1.087	524	524	blup	0.016	0.0058	-0.46958	0.638658	0.955573	rs348694	3.25	rs12310651	0.00547	-3.66	0.002	524	524	blup	0.016	0.0058	0.5916	0.55412	0.926942
	MON2	12	62466817	62600476	0.1468	exc	rs35931983	-3.21	rs7308021	0.106	-7.36	-0.122	543	3	lasso	0.11	1e-12	0.14151	0.887467	0.991979	rs348694	3.25	rs7308021	0.106	-7.36	-0.539	543	3	lasso	0.11	1e-12	0.7734	0.43929	0.906694
	AC048341.1	12	62602752	62622213	0.0931	exc	rs35931983	-3.21	rs10877872	0.00383	-4.3	-0.14	458	458	blup	0.041	1.6e-05	-0.65568	0.512031	0.93078	rs72648153	2.69	rs10877872	0.00383	-4.3	-0.418	458	458	blup	0.041	1.6e-05	0.97696	0.32859	0.872439
	DPY19L2	12	63558913	63668939	0.245	exc	rs12315241	3.46	rs4080456	0.11	7.93	0.114	1880	7	lasso	0.21	9.2e-24	0.86083	0.389331	0.902779	rs376647149	3.26	rs4080456	0.11	7.93	1.308	1880	7	lasso	0.21	9.2e-24	-0.56272	0.57363	0.930513
	RXYLT1	12	63779842	63809562	0.1284	exc	rs12315241	3.46	rs61935931	0.0272	-4.51	-0.818	317	1	top1	0.027	0.00038	0.818	0.413357	0.906066	rs786850	-3.11	rs61935931	0.0272	-4.51	-0.736	317	1	top1	0.027	0.00038	0.736	0.46173	0.912327
	TBK1	12	64452092	64502114	0.0566	exc	rs35846274	2.87	rs11175345	0.00599	-4.46	-1.345	1340	8	lasso	0.011	0.018	1.38306	0.166645	0.823424	rs12832292	-3.19	rs11175345	0.00599	-4.46	0.632	1340	8	lasso	0.011	0.018	-0.63324	0.52658	0.924782
	RASSF3	12	64507001	64697564	0.0517	exc	rs35846274	2.87	rs11832332	0.00704	-3.82	0.78	1508	21	enet	0.01	0.021	-1.05915	0.28953	0.87522	rs10878239	3.3	rs11832332	0.00704	-3.82	0.397	1508	21	enet	0.01	0.021	-1.112	0.26614	0.843754
	GNS	12	64713445	64759431	0.0707	exc	rs35846274	2.87	rs1147101	0.0539	4.98	-0.521	1341	1	top1	0.054	8.2e-07	-0.521	0.602367	0.953333	rs10878239	3.3	rs1147101	0.0539	4.98	-0.978	1341	1	top1	0.054	8.2e-07	-0.978	0.32807	0.872439
	TBC1D30	12	64780516	64881033	0.1142	exc	rs11175713	-3.61	rs1147085	0.00619	-4.94	1.546	1318	40	enet	0.071	1.4e-08	-1.63054	0.102988	0.776214	rs17178006	-3.83	rs1147085	0.00619	-4.94	0.431	1318	40	enet	0.071	1.4e-08	-0.04345	0.96535	0.995797
	LINC02389	12	64883394	64990646	0.3471	exc	rs11175713	-3.61	rs7311657	0.151	-8.66	1.252	1256	16	lasso	0.23	9.4e-26	-1.34509	0.178596	0.825792	rs17178006	-3.83	rs7311657	0.151	-8.66	-0.491	1256	16	lasso	0.23	9.4e-26	0.20741	0.83569	0.979247
	LINC02231	12	64920845	64982524	0.3616	exc	rs11175713	-3.61	rs6581596	0.103	6.86	-0.631	252	22	enet	0.24	4.5e-27	-3.40365	0.000665	0.164806	rs17178006	-3.83	rs6581596	0.103	6.86	1.21	252	22	enet	0.24	4.5e-27	0.90786	0.36395	0.880186
	LEMD3	12	65169583	65248355	0.0274	exc	rs11175713	-3.61	rs67478364	0.0391	4.79	0.565	1063	1	top1	0.039	2.5e-05	0.565	0.572074	0.94717	rs17178006	-3.83	rs67478364	0.0391	4.79	-3.01	1063	1	top1	0.039	2.5e-05	-3.01	0.00261	0.215611
	LLPH	12	66116555	66130750	0.1012	exc	rs56407104	-3.33	rs2870783	0.0059	3.82	1.53	1648	1648	blup	0.027	0.00044	-2.21647	0.026659	0.59752	rs11175892	2.63	rs2870783	0.0059	3.82	1.278	1648	1648	blup	0.027	0.00044	-0.0951	0.92424	0.991878
	TMBIM4	12	66135846	66170072	0.1568	exc	rs56407104	-3.33	rs7975029	0.155	-8.31	0.4	1731	1	top1	0.15	2.4e-17	-0.4	0.689157	0.962391	rs11175892	2.63	rs7975029	0.155	-8.31	1.368	1731	1	top1	0.15	2.4e-17	-1.368	0.17131	0.78664
	HELB	12	66302545	66347645	0.3996	exc	rs56407104	-3.33	rs7308068	0.444	13.96	0.544	1781	9	lasso	0.45	3e-56	0.37343	0.708831	0.962729	rs35756361	-2.44	rs7308068	0.444	13.96	-0.591	1781	9	lasso	0.45	3e-56	-0.48308	0.62904	0.942612
	CAND1	12	67269358	67319953	0.1012	exc	rs76820866	2.7	rs7297963	0.0454	5.28	1.282	417	1	top1	0.045	5.8e-06	1.282	0.199843	0.832804	rs7958752	2.78	rs7297963	0.0454	5.28	2.58	417	1	top1	0.045	5.8e-06	2.58	0.00988	0.37713
	IFNG-AS1	12	67989445	68234686	0.0567	exc	rs28843778	-3.55	rs2051993	0.0496	-4.87	-0.669	2086	1	top1	0.05	2.2e-06	0.669	0.503495	0.93078	rs17105331	-2.76	rs2051993	0.0496	-4.87	0.939	2086	1	top1	0.05	2.2e-06	-0.939	0.34773	0.876467
	MDM1	12	68272443	68332381	0.0713	exc	rs7980416	-3.3	rs2046067	0.0232	4.66	0.856	398	25	enet	0.038	3.5e-05	1.87841	0.060325	0.699002	rs17105331	-2.76	rs2046067	0.0232	4.66	-1.628	398	25	enet	0.038	3.5e-05	-0.9947	0.31988	0.870119
	NUP107	12	68686951	68745809	0.0749	exc	rs12320174	3.06	rs2259702	0.0177	-4.46	1.6	1804	1804	blup	0.02	0.0019	-1.85345	0.063817	0.708159	rs11177543	-3.22	rs2259702	0.0177	-4.46	-1.733	1804	1804	blup	0.02	0.0019	1.28046	0.20038	0.800926
	SLC35E3	12	68746176	68793964	0.2043	exc	rs80218077	-3.02	rs7301067	0.0536	-5.86	-0.355	480	5	lasso	0.12	5.3e-14	0.19997	0.841504	0.986246	rs11177548	-3.21	rs7301067	0.0536	-5.86	-0.445	480	5	lasso	0.12	5.3e-14	1.34972	0.17711	0.792081
	CPSF6	12	69239569	69274358	0.0424	exc	rs710794	-3.79	rs9669130	0.0148	-4.14	-2.123	2087	1	top1	0.015	0.007	2.123	0.033754	0.624269	rs11177543	-3.22	rs9669130	0.0148	-4.14	0.125	2087	1	top1	0.015	0.007	-0.125	0.90052	0.986442
	YEATS4	12	69359710	69390870	0.2359	exc	rs710794	-3.79	rs7136238	0.172	-8.59	-2.738	2222	10	lasso	0.2	3.3e-22	2.11642	0.034309	0.631839	rs11177543	-3.22	rs7136238	0.172	-8.59	1.494	2222	10	lasso	0.2	3.3e-22	-1.29843	0.19414	0.800926
	FRS2	12	69470349	69579789	0.0627	exc	rs710794	-3.79	rs221075	0.0284	4.31	0.568	2677	1	top1	0.028	0.00029	0.568	0.570035	0.946981	rs11177543	-3.22	rs221075	0.0284	4.31	-0.935	2677	1	top1	0.028	0.00029	-0.935	0.34979	0.877832
	CCT2	12	69585426	69601570	0.043	exc	rs710794	-3.79	rs42874	-0.000638	-3.56	-0.448	2505	2505	blup	-0.00038	0.36	-0.08531	0.932016	0.995028	rs11177543	-3.22	rs42874	-0.000638	-3.56	-1.022	2505	2505	blup	-0.00038	0.36	-0.68502	0.49333	0.916268
	RAB3IP	12	69738681	69823204	0.315	exc	rs710794	-3.79	rs11177802	0.0766	-7.66	-0.128	2521	11	lasso	0.18	1.4e-20	0.54721	0.584235	0.950423	rs74843471	2.87	rs11177802	0.0766	-7.66	0.018	2521	11	lasso	0.18	1.4e-20	-0.19384	0.8463	0.980355
	MYRFL	12	69825227	69959097	0.4594	exc	rs710794	-3.79	rs4332561	0.206	9.43	0.736	2724	65	enet	0.38	1.8e-45	-0.29158	0.77061	0.974526	rs74843471	2.87	rs4332561	0.206	9.43	-0.58	2724	65	enet	0.38	1.8e-45	0.48731	0.62604	0.94126
	AC025159.1	12	69901918	70243379	0.3759	exc	rs77575538	3.32	rs11609337	0.361	12.8	-1.622	3104	55	enet	0.47	4.6e-61	-1.49057	0.136076	0.81514	rs74843471	2.87	rs11609337	0.361	12.8	1.646	3104	55	enet	0.47	4.6e-61	1.21298	0.22514	0.809633
	CNOT2	12	70242994	70354993	0.1074	exc	rs77575538	3.32	rs188678173	0.034	-3.8	-1.745	583	1	top1	0.034	8.1e-05	1.745	0.080985	0.738829	rs113954072	-3.21	rs188678173	0.034	-3.8	1.083	583	1	top1	0.034	8.1e-05	-1.083	0.27881	0.850264
	KCNMB4	12	70366290	70434292	0.073	exc	rs77575538	3.32	rs1152973	0.00113	3.88	-0.245	2475	36	enet	0.025	0.00058	0.19662	0.844127	0.987186	rs12830783	-3.73	rs1152973	0.00113	3.88	0.16	2475	36	enet	0.025	0.00058	-0.8125	0.4165	0.900214
	AC025569.1	12	70468080	70543040	0.0981	exc	rs77575538	3.32	rs608607	0.057	5.25	0.958	2347	1	top1	0.057	4e-07	0.958	0.338063	0.887078	rs12830783	-3.73	rs608607	0.057	5.25	-0.883	2347	1	top1	0.057	4e-07	-0.883	0.37724	0.886394
	PTPRR	12	70638073	70920738	0.1189	exc	rs77575538	3.32	rs12828154	0.0451	4.31	-0.818	527	1	top1	0.045	6.2e-06	-0.818	0.413357	0.906066	rs56366266	-3.56	rs12828154	0.0451	4.31	-1.314	527	1	top1	0.045	6.2e-06	-1.314	0.18885	0.800078
	THAP2	12	71664301	71680644	0.0452	exc	rs10879323	-3.38	rs12228608	0.00141	-3	2.282	1542	3	lasso	0.0046	0.086	-2.35798	0.018375	0.549383	rs10784911	-2.6	rs12228608	0.00141	-3	0.758	1542	3	lasso	0.0046	0.086	-0.29923	0.76477	0.969262
	TMEM19	12	71686082	71705047	0.0625	exc	rs10879324	-3.01	rs141392705	0.0154	-3.59	1.997	285	1	top1	0.015	0.0061	-1.997	0.045825	0.663561	rs10784911	-2.6	rs141392705	0.0154	-3.59	-1.418	285	1	top1	0.015	0.0061	1.418	0.15619	0.773725
	TBC1D15	12	71839707	71927248	0.171	exc	rs10879324	-3.01	rs79195523	0.0962	6.83	-1.421	299	10	enet	0.13	1.2e-14	-1.01764	0.308848	0.883452	rs1843810	-2.19	rs79195523	0.0962	6.83	-0.203	299	10	enet	0.13	1.2e-14	0.64546	0.51863	0.924571
	TRHDE-AS1	12	72249964	72276954	0.0575	exc	rs2573166	2.85	rs4277155	-0.00236	-3.21	-1.019	242	242	blup	0.019	0.0027	0.03389	0.972962	0.997752	rs1843810	-2.19	rs4277155	-0.00236	-3.21	1.269	242	242	blup	0.019	0.0027	-1.29194	0.19638	0.800926
	KCNC2	12	75040077	75209868	0.1689	exc	rs2886857	3.17	rs10785173	0.134	-7.75	0.71	336	1	top1	0.13	4.8e-15	-0.71	0.477704	0.922084	rs1581009	-3.21	rs10785173	0.134	-7.75	0.835	336	1	top1	0.13	4.8e-15	-0.835	0.40372	0.897224
	CAPS2	12	75275979	75390928	0.1511	exc	rs2886857	3.17	rs34508642	0.0862	-4.98	-0.379	363	1	top1	0.086	4.4e-10	0.379	0.704688	0.962729	rs1581009	-3.21	rs34508642	0.0862	-4.98	1.996	363	1	top1	0.086	4.4e-10	-1.996	0.04593	0.594622
	GLIPR1L1	12	75334670	75370560	0.031	exc	rs118069152	-3.19	rs117442632	0.0282	4.1	-0.669	1641	1	top1	0.028	0.00031	-0.669	0.503495	0.93078	rs6582298	-2.98	rs117442632	0.0282	4.1	-0.073	1641	1	top1	0.028	0.00031	-0.073	0.94181	0.993567
	GLIPR1L2	12	75391089	75432688	0.3717	exc	rs118069152	-3.19	rs7967699	0.512	-15	-0.599	1708	9	lasso	0.53	7.6e-71	0.59348	0.552861	0.942559	rs6582298	-2.98	rs7967699	0.512	-15	-0.09	1708	9	lasso	0.53	7.6e-71	0.00742	0.99408	0.999081
	GLIPR1	12	75480753	75503863	0.0421	exc	rs118069152	-3.19	rs60858386	0.00728	-3.69	-0.646	1747	1	top1	0.0073	0.044	0.646	0.518279	0.931947	rs6582298	-2.98	rs60858386	0.00728	-3.69	0.993	1747	1	top1	0.0073	0.044	-0.993	0.32071	0.87123
	KRR1	12	75490863	75511636	0.1531	exc	rs118069152	-3.19	rs11540407	0.198	9.44	-0.295	1767	1	top1	0.2	3.4e-22	-0.295	0.767994	0.973007	rs6582298	-2.98	rs11540407	0.198	9.44	1.11	1767	1	top1	0.2	3.4e-22	1.11	0.267	0.843754
	AC078923.1	12	75563202	75984015	0.5907	exc	rs118069152	-3.19	rs10450802	0.305	12.2	0.824	2425	24	lasso	0.41	6.8e-50	0.88177	0.377899	0.902774	rs6582298	-2.98	rs10450802	0.305	12.2	1.088	2425	24	lasso	0.41	6.8e-50	1.20021	0.23006	0.814457
	NAP1L1	12	76036585	76084958	0.0389	exc	rs118069152	-3.19	rs17199131	-0.000813	-4	-1.007	1783	1783	blup	0.01	0.02	1.71375	0.086575	0.741648	rs6582298	-2.98	rs17199131	-0.000813	-4	1.142	1783	1783	blup	0.01	0.02	-1.66767	0.09538	0.694639
	BBS10	12	76344474	76348415	0.0401	exc	rs11115095	2.61	rs10745779	0.0404	4.37	-0.294	385	1	top1	0.04	1.8e-05	-0.294	0.768758	0.97343	rs117178443	2.79	rs10745779	0.0404	4.37	-1.056	385	1	top1	0.04	1.8e-05	-1.056	0.29097	0.85501
	CSRP2	12	76858709	76879023	0.2492	exc	rs4761350	3.89	rs10862951	0.092	6.44	1.783	1771	9	lasso	0.1	7.3e-12	2.03938	0.041412	0.646743	rs73131351	-4.43	rs10862951	0.092	6.44	-1.589	1771	9	lasso	0.1	7.3e-12	-1.52604	0.127	0.752216
	NAV3	12	77324641	78213010	0.0739	exc	rs4761350	3.89	rs1491048	-0.00226	3.65	0.107	810	810	blup	0.015	0.0061	1.89797	0.0577	0.693199	rs73131351	-4.43	rs1491048	-0.00226	3.65	0.159	810	810	blup	0.015	0.0061	0.5304	0.59583	0.932493
	AC073571.1	12	78052181	78091737	0.1812	exc	rs1569027	-2.33	rs300412	0.127	-7.46	-0.687	429	4	lasso	0.13	6e-15	0.89434	0.371142	0.901432	rs60004170	2.61	rs300412	0.127	-7.46	-1.331	429	4	lasso	0.13	6e-15	1.30071	0.19336	0.800926
	AC128707.1	12	78352519	78483030	0.129	exc	rs10860357	-2.37	rs4761418	0.0747	-5.84	0.416	1908	1	top1	0.075	6.6e-09	-0.416	0.67741	0.961993	rs73138387	2.96	rs4761418	0.0747	-5.84	-0.514	1908	1	top1	0.075	6.6e-09	0.514	0.60725	0.933745
	AC090709.1	12	78960258	79045644	0.0456	exc	rs1504909	-2.49	rs1913626	0.0549	-5.03	0.253	211	1	top1	0.055	6.5e-07	-0.253	0.800268	0.980281	rs73138387	2.96	rs1913626	0.0549	-5.03	2.266	211	1	top1	0.055	6.5e-07	-2.266	0.02345	0.492365
	AC027288.3	12	79341205	79503396	0.0379	exc	rs35810850	2.94	rs2400395	0.0017	-3.83	-1.469	1040	1	top1	0.0017	0.19	1.469	0.141833	0.818727	rs73138387	2.96	rs2400395	0.0017	-3.83	0.827	1040	1	top1	0.0017	0.19	-0.827	0.40824	0.897686
	PPP1R12A-AS1	12	79934901	79942712	0.0508	exc	rs35810850	2.94	rs10778691	0.0461	4.93	-0.455	861	1	top1	0.046	5e-06	-0.455	0.649109	0.956113	rs2598519	-2.27	rs10778691	0.0461	4.93	-0.491	861	1	top1	0.046	5e-06	-0.491	0.62343	0.94099
	OTOGL	12	80099537	80380879	0.054	exc	rs35810850	2.94	rs1807823	0.022	4.23	1.651	253	5	enet	0.038	3.5e-05	1.51438	0.12993	0.814736	rs7979989	-2.21	rs1807823	0.022	4.23	0.353	253	5	enet	0.038	3.5e-05	1.20378	0.22867	0.81341
	PTPRQ	12	80402178	80680273	0.1072	exc	rs35810850	2.94	rs1349439	0.0666	5.75	0.509	2000	1	top1	0.067	4.3e-08	0.509	0.610752	0.95414	rs145026020	3.27	rs1349439	0.0666	5.75	-1.555	2000	1	top1	0.067	4.3e-08	-1.555	0.11995	0.743837
	ACSS3	12	80936414	81261210	0.0662	exc	rs75654773	-2.74	rs1163656	0.0879	6.32	-1.756	2125	1	top1	0.088	3e-10	-1.756	0.079088	0.736911	rs28439726	-3.5	rs1163656	0.0879	6.32	0.402	2125	1	top1	0.088	3e-10	0.402	0.68768	0.955457
	PPFIA2	12	81257975	81759553	0.0748	exc	rs75654773	-2.74	rs3811170	0.00181	3.96	-0.544	2801	2801	blup	0.015	0.0064	1.81819	0.069034	0.719584	rs28439726	-3.5	rs3811170	0.00181	3.96	-1.118	2801	2801	blup	0.015	0.0064	-0.83241	0.40518	0.897686
	PPFIA2-AS1	12	81270669	81312422	0.0651	exc	rs75654773	-2.74	rs12313894	0.0194	4.57	-1.166	281	4	lasso	0.034	7.7e-05	-1.11412	0.265229	0.870829	rs28439726	-3.5	rs12313894	0.0194	4.57	0.8	281	4	lasso	0.034	7.7e-05	0.9163	0.35951	0.879617
	AC069228.1	12	81378042	81556637	0.0607	exc	rs75654773	-2.74	rs6539579	0.00168	3.84	0.185	351	11	enet	0.029	0.00024	-0.7852	0.432338	0.912521	rs28439726	-3.5	rs6539579	0.00168	3.84	1.175	351	11	enet	0.029	0.00024	2.24274	0.02491	0.504835
	CCDC59	12	82223681	82358805	0.1349	exc	rs12371784	-2.5	rs17773938	0.01	-5.15	-1.275	2006	2006	blup	0.052	1.4e-06	2.21875	0.026504	0.59752	rs4296108	2.71	rs17773938	0.01	-5.15	0.485	2006	2006	blup	0.052	1.4e-06	-1.09916	0.2717	0.843791
	METTL25	12	82358528	82479239	0.035	exc	rs10862524	-2.49	rs10778855	-0.00237	3.49	-0.998	349	349	blup	0.0041	0.098	-1.3271	0.184475	0.825792	rs4296108	2.71	rs10778855	-0.00237	3.49	0.453	349	349	blup	0.0041	0.098	0.1281	0.89807	0.986291
	TMTC2	12	82686880	83134870	0.1196	exc	rs10862524	-2.49	rs11115570	0.032	4.48	-0.829	387	43	enet	0.059	2.6e-07	-1.21114	0.22584	0.847891	rs80174590	2.64	rs11115570	0.032	4.48	-0.72	387	43	enet	0.059	2.6e-07	-1.0402	0.29824	0.859486
	SLC6A15	12	84859491	84913615	0.0462	exc	rs11613418	2.63	rs77408547	-0.000717	2.81	-0.05	237	237	blup	0.0029	0.14	0.11994	0.90453	0.992932	rs2218941	2.56	rs77408547	-0.000717	2.81	0.341	237	237	blup	0.0029	0.14	-1.03972	0.29847	0.859486
	MGAT4C	12	85955666	86838904	0.1092	exc	rs76863448	2.58	rs2468279	0.0569	5.31	-0.442	3091	1	top1	0.057	4.1e-07	-0.442	0.658489	0.958132	rs2114891	2.82	rs2468279	0.0569	5.31	-1.15	3091	1	top1	0.057	4.1e-07	-1.15	0.25014	0.832584
	TMTC3	12	88142296	88199887	0.1513	exc	rs11104625	2.91	rs11104790	0.0686	5.62	0.783	1256	8	lasso	0.072	1.2e-08	0.51358	0.607547	0.95414	rs7963359	-2.61	rs11104790	0.0686	5.62	1.296	1256	8	lasso	0.072	1.2e-08	1.29889	0.19398	0.800926
	KITLG	12	88492793	88580851	0.0585	exc	rs10858793	-2.97	rs10858734	0.0392	5.22	-0.529	907	907	blup	0.06	2e-07	-0.32151	0.747824	0.967353	rs7963359	-2.61	rs10858734	0.0392	5.22	-0.24	907	907	blup	0.06	2e-07	0.36208	0.7173	0.962308
	DUSP6	12	89347235	89352501	0.0399	exc	rs12579052	-2.71	rs71438947	-0.000892	-3.62	-1.104	265	1	lasso	0.0062	0.057	-0.707	0.479566	0.922084	rs1009619	-2.92	rs71438947	-0.000892	-3.62	-1.6	265	1	lasso	0.0062	0.057	0.185	0.85323	0.980355
	POC1B	12	89419718	89526047	0.0573	exc	rs12579052	-2.71	rs12820818	-0.000321	3.77	-0.83	1249	1249	blup	0.01	0.022	0.73926	0.459751	0.921384	rs7963429	-3.04	rs12820818	-0.000321	3.77	0.722	1249	1249	blup	0.01	0.022	-1.42399	0.15445	0.771272
	POC1B-AS1	12	89524594	89548005	0.1653	exc	rs12579052	-2.71	rs10858848	0.182	9.01	0.728	1214	61	enet	0.2	3.4e-22	1.13155	0.257824	0.870639	rs7963429	-3.04	rs10858848	0.182	9.01	1.071	1214	61	enet	0.2	3.4e-22	1.26949	0.20427	0.800926
	AC025034.1	12	89561129	89594878	0.203	exc	rs12579052	-2.71	rs10858852	0.222	10.17	0.45	1251	75	enet	0.26	1.9e-29	0.58392	0.559275	0.94506	rs7963429	-3.04	rs10858852	0.222	10.17	1.033	1251	75	enet	0.26	1.9e-29	1.30453	0.19205	0.800926
	AC009522.1	12	89712048	90100763	0.0807	exc	rs10858974	3.46	rs11105379	0.00329	-4.27	-2.034	1880	1880	blup	0.02	0.0022	1.9754	0.048223	0.674644	rs704066	2.83	rs11105379	0.00329	-4.27	-0.561	1880	1880	blup	0.02	0.0022	-0.96083	0.33664	0.872469
	LINC02822	12	90576402	90889917	0.1082	exc	rs10858974	3.46	rs2520557	0.0659	5.96	1.672	1938	4	lasso	0.081	1.4e-09	1.68956	0.091113	0.757732	rs61926373	2.72	rs2520557	0.0659	5.96	0.978	1938	4	lasso	0.081	1.4e-09	0.64997	0.51571	0.923847
	AC112481.2	12	90617759	90808748	0.0606	exc	rs10858974	3.46	rs2520557	0.0175	4.25	1.672	1726	1726	blup	0.023	0.001	1.99702	0.045823	0.663561	rs61926373	2.72	rs2520557	0.0175	4.25	0.978	1726	1726	blup	0.023	0.001	1.19756	0.23109	0.816154
	LINC01619	12	91984976	92142914	0.045	exc	rs1420931349	-2.88	rs78493900	0.000581	3.44	-0.698	1924	1924	blup	0.0043	0.093	0.636	0.524775	0.931947	rs60223096	-3.27	rs78493900	0.000581	3.44	-2.697	1924	1924	blup	0.0043	0.093	1.1181	0.26352	0.843754
	EEA1	12	92770637	92929331	0.1098	exc	rs4130516	-3.71	rs11831963	0.0825	7.05	0.051	2012	6	lasso	0.11	1.1e-12	-0.86562	0.386698	0.902779	rs12368773	-3.46	rs11831963	0.0825	7.05	0.515	2012	6	lasso	0.11	1.1e-12	0.78871	0.43028	0.903827
	AC138123.1	12	93003415	93215679	0.4465	exc	rs4130516	-3.71	rs113792729	0.339	-12.11	-0.804	1992	8	lasso	0.37	7.3e-44	0.68441	0.493718	0.927926	rs12368773	-3.46	rs113792729	0.339	-12.11	-0.079	1992	8	lasso	0.37	7.3e-44	-0.18682	0.8518	0.980355
	NUDT4	12	93377883	93408146	0.0562	exc	rs4128259	-3.57	rs10859501	-0.00128	3.44	-0.127	420	2	lasso	0.0095	0.025	-0.11602	0.907639	0.992932	rs11106763	-3.35	rs10859501	-0.00128	3.44	2.122	420	2	lasso	0.0095	0.025	2.11754	0.03421	0.537066
	MRPL42	12	93467488	93516214	0.0611	exc	rs4130516	-3.71	rs4761728	0.0149	-4.4	0.19	1816	9	lasso	0.023	0.001	-0.38722	0.698596	0.962729	rs11614624	-3.44	rs4761728	0.0149	-4.4	1.809	1816	9	lasso	0.023	0.001	-2.27829	0.02271	0.490821
	CRADD	12	93677375	93894840	0.0567	exc	rs2163967	2.72	rs56944668	0.0328	4.29	-0.238	2325	1	top1	0.033	0.00011	-0.238	0.811881	0.980281	rs7967917	-4.11	rs56944668	0.0328	4.29	-2.422	2325	1	top1	0.033	0.00011	-2.422	0.01544	0.432305
	PLXNC1	12	94148577	94307675	0.1075	exc	rs113169867	2.74	rs2306664	0.0622	-5.33	-0.101	2391	1	top1	0.062	1.2e-07	0.101	0.91955	0.993289	rs3827521	4.64	rs2306664	0.0622	-5.33	-2.014	2391	1	top1	0.062	1.2e-07	2.014	0.04401	0.582641
	NR2C1	12	95020229	95073628	0.0463	exc	rs3185701	-2.8	rs7971114	0.0108	3.97	-0.173	2739	2739	blup	0.019	0.0027	-0.18857	0.850432	0.98787	rs3827521	4.64	rs7971114	0.0108	3.97	0.668	2739	2739	blup	0.019	0.0027	-0.30586	0.75971	0.968908
	FGD6	12	95076749	95217482	0.1206	exc	rs60368484	3.14	rs4762302	0.038	-5.28	-2.601	2918	6	lasso	0.05	2.2e-06	2.25148	0.024355	0.590976	rs55931865	3.71	rs4762302	0.038	-5.28	-0.053	2918	6	lasso	0.05	2.2e-06	-0.17013	0.86491	0.981898
	METAP2	12	95473520	95515839	0.0534	exc	rs7967071	3.54	rs4762239	-0.00154	3.46	1.711	2576	2576	blup	0.013	0.011	1.04531	0.295881	0.878139	rs55931865	3.71	rs4762239	-0.00154	3.46	0.413	2576	2576	blup	0.013	0.011	-1.80921	0.07042	0.658944
	NTN4	12	95657807	95791152	0.2518	exc	rs7967071	3.54	rs7310388	0.152	8.25	0.978	2711	26	enet	0.19	8.5e-21	0.84215	0.399704	0.904013	rs11107930	-3.1	rs7310388	0.152	8.25	1.367	2711	26	enet	0.19	8.5e-21	2.11729	0.03424	0.537066
	SNRPF	12	95858928	95903828	0.1839	exc	rs7967071	3.54	rs117821803	0.152	-8.37	-0.621	2421	7	lasso	0.15	3.8e-17	0.42042	0.674182	0.961457	rs10859933	2.98	rs117821803	0.152	-8.37	1.563	2421	7	lasso	0.15	3.8e-17	-1.61248	0.10686	0.718914
	LTA4H	12	96000753	96043520	0.1111	exc	rs1971831	3.58	rs6538697	0.0479	-4.93	-0.392	575	1	top1	0.048	3.3e-06	0.392	0.695058	0.962687	rs10859933	2.76	rs6538697	0.0479	-4.93	-0.338	575	1	top1	0.048	3.3e-06	0.338	0.73536	0.965421
	CDK17	12	96278261	96400480	0.0461	exc	rs10777795	3.58	rs73223927	0.0464	4.89	-1.849	2190	4	enet	0.051	1.6e-06	-1.95394	0.050708	0.675659	rs71460347	2.74	rs73223927	0.0464	4.89	-0.556	2190	4	enet	0.051	1.6e-06	-0.54287	0.58722	0.932267
	CFAP54	12	96489571	96875555	0.154	exc	rs1971831	3.58	rs4091651	0.0622	-5.48	0.921	689	1	top1	0.062	1.2e-07	-0.921	0.35705	0.897436	rs11108884	-3.06	rs4091651	0.0622	-5.48	-1.077	689	1	top1	0.062	1.2e-07	1.077	0.28148	0.850705
	NEDD1	12	96907223	96953777	0.0398	exc	rs10777795	3.58	rs12809703	0.0061	-3.81	0.572	2134	3	lasso	0.018	0.0034	-1.02697	0.304433	0.882318	rs969863	3.07	rs12809703	0.0061	-3.81	1.195	2134	3	lasso	0.018	0.0034	-0.96635	0.33387	0.872439
	AC007656.2	12	96985656	97185609	0.0986	exc	rs117498852	-3.13	rs78057126	0.0171	-4.24	-0.674	561	13	enet	0.026	0.00046	0.51905	0.603725	0.953352	rs11108884	-3.06	rs78057126	0.0171	-4.24	-0.135	561	13	enet	0.026	0.00046	0.13762	0.89054	0.986291
	AC016152.1	12	98113014	98292445	0.1989	exc	rs78548906	2.71	rs249848	0.13	7.61	0.41	1952	25	enet	0.13	3.6e-15	1.20222	0.229279	0.850755	rs4762498	-2.67	rs249848	0.13	7.61	-0.223	1952	25	enet	0.13	3.6e-15	-0.28098	0.77872	0.971398
	TMPO	12	98515512	98550379	0.0891	exc	rs28372744	2.59	rs1504557	0.00973	4.57	-1.476	1581	10	lasso	0.062	1.4e-07	-1.90963	0.056181	0.691971	rs4762498	-2.67	rs1504557	0.00973	4.57	-1.521	1581	10	lasso	0.062	1.4e-07	-2.32651	0.01999	0.465094
	SLC25A3	12	98593591	98606379	0.1101	exc	rs28372744	2.59	rs7959428	-0.00199	-3.12	-0.399	1547	1547	blup	0.039	2.8e-05	-1.60981	0.107439	0.787582	rs61933378	3.04	rs7959428	-0.00199	-3.12	-1.899	1547	1547	blup	0.039	2.8e-05	1.45768	0.14493	0.767128
	IKBIP	12	98613405	98645113	0.1253	exc	rs28372744	2.59	rs2288725	0.076	6.4	0.865	1550	7	lasso	0.086	5.2e-10	0.92115	0.356972	0.897436	rs61933378	3.04	rs2288725	0.076	6.4	-0.709	1550	7	lasso	0.086	5.2e-10	-0.58685	0.55731	0.926942
	APAF1	12	98645141	98735433	0.0731	exc	rs28372744	2.59	rs201421	0.00267	3.85	-1.625	351	3	lasso	0.0091	0.028	-2.10216	0.035539	0.639319	rs61933378	3.04	rs201421	0.00267	3.85	0.294	351	3	lasso	0.0091	0.028	0.7399	0.45936	0.912327
	AC069437.1	12	98931682	98976656	0.0812	exc	rs2133897	2.64	rs2068060	0.0364	4.26	-1.156	1518	1	top1	0.036	4.6e-05	-1.156	0.247681	0.864622	rs61933378	3.04	rs2068060	0.0364	4.26	-1.512	1518	1	top1	0.036	4.6e-05	-1.512	0.13053	0.752261
	UHRF1BP1L	12	100028455	100142874	0.0706	exc	rs7316766	3.29	rs74783468	6.35e-05	3.61	1.442	1521	1521	blup	0.0015	0.2	-0.98276	0.325728	0.883452	rs12826643	3.29	rs74783468	6.35e-05	3.61	-0.396	1521	1521	blup	0.0015	0.2	-1.82704	0.06769	0.651753
	SCYL2	12	100267140	100341715	0.0693	exc	rs1388440	3.1	rs36009677	-0.00169	3.66	-0.9986	342	17	enet	0.019	0.0028	-1.69182	0.090681	0.757042	rs143687667	-3	rs36009677	-0.00169	3.66	-2.127	342	17	enet	0.019	0.0028	-1.30284	0.19263	0.800926
	SLC5A8	12	101155493	101210238	0.06	exc	rs12310092	-3.39	rs2673675	0.0146	4.08	1.429	2098	1	top1	0.015	0.0073	1.429	0.153004	0.818727	rs1681101	3.58	rs2673675	0.0146	4.08	1.119	2098	1	top1	0.015	0.0073	1.119	0.26314	0.843754
	ARL1	12	101393116	101407772	0.2018	exc	rs12310092	-3.39	rs7970210	0.0964	-6.7	-0.152	423	4	lasso	0.12	8.4e-14	0.38777	0.698187	0.962729	rs1399236	3.51	rs7970210	0.0964	-6.7	-0.9	423	4	lasso	0.12	8.4e-14	0.79499	0.42662	0.90341
	MYBPC1	12	101568353	101686028	0.5459	exc	rs12310092	-3.39	rs2178016	0.321	10.28	-0.56	1926	14	lasso	0.37	1.3e-44	-1.62471	0.104224	0.780016	rs1681101	3.58	rs2178016	0.321	10.28	1.204	1926	14	lasso	0.37	1.3e-44	1.64157	0.10068	0.701982
	CHPT1	12	101696947	101744140	0.3367	exc	rs34804904	2.49	rs2559850	0.291	11.23	-1.548	1771	15	lasso	0.36	3.8e-43	-1.13	0.258475	0.870829	rs1681101	3.58	rs2559850	0.291	11.23	0.945	1771	15	lasso	0.36	3.8e-43	1.25941	0.20788	0.800926
	SYCP3	12	101728648	101739472	0.1348	exc	rs34804904	2.49	rs3764973	0.0932	6.87	-0.781	1712	1	top1	0.093	8.5e-11	-0.781	0.434802	0.913053	rs7971982	2.83	rs3764973	0.0932	6.87	-0.792	1712	1	top1	0.093	8.5e-11	-0.792	0.42836	0.90341
	GNPTAB	12	101745499	101830959	0.0603	exc	rs74911444	2.57	rs61938215	0.00649	4.51	1.189	1721	1721	blup	0.03	0.00018	1.44119	0.14953	0.818727	rs7971982	2.83	rs61938215	0.00649	4.51	-0.67	1721	1721	blup	0.03	0.00018	-0.51601	0.60585	0.933745
	WASHC3	12	102012840	102062149	0.1009	exc	rs17884646	2.86	rs10860848	0.0703	-6.09	-0.723	1521	1	top1	0.07	1.8e-08	0.723	0.46968	0.922084	rs7971982	2.83	rs10860848	0.0703	-6.09	-0.148	1521	1	top1	0.07	1.8e-08	0.148	0.88234	0.9847
	NUP37	12	102073103	102120120	0.13	exc	rs17884646	2.86	rs66521551	0.0215	4.53	-0.28	1507	1507	blup	0.053	9.3e-07	0.27916	0.780125	0.977579	rs1076535	2.52	rs66521551	0.0215	4.53	-0.224	1507	1507	blup	0.053	9.3e-07	-0.64271	0.52041	0.924571
	PAH	12	102836889	102958410	0.6556	exc	rs17884646	2.86	rs9782	0.426	13.44	0.653	1724	1	top1	0.43	6.8e-53	0.653	0.513756	0.93078	rs35452552	3.07	rs9782	0.426	13.44	-1.734	1724	1	top1	0.43	6.8e-53	-1.734	0.08292	0.673271
	C12orf42	12	103237591	103496010	0.1602	exc	rs7971212	2.71	rs73389785	0.0671	-5.64	-0.935	2539	46	enet	0.077	4.2e-09	0.60549	0.54485	0.938954	rs35452552	3.07	rs73389785	0.0671	-5.64	-1.347	2539	46	enet	0.077	4.2e-09	0.5998	0.54864	0.926942
	STAB2	12	103587273	103766719	0.0809	exc	rs10861106	-2.59	rs17035146	0.000451	4.19	1.069	2477	24	enet	0.025	0.00063	-1.54522	0.122293	0.813598	rs11111708	2.6	rs17035146	0.000451	4.19	-0.427	2477	24	enet	0.025	0.00063	0.21377	0.83072	0.979247
	NT5DC3	12	103770453	103841234	0.1331	exc	rs10861106	-2.59	rs10507170	0.0489	5.73	-0.19	2372	13	enet	0.092	1.1e-10	-0.20289	0.839219	0.985966	rs11111708	2.6	rs10507170	0.0489	5.73	1.02	2372	13	enet	0.092	1.1e-10	2.04912	0.04045	0.57271
	C12orf73	12	103940763	103965708	0.1353	exc	rs10861106	-2.59	rs2629779	0.0279	-5.45	0.989	2438	5	lasso	0.086	4.2e-10	0.96182	0.336139	0.885683	rs56372209	2.77	rs2629779	0.0279	-5.45	-0.191	2438	5	lasso	0.086	4.2e-10	-1.34902	0.17733	0.792081
	TDG	12	103965822	103988874	0.0579	exc	rs66839509	-2.91	rs778535271	0.0156	4.23	-0.5264	591	4	lasso	0.057	4.1e-07	-0.06379	0.949136	0.997248	rs56372209	2.77	rs778535271	0.0156	4.23	-0.289	591	4	lasso	0.057	4.1e-07	-0.51657	0.60545	0.933745
	GLT8D2	12	103988984	104064183	0.2762	exc	rs12315283	-3.25	rs73390481	0.139	7.75	1.566	2564	6	lasso	0.2	2.1e-22	2.15121	0.031459	0.610459	rs56372209	2.77	rs73390481	0.139	7.75	-1.199	2564	6	lasso	0.2	2.1e-22	-1.42813	0.15325	0.770011
	HCFC2	12	104064531	104106524	0.0363	exc	rs12315283	-3.25	rs11112057	-0.00114	3.6	0.291	2603	2	lasso	0.007	0.047	-0.05938	0.952652	0.997248	rs56372209	2.77	rs11112057	-0.00114	3.6	0.056	2603	2	lasso	0.007	0.047	0.65075	0.51521	0.923458
	NFYB	12	104117086	104138241	0.0885	exc	rs12315283	-3.25	rs7979648	0.00494	4.56	1.089	2534	2534	blup	0.024	0.00076	-0.30165	0.762915	0.971567	rs56372209	2.77	rs7979648	0.00494	4.56	0.19	2534	2534	blup	0.024	0.00076	-0.78061	0.43503	0.905643
	TXNRD1	12	104215779	104350307	0.1321	exc	rs12315283	-3.25	rs12426783	0.0686	6.57	1.024	2704	47	enet	0.078	3.2e-09	0.76315	0.445375	0.914687	rs56372209	2.77	rs12426783	0.0686	6.57	1.603	2704	47	enet	0.078	3.2e-09	1.24666	0.21252	0.800926
	SLC41A2	12	104802553	104958744	0.1059	exc	rs7312768	-3.3	rs4964119	0.00988	-4.65	1.032	550	550	blup	0.028	0.00032	-2.06343	0.039071	0.646743	rs61939084	2.89	rs4964119	0.00988	-4.65	1.537	550	550	blup	0.028	0.00032	-1.11104	0.26655	0.843754
	C12orf45	12	104986316	105074197	0.0627	exc	rs7312768	-3.3	rs7964906	0.0228	4.6	0.685	478	2	lasso	0.042	1.3e-05	0.98755	0.323374	0.883452	rs61939084	2.89	rs7964906	0.0228	4.6	0.489	478	2	lasso	0.042	1.3e-05	0.36726	0.71343	0.962284
	ALDH1L2	12	105019784	105107643	0.0287	exc	rs7315360	-3.58	rs11513891	0.0189	3.75	-1.67	2209	1	top1	0.019	0.0027	-1.67	0.094919	0.766769	rs61939084	2.89	rs11513891	0.0189	3.75	0.092	2209	1	top1	0.019	0.0027	0.092	0.9267	0.991878
	WASHC4	12	105107324	105169134	0.081	exc	rs7315360	-3.58	rs1196856	0.042	-5.71	1.806	2085	30	enet	0.043	1e-05	-2.18244	0.029077	0.602078	rs61939084	2.89	rs1196856	0.042	-5.71	1.522	2085	30	enet	0.043	1e-05	-0.99821	0.31818	0.869035
	APPL2	12	105173297	105236203	0.1029	exc	rs10746041	4.11	rs12304384	0.0187	-5.21	1.25	2103	2103	blup	0.053	9.7e-07	-2.72857	0.006361	0.437899	rs61939084	2.89	rs12304384	0.0187	-5.21	-0.203	2103	2103	blup	0.053	9.7e-07	-0.91391	0.36076	0.879927
	C12orf75	12	105235290	105396097	0.0443	exc	rs10746041	4.11	rs12579025	0.00363	3.35	-2.012	2300	7	lasso	0.0098	0.024	-2.87014	0.004103	0.357066	rs151243643	-3.19	rs12579025	0.00363	3.35	-0.326	2300	7	lasso	0.0098	0.024	-0.97622	0.32896	0.872439
	NUAK1	12	106063340	106140033	0.0963	exc	rs10219670	3.49	rs6419392	0.00602	3.78	1.075	434	434	blup	0.012	0.015	0.45049	0.65236	0.957605	rs2952110	-2.58	rs6419392	0.00602	3.78	-1.509	434	434	blup	0.012	0.015	-1.2665	0.20533	0.800926
	TCP11L2	12	106301929	106347003	0.0306	exc	rs79876176	2.61	rs12146713	-0.00232	3.92	2.2	1600	21	enet	0.017	0.0045	1.021	0.307253	0.883452	rs1215809	2.82	rs12146713	-0.00232	3.92	0.578	1600	21	enet	0.017	0.0045	1.32921	0.18378	0.794401
	TMEM263	12	106955719	106978778	0.071	exc	rs75432274	2.5	rs2216290	0.00916	-4.14	0.602	306	1	lasso	0.018	0.003	-0.602	0.547174	0.940211	rs7976343	3.07	rs2216290	0.00916	-4.14	1.545	306	1	lasso	0.018	0.003	-1.545	0.12235	0.746843
	BTBD11	12	107318421	107659642	0.0944	exc	rs7307757	2.56	rs111260184	0.028	4.67	0.19	2429	31	enet	0.045	5.9e-06	0.39167	0.695301	0.962687	rs2072559	3.23	rs111260184	0.028	4.67	-0.215	2429	31	enet	0.045	5.9e-06	-0.54247	0.5875	0.932267
	PRDM4	12	107732871	107761272	0.0754	exc	rs73187316	-2.47	rs4964614	0.00776	4.18	0.324	2031	2031	blup	0.025	0.0006	-0.33155	0.740226	0.965522	rs1420740	3.14	rs4964614	0.00776	4.18	-1.665	2031	2031	blup	0.025	0.0006	-0.30022	0.76401	0.969216
	WSCD2	12	108129288	108250537	0.0861	exc	rs7302097	-3.57	rs338163	0.057	-5.11	-0.543	2200	1	top1	0.057	4e-07	0.543	0.58713	0.951741	rs1420740	3.14	rs338163	0.057	-5.11	0.418	2200	1	top1	0.057	4e-07	-0.418	0.67595	0.952351
	CORO1C	12	108645109	108731596	0.0375	exc	rs11114052	-4.1	rs4964758	0.0185	-4.12	0.598	1814	1	top1	0.019	0.0029	-0.598	0.54984	0.941238	rs7980427	-2.96	rs4964758	0.0185	-4.12	0.457	1814	1	top1	0.019	0.0029	-0.457	0.64767	0.946389
	USP30	12	109023089	109088023	0.0517	exc	rs11114052	-4.1	rs6606735	0.0524	5.44	0.707	1849	1	top1	0.052	1.2e-06	0.707	0.479566	0.922084	rs60819157	3.37	rs6606735	0.0524	5.44	-1.401	1849	1	top1	0.052	1.2e-06	-1.401	0.16121	0.782067
	UNG	12	109097574	109110992	0.088	exc	rs11114052	-4.1	rs80001089	0.0139	4.4	-3.292	1754	6	lasso	0.033	0.0001	-2.36918	0.017827	0.549383	rs60819157	3.37	rs80001089	0.0139	4.4	-1.353	1754	6	lasso	0.033	0.0001	-2.41484	0.01574	0.433425
	ACACB	12	109116595	109268226	0.0723	exc	rs11114052	-4.1	rs1654891	0.0248	4.21	-1.025	2015	1	top1	0.025	0.00067	-1.025	0.305363	0.882318	rs60819157	3.37	rs1654891	0.0248	4.21	-0.37	2015	1	top1	0.025	0.00067	-0.37	0.71138	0.961422
	KCTD10	12	109448655	109477359	0.0515	exc	rs12305576	3.88	rs12307823	0.00247	3.49	-1.628	423	1	lasso	0.017	0.0043	-1.628	0.103525	0.777468	rs61936484	3.29	rs12307823	0.00247	3.49	1.37	423	1	lasso	0.017	0.0043	1.37	0.17069	0.78664
	UBE3B	12	109477402	109536705	0.0579	exc	rs12305576	3.88	rs1541597	0.00398	3.76	0.027	1755	1	top1	0.004	0.1	0.027	0.97846	0.997752	rs60819157	3.37	rs1541597	0.00398	3.76	1.361	1755	1	top1	0.004	0.1	1.361	0.17351	0.78799
	MMAB	12	109553715	109573580	0.0812	exc	rs12305576	3.88	rs12321904	0.0811	-6.15	-0.682	410	1	top1	0.081	1.5e-09	0.682	0.495239	0.9282	rs61936484	3.29	rs12321904	0.0811	-6.15	1.026	410	1	top1	0.081	1.5e-09	-1.026	0.30489	0.860628
	MVK	12	109573255	109598125	0.0424	exc	rs12305576	3.88	rs2287182	0.000154	3.57	2.179	1716	1716	blup	0.0059	0.062	0.65594	0.511861	0.93078	rs60819157	3.37	rs2287182	0.000154	3.57	0.724	1716	1716	blup	0.0059	0.062	0.80579	0.42036	0.901761
	GIT2	12	109929802	109996389	0.0562	exc	rs12305576	3.88	rs34278224	0.0393	-5.04	2.056	308	1	lasso	0.042	1.3e-05	-2.056	0.039783	0.646743	rs117836348	-3.02	rs34278224	0.0393	-5.04	0.045	308	1	lasso	0.042	1.3e-05	-0.045	0.96411	0.995766
	ATP2A2	12	110280756	110351093	0.038	exc	rs4766633	3.6	rs61942582	0.00504	-3.48	0.845	161	161	blup	0.0087	0.03	-1.83364	0.066707	0.710654	rs1861811	-2.39	rs61942582	0.00504	-3.48	-0.781	161	161	blup	0.0087	0.03	-0.31696	0.75127	0.968855
	ANAPC7	12	110372900	110403730	0.0906	exc	rs11065706	2.8	rs73191849	0.0332	-4.51	-0.908	824	1	top1	0.033	9.7e-05	0.908	0.363878	0.899526	rs117391689	-1.74	rs73191849	0.0332	-4.51	1.044	824	1	top1	0.033	9.7e-05	-1.044	0.29649	0.859486
	ARPC3	12	110434823	110450422	0.2626	exc	rs11065706	2.8	rs1860561	0.19	9.21	1.87	847	42	enet	0.2	1.1e-22	1.80322	0.071353	0.719584	rs73195866	-2.59	rs1860561	0.19	9.21	-0.467	847	42	enet	0.2	1.1e-22	-0.1878	0.85103	0.980355
	PPTC7	12	110533245	110583318	0.0664	exc	rs12310570	-2.69	rs55913108	0.00996	-4.34	-0.74	135	6	lasso	0.055	6.4e-07	1.53913	0.123772	0.813598	rs73195866	-2.59	rs55913108	0.00996	-4.34	0.041	135	6	lasso	0.055	6.4e-07	-0.33694	0.73616	0.965591
	TCTN1	12	110614027	110649430	0.0452	exc	rs12310570	-2.69	rs10774545	-0.00181	-3.39	0.417	127	127	blup	0.012	0.013	-1.41973	0.155686	0.82195	rs73195866	-2.59	rs10774545	-0.00181	-3.39	0.666	127	127	blup	0.012	0.013	-0.14399	0.88551	0.985238
	MAPKAPK5-AS1	12	111839764	111842902	0.0314	exc	rs117532831	1.95	rs80234740	0.0118	-4.17	-1.154	704	704	blup	0.025	0.0006	1.05832	0.289908	0.87522	rs7398796	1.78	rs80234740	0.0118	-4.17	-0.242	704	704	blup	0.025	0.0006	0.27345	0.78451	0.972558
	MAPKAPK5	12	111842228	111902222	0.0947	exc	rs117532831	1.95	rs59036878	0.0264	-5.18	0.35	740	740	blup	0.063	1.1e-07	-0.87907	0.379366	0.902774	rs7398796	1.78	rs59036878	0.0264	-5.18	-0.101	740	740	blup	0.063	1.1e-07	0.52709	0.59813	0.932888
	TMEM116	12	111931282	112013185	0.058	exc	rs41279092	2.34	rs16941759	0.0951	6.77	-0.513	723	723	blup	0.097	3.9e-11	-0.31913	0.749627	0.967936	rs142170016	-1.29	rs16941759	0.0951	6.77	-0.724	723	723	blup	0.097	3.9e-11	-0.69168	0.48914	0.915703
	NAA25	12	112026689	112108796	0.0328	exc	rs41279092	2.34	rs11065961	0.0111	-4.14	0.883	791	791	blup	0.029	0.00027	-0.94765	0.343307	0.889505	rs55847700	2.03	rs11065961	0.0111	-4.14	-0.35	791	791	blup	0.029	0.00027	-0.53511	0.59258	0.932267
	TRAFD1	12	112125538	112153604	0.0165	exc	rs41279092	2.34	rs10744775	0.0102	3.47	-1.327	774	1	top1	0.01	0.021	-1.327	0.184509	0.825792	rs494273	2.1	rs10744775	0.0102	3.47	-0.962	774	1	top1	0.01	0.021	-0.962	0.33605	0.872469
	HECTD4	12	112160188	112382439	0.0422	exc	rs7297436	-2.67	rs59905228	0.0093	-3.79	-0.545	169	169	blup	0.018	0.0034	0.66557	0.505684	0.93078	rs73198777	2.27	rs59905228	0.0093	-3.79	-0.411	169	169	blup	0.018	0.0034	0.85993	0.38983	0.890245
	RPL6	12	112405190	112418838	0.048	exc	rs7297436	-2.67	rs73198760	0.0027	3.23	-1.031	850	850	blup	0.0064	0.054	0.77107	0.440668	0.913897	rs61390774	3.03	rs73198760	0.0027	3.23	-0.627	850	850	blup	0.0064	0.054	-0.98899	0.32267	0.872439
	RPH3A	12	112570380	112898881	0.0408	exc	rs34649612	2.81	rs186508438	0.00858	3.94	-0.636	1526	15	enet	0.01	0.021	-0.93005	0.352348	0.894351	rs61941443	3.78	rs186508438	0.00858	3.94	-1.138	1526	15	enet	0.01	0.021	-0.10755	0.91436	0.989331
	DTX1	12	113056709	113098028	0.0685	exc	rs34649612	2.81	rs55875448	0.00431	-3.5	0.401	310	310	blup	0.0095	0.025	0.23927	0.810897	0.980281	rs61941443	3.78	rs55875448	0.00431	-3.5	-0.039	310	310	blup	0.0095	0.025	1.29139	0.19657	0.800926
	RITA1	12	113185526	113192368	0.0427	exc	rs56138825	-2.99	rs73208703	0.0189	-4.15	1.02	1710	1710	blup	0.023	0.0011	-1.44047	0.149734	0.818727	rs61941443	3.78	rs73208703	0.0189	-4.15	2.654	1710	1710	blup	0.023	0.0011	-2.16151	0.03066	0.528717
	TPCN1	12	113221050	113298585	0.0561	exc	rs56138825	-2.99	rs7959803	-0.0021	3.56	1.818	1904	1904	blup	0.019	0.0027	1.40968	0.158634	0.823424	rs61941443	3.78	rs7959803	-0.0021	3.56	2.39	1904	1904	blup	0.019	0.0027	1.38435	0.16625	0.783039
	PLBD2	12	113358566	113391629	0.1786	exc	rs56138825	-2.99	rs12825284	0.174	8.66	0.404	447	1	lasso	0.17	1.9e-19	0.404	0.686213	0.962391	rs61941443	3.78	rs12825284	0.174	8.66	-0.882	447	1	lasso	0.17	1.9e-19	-0.882	0.37778	0.886394
	RBM19	12	113816738	113966325	0.1614	exc	rs75994293	-3.5	rs77555224	0.0187	4.52	-0.639	2551	42	enet	0.069	2.5e-08	-1.60578	0.108322	0.787582	rs75960784	3.03	rs77555224	0.0187	4.52	-0.552	2551	42	enet	0.069	2.5e-08	0.25783	0.79654	0.974008
	LINC00173	12	116533422	116536518	0.1589	exc	rs73214097	3.75	rs11068075	0.0902	-6.56	-1.701	1504	1	top1	0.09	1.7e-10	1.701	0.088943	0.748294	rs61937395	-3.98	rs11068075	0.0902	-6.56	-0.726	1504	1	top1	0.09	1.7e-10	0.726	0.46784	0.915317
	MAP1LC3B2	12	116548105	116576606	0.1345	exc	rs73214097	3.75	rs73220513	0.0164	4.92	-0.499	1578	7	lasso	0.044	8.5e-06	-1.12413	0.260959	0.870829	rs61937395	-3.98	rs73220513	0.0164	4.92	0.687	1578	7	lasso	0.044	8.5e-06	-0.97241	0.33084	0.872439
	C12orf49	12	116710171	116738070	0.0796	exc	rs73214097	3.75	rs2029853	0.00432	-3.55	0.515	463	3	lasso	0.025	0.00069	-0.08038	0.935932	0.995458	rs61937395	-3.98	rs2029853	0.00432	-3.55	1.221	463	3	lasso	0.025	0.00069	-1.18126	0.2375	0.822065
	FBXW8	12	116910950	117031148	0.1474	exc	rs73214097	3.75	rs12315321	0.0531	-5.67	-0.375	469	1	top1	0.053	9.8e-07	0.375	0.70766	0.962729	rs4766797	2.75	rs12315321	0.0531	-5.67	1.676	469	1	top1	0.053	9.8e-07	-1.676	0.09374	0.689023
	TESC	12	117038923	117099479	0.2974	exc	rs73214097	3.75	rs7978725	0.258	-10.96	1.868	1796	3	lasso	0.28	1e-32	-1.63913	0.101187	0.77194	rs4766797	2.75	rs7978725	0.258	-10.96	0.39	1796	3	lasso	0.28	1e-32	-0.10209	0.91868	0.990304
	FBXO21	12	117141988	117190531	0.1423	exc	rs1093315	2.75	rs2270794	0.0155	-4.48	1.1	428	428	blup	0.051	1.5e-06	-1.11514	0.26479	0.870829	rs816203	-2.62	rs2270794	0.0155	-4.48	0.021	428	428	blup	0.051	1.5e-06	-0.54239	0.58755	0.932267
	KSR2	12	117453012	117968990	0.0697	exc	rs61939882	-3.24	rs12820067	-0.00158	3.53	-1.215	733	2	lasso	0.0072	0.045	-1.14971	0.250262	0.866673	rs78572203	2.7	rs12820067	-0.00158	3.53	-0.775	733	2	lasso	0.0072	0.045	-0.74011	0.45923	0.912327
	RFC5	12	118013588	118033130	0.1804	exc	rs61939882	-3.24	rs5745824	0.147	-8.07	-0.196	2122	1	top1	0.15	1.9e-16	0.196	0.84461	0.987236	rs12815124	2.82	rs5745824	0.147	-8.07	1.619	2122	1	top1	0.15	1.9e-16	-1.619	0.10545	0.715147
	VSIG10	12	118063593	118136026	0.279	exc	rs61939882	-3.24	rs34888508	0.136	-8.5	-1.26	2242	26	enet	0.18	2.1e-20	0.84244	0.399544	0.903924	rs12815124	2.82	rs34888508	0.136	-8.5	-0.97	2242	26	enet	0.18	2.1e-20	2.1706	0.02996	0.528717
	SUDS3	12	118376555	118418033	0.1204	exc	rs12296422	-2.94	rs74685643	0.116	-7.73	-0.273	2026	5	lasso	0.12	1.7e-13	0.4051	0.685401	0.962391	rs12815124	2.82	rs74685643	0.116	-7.73	1.384	2026	5	lasso	0.12	1.7e-13	-0.80909	0.41846	0.901761
	SRRM4	12	118981541	119163051	0.0825	exc	rs556260	-3.44	rs4767770	0.0106	3.91	1.991	2556	13	enet	0.012	0.014	1.7682	0.077028	0.729411	rs35508299	2.88	rs4767770	0.0106	3.91	0.197	2556	13	enet	0.012	0.014	0.08179	0.93481	0.992679
	HSPB8	12	119178642	119221131	0.2044	exc	rs543512	-2.92	rs11064700	0.118	7.26	0.037	505	1	top1	0.12	2e-13	0.037	0.970485	0.997628	rs11611903	2.63	rs11064700	0.118	7.26	2.516	505	1	top1	0.12	2e-13	2.516	0.01187	0.39753
	CCDC60	12	119334712	119541040	0.0984	exc	rs543512	-2.92	rs6490267	0.0651	6.01	0.078	497	18	enet	0.086	4.8e-10	-0.1328	0.894349	0.991979	rs11611903	2.63	rs6490267	0.0651	6.01	0.762	497	18	enet	0.086	4.8e-10	0.5366	0.59155	0.932267
	AC002070.1	12	119361247	119668079	0.1628	exc	rs543512	-2.92	rs6490267	0.114	7.17	0.078	510	2	lasso	0.13	3.8e-14	-0.12879	0.897525	0.99263	rs11611903	2.63	rs6490267	0.114	7.17	0.762	510	2	lasso	0.13	3.8e-14	0.7886	0.43035	0.903827
	PRKAB1	12	119667864	119681624	0.1224	exc	rs556260	-3.44	rs1109855	0.0954	-7.22	-0.011	1618	10	lasso	0.11	5e-12	0.03294	0.973719	0.997752	rs1133026	2.63	rs1109855	0.0954	-7.22	1.2	1618	10	lasso	0.11	5e-12	-0.77331	0.43934	0.906694
	BICDL1	12	119989869	120094494	0.2117	exc	rs474748	-2.37	rs3742042	0.0791	6.82	-0.244	297	3	lasso	0.16	3.5e-18	0.06534	0.947906	0.997248	rs34384343	2.38	rs3742042	0.0791	6.82	1.03	297	3	lasso	0.16	3.5e-18	0.0277	0.9779	0.996262
	RAB35	12	120095099	120117502	0.0679	exc	rs11065054	-2.17	rs4766958	0.0389	4.31	1.029	254	1	top1	0.039	2.6e-05	1.029	0.30348	0.882318	rs34384343	2.43	rs4766958	0.0389	4.31	-1.327	254	1	top1	0.039	2.6e-05	-1.327	0.18451	0.794401
	PXN	12	120210439	120265771	0.185	exc	rs71454656	-2.4	rs79571853	0.0843	6.87	0.515	1501	4	lasso	0.1	1.2e-11	0.73275	0.46371	0.921471	rs80252785	2.95	rs79571853	0.0843	6.87	-1.475	1501	4	lasso	0.1	1.2e-11	-1.39924	0.16174	0.782687
	SIRT4	12	120302316	120313249	0.1203	exc	rs71454656	-2.4	rs117376844	0.1	6.6	0.723	1430	1	top1	0.1	1.5e-11	0.723	0.46968	0.922084	rs80252785	2.95	rs117376844	0.1	6.6	-0.874	1430	1	top1	0.1	1.5e-11	-0.874	0.38212	0.887744
	COX6A1	12	120438090	120440737	0.0806	exc	rs11065054	-2.17	rs8903	0.0101	4.31	-0.64	299	8	lasso	0.027	0.00036	-0.73335	0.463345	0.921384	rs80252785	2.95	rs8903	0.0101	4.31	1.051	299	8	lasso	0.027	0.00036	-0.19006	0.84926	0.980355
	GATC	12	120446444	120463749	0.1088	exc	rs71454656	-2.4	rs787829	0.0751	-6.99	-0.37	1542	17	enet	0.1	1.7e-11	0.30033	0.763928	0.972132	rs80252785	2.95	rs787829	0.0751	-6.99	0.795	1542	17	enet	0.1	1.7e-11	0.13334	0.89392	0.986291
	COQ5	12	120503279	120534434	0.2339	exc	rs71454656	-2.4	rs10849754	0.229	10.11	-0.945	1607	1	top1	0.23	8.7e-26	-0.945	0.344659	0.889943	rs80252785	2.95	rs10849754	0.229	10.11	1.61	1607	1	top1	0.23	8.7e-26	1.61	0.1074	0.720485
	RNF10	12	120533480	120577588	0.0839	exc	rs11065054	-2.17	rs559904	0.0595	5.16	-1.127	343	1	top1	0.059	2.3e-07	-1.127	0.259742	0.870829	rs80252785	2.95	rs559904	0.0595	5.16	1.176	343	1	top1	0.059	2.3e-07	1.176	0.23959	0.822417
	POP5	12	120578764	120581402	0.1276	exc	rs71454656	-2.4	rs8903	0.11	7.33	-0.64	1660	1660	blup	0.12	3.9e-13	-0.77014	0.441215	0.913897	rs80252785	2.95	rs8903	0.11	7.33	1.051	1660	1660	blup	0.12	3.9e-13	1.45267	0.14632	0.767699
	AC125616.1	12	120628830	120641591	0.0624	exc	rs71454656	-2.4	rs4766975	0.0328	-5.03	-0.028	1784	1	top1	0.033	0.00011	0.028	0.977662	0.997752	rs80252785	2.95	rs4766975	0.0328	-5.03	1.981	1784	1	top1	0.033	0.00011	-1.981	0.04759	0.599249
	CABP1	12	120640552	120667324	0.0992	exc	rs71454656	-2.4	rs11065302	0.0147	4.58	-0.412	1856	22	enet	0.046	5.6e-06	0.44931	0.653207	0.957605	rs80252785	2.95	rs11065302	0.0147	4.58	-0.023	1856	22	enet	0.046	5.6e-06	-0.057	0.95455	0.994372
	MLEC	12	120687149	120701859	0.0716	exc	rs11065054	-2.17	rs7315439	0.0367	4.32	1.058	390	1	top1	0.037	4.3e-05	1.058	0.290055	0.87522	rs80252785	2.95	rs7315439	0.0367	4.32	-0.054	390	1	top1	0.037	4.3e-05	-0.054	0.95694	0.994372
	SPPL3	12	120762510	120904358	0.0801	exc	rs71454656	-2.4	rs57697145	0.0415	-5.05	-0.622	2219	1	top1	0.042	1.4e-05	0.622	0.533942	0.937445	rs34384343	2.96	rs57697145	0.0415	-5.05	-0.732	2219	1	top1	0.042	1.4e-05	0.732	0.46417	0.913032
	P2RX7	12	121132819	121188032	0.3223	exc	rs78289224	-2.49	rs208308	0.216	9.77	-0.951	1890	19	lasso	0.27	1.9e-31	-0.42217	0.672904	0.961457	rs80252785	2.95	rs208308	0.216	9.77	-1.439	1890	19	lasso	0.27	1.9e-31	-1.25182	0.21064	0.800926
	P2RX4	12	121209857	121234106	0.5319	exc	rs118128493	-2.66	rs28360467	0.247	-10.29	1.806	1822	9	lasso	0.34	9.2e-41	-1.44843	0.147498	0.818727	rs80252785	2.95	rs28360467	0.247	-10.29	1.749	1822	9	lasso	0.34	9.2e-41	-2.29693	0.02162	0.48333
	CAMKK2	12	121237675	121298308	0.0942	exc	rs118128493	-2.66	rs2686341	0.0696	5.64	-0.836	1912	1	top1	0.07	2.2e-08	-0.836	0.403155	0.905012	rs80252785	2.95	rs2686341	0.0696	5.64	1.231	1912	1	top1	0.07	2.2e-08	1.231	0.21832	0.805833
	ANAPC5	12	121308245	121399896	0.172	exc	rs118128493	-2.66	rs1799525	0.0868	6.65	0.274	1940	53	enet	0.11	1.6e-12	0.6271	0.530592	0.934299	rs1185889	-2.84	rs1799525	0.0868	6.65	-0.487	1940	53	enet	0.11	1.6e-12	-0.63464	0.52566	0.924571
	KDM2B	12	121429096	121581023	0.1048	exc	rs118128493	-2.66	rs28612892	0.0824	6.09	-0.041	390	1	top1	0.082	1.1e-09	-0.041	0.967296	0.997248	rs2859398	-2.76	rs28612892	0.0824	6.09	-0.379	390	1	top1	0.082	1.1e-09	-0.379	0.70469	0.959875
	LINC01089	12	121795267	121803906	0.0954	exc	rs79529347	2.86	rs895953	0.0615	5.87	-1.184	1413	15	enet	0.062	1.1e-07	-0.90689	0.364463	0.900414	rs2942072	-2.63	rs895953	0.0615	5.87	0.09	1413	15	enet	0.062	1.1e-07	0.40276	0.68713	0.955457
	WDR66	12	121918592	122003927	0.0494	exc	rs79529347	2.86	rs1169084	0.00787	4.15	-0.461	251	251	blup	0.022	0.0013	-0.42051	0.674112	0.961457	rs1043771	2.49	rs1169084	0.00787	4.15	-0.489	251	251	blup	0.022	0.0013	-0.25038	0.80229	0.974008
	VPS33A	12	122229564	122266494	0.2946	exc	rs11059650	3.44	rs115996094	0.144	8.33	0.055	1530	22	lasso	0.19	5.2e-21	0.15714	0.875131	0.991979	rs61751322	2.75	rs115996094	0.144	8.33	-1.045	1530	22	lasso	0.19	5.2e-21	-0.99873	0.31793	0.869035
	CLIP1	12	122271432	122422632	0.0591	exc	rs11059650	3.44	rs830122	-0.00202	3.67	1.518	1595	1595	blup	0.02	0.002	1.17649	0.239399	0.85779	rs11060623	3	rs830122	-0.00202	3.67	0.684	1595	1595	blup	0.02	0.002	-0.45953	0.64585	0.945563
	RSRC2	12	122503454	122527000	0.0617	exc	rs577681458	3.14	rs7295105	0.00318	-3.51	0.863	216	216	blup	0.018	0.0035	-0.90285	0.366606	0.90059	rs71444563	3.16	rs7295105	0.00318	-3.51	-0.694	216	216	blup	0.018	0.0035	1.24155	0.2144	0.802457
	CCDC62	12	122774526	122827528	0.1016	exc	rs577681458	3.14	rs12817488	0.0421	4.61	1.984	181	7	lasso	0.048	3.2e-06	2.02756	0.042605	0.646743	rs12423255	3.02	rs12817488	0.0421	4.61	-0.526	181	7	lasso	0.048	3.2e-06	0.64012	0.52209	0.924571
	HIP1R	12	122834453	122862961	0.0841	exc	rs577681458	3.14	rs7303024	0.046	-4.69	-1.836	175	1	top1	0.046	5.1e-06	1.836	0.066358	0.710654	rs12423255	3.02	rs7303024	0.046	-4.69	-2.379	175	1	top1	0.046	5.1e-06	2.379	0.01736	0.446989
	VPS37B	12	122865330	122896127	0.0677	exc	rs577681458	3.14	rs34623699	0.0114	-3.94	-1.817	180	4	lasso	0.035	6.6e-05	0.23825	0.81169	0.980281	rs12423255	3.02	rs34623699	0.0114	-3.94	-0.175	180	4	lasso	0.035	6.6e-05	-0.6926	0.48856	0.915703
	ARL6IP4	12	122980060	122982913	0.0483	exc	rs577681458	3.14	rs11613128	-0.000847	-3.29	0.7136	199	199	blup	0.0049	0.079	0.38039	0.703655	0.962729	rs112097626	3.49	rs11613128	-0.000847	-3.29	1.719	199	199	blup	0.0049	0.079	-1.50257	0.13295	0.753845
	PITPNM2	12	122983480	123150015	0.1314	exc	rs577681458	3.14	rs28768122	0.00348	-3.73	0.129	237	237	blup	0.044	7.4e-06	0.24051	0.809934	0.980281	rs112097626	3.49	rs28768122	0.00348	-3.73	1.16	237	237	blup	0.044	7.4e-06	0.25803	0.79638	0.974008
	MPHOSPH9	12	123152320	123244014	0.2042	exc	rs117091269	3.13	rs147551790	0.109	6.97	0.944	212	7	lasso	0.13	2.8e-14	1.47571	0.140022	0.818727	rs112097626	3.49	rs147551790	0.109	6.97	2.917	212	7	lasso	0.13	2.8e-14	2.80273	0.00507	0.300601
	C12orf65	12	123233436	123257960	0.3171	exc	rs11059650	3.44	rs7137286	0.111	-7.5	0.049	1216	4	lasso	0.16	2.7e-18	-0.64403	0.519559	0.931947	rs9697587	3.7	rs7137286	0.111	-7.5	1.439	1216	4	lasso	0.16	2.7e-18	-1.17032	0.24187	0.824057
	SBNO1	12	123289109	123364847	0.1592	exc	rs117091269	3.13	rs112196150	0.00693	-4.18	-2.778	214	214	blup	0.038	3e-05	0.80992	0.417984	0.906433	rs112097626	3.49	rs112196150	0.00693	-4.18	-1.334	214	214	blup	0.038	3e-05	0.91928	0.35795	0.879617
	KMT5A	12	123383773	123409353	0.1064	exc	rs7980570	3.51	rs13303208	0.0944	7.27	1.52	1298	1298	blup	0.1	9.2e-12	0.54663	0.584635	0.950889	rs9697587	3.7	rs13303208	0.0944	7.27	1.837	1298	1298	blup	0.1	9.2e-12	2.74024	0.00614	0.323987
	RILPL2	12	123410683	123436717	0.1251	exc	rs117091269	3.13	rs2682427	-0.00234	-3.08	2.477	215	215	blup	0.027	0.00043	-1.0129	0.311106	0.883452	rs112097626	3.49	rs2682427	-0.00234	-3.08	-1.033	215	215	blup	0.027	0.00043	-1.2179	0.22326	0.808563
	SNRNP35	12	123458088	123473154	0.1453	exc	rs9863	3.89	rs9723026	0.0798	-7.23	0.496	1329	4	lasso	0.13	2.3e-14	-0.49956	0.617383	0.95414	rs9697587	3.7	rs9723026	0.0798	-7.23	-1.439	1329	4	lasso	0.13	2.3e-14	1.7181	0.08578	0.675866
	TMED2	12	123584533	123598582	0.0325	exc	rs9863	3.89	rs10846561	0.00295	-3.48	2.4	242	9	enet	0.012	0.014	-1.55553	0.119819	0.809393	rs112097626	3.49	rs10846561	0.00295	-3.48	-1.839	242	9	enet	0.012	0.014	1.55231	0.12059	0.743837
	DDX55	12	123602077	123620943	0.2376	exc	rs9863	3.89	rs7965466	0.193	-9.24	-1.086	1496	8	lasso	0.22	7.7e-25	0.93835	0.348066	0.89244	rs9697587	3.7	rs7965466	0.193	-9.24	2.206	1496	8	lasso	0.22	7.7e-25	-1.54014	0.12353	0.748789
	GTF2H3	12	123633739	123662604	0.0938	exc	rs9863	3.89	rs4930737	0.088	-6.74	-0.362	1590	1	top1	0.088	2.9e-10	0.362	0.717352	0.963355	rs9697587	3.7	rs4930737	0.088	-6.74	2.38	1590	1	top1	0.088	2.9e-10	-2.38	0.01731	0.446989
	TCTN2	12	123671113	123708399	0.0721	exc	rs9863	3.89	rs825461	-0.00236	-3.84	0.926	1655	1655	blup	0.026	0.00046	0.66012	0.509179	0.93078	rs9697587	3.7	rs825461	-0.00236	-3.84	0.811	1655	1655	blup	0.026	0.00046	-1.45069	0.14687	0.767699
	ATP6V0A2	12	123712353	123761755	0.0416	exc	rs9863	3.89	rs10734907	0.0194	-4.64	0.882	1712	1712	blup	0.02	0.0019	-1.45124	0.146713	0.818727	rs9697587	3.7	rs10734907	0.0194	-4.64	-2.458	1712	1712	blup	0.02	0.0019	1.33645	0.1814	0.794401
	CCDC92	12	123918660	123972831	0.0612	exc	rs9863	3.89	rs884892	0.00301	-3.03	-1.08	396	36	enet	0.015	0.006	0.1921	0.847663	0.98787	rs112097626	3.49	rs884892	0.00301	-3.03	1.18	396	36	enet	0.015	0.006	0.69458	0.48732	0.915703
	DNAH10OS	12	123925461	123934984	0.1026	exc	rs9863	3.89	rs10846580	0.0711	5.98	3.264	1752	1	top1	0.071	1.5e-08	3.264	0.001099	0.207233	rs9697587	3.7	rs10846580	0.0711	5.98	0.948	1752	1	top1	0.071	1.5e-08	0.948	0.34313	0.872818
	ZNF664	12	123971845	124015439	0.0327	exc	rs9863	3.89	rs2340692	0.00266	-3.68	1.503	1809	1809	blup	0.012	0.015	-1.9419	0.05215	0.676213	rs7135542	-3.46	rs2340692	0.00266	-3.68	-0.322	1809	1809	blup	0.012	0.015	1.74613	0.08079	0.673271
	RFLNA	12	123973241	124316024	0.055	exc	rs9863	3.89	rs76355371	0.00136	3.62	1.457	2447	2447	blup	0.0041	0.098	2.03686	0.041664	0.646743	rs7135542	-3.46	rs76355371	0.00136	3.62	-0.782	2447	2447	blup	0.0041	0.098	-1.55284	0.12046	0.743837
	SCARB1	12	124776856	124882668	0.1507	exc	rs61945683	3.67	rs6488954	0.0809	-5.95	-0.07	733	36	enet	0.092	1.1e-10	-0.12005	0.904446	0.992932	rs112347689	3.86	rs6488954	0.0809	-5.95	0.59	733	36	enet	0.092	1.1e-10	0.86122	0.38912	0.890245
	AC073593.2	12	124786783	124808790	0.1149	exc	rs61945683	3.67	rs7953717	0.0483	-5.4	1.39	680	1	top1	0.048	3e-06	-1.39	0.164529	0.823424	rs112347689	3.86	rs7953717	0.0483	-5.4	-0.364	680	1	top1	0.048	3e-06	0.364	0.71586	0.962284
	DHX37	12	124946825	124989131	0.1439	exc	rs61945683	3.67	rs61179054	-0.00223	3.76	-0.572	675	675	blup	0.011	0.019	0.72537	0.468224	0.921783	rs112347689	3.86	rs61179054	-0.00223	3.76	-0.55	675	675	blup	0.011	0.019	0.94599	0.34415	0.873619
	AACS	12	125065434	125143333	0.1775	exc	rs61945683	3.67	rs35620656	0.0739	6.01	-2.094	2338	1	top1	0.074	8e-09	-2.094	0.03626	0.639319	rs112347689	3.86	rs35620656	0.0739	6.01	-0.695	2338	1	top1	0.074	8e-09	-0.695	0.48706	0.915703
	LINC02359	12	126094112	126177632	0.0577	exc	rs12371263	-3.5	rs12830415	-0.00064	3.89	0.585	2605	2	lasso	0.02	0.0021	0.63131	0.527836	0.932457	rs17544978	-3.4	rs12830415	-0.00064	3.89	-0.573	2605	2	lasso	0.02	0.0021	-0.64773	0.51716	0.924571
	AC007368.1	12	126191151	126434227	0.1218	exc	rs12371263	-3.5	rs17492618	0.0376	-4.87	-1.973	2996	58	enet	0.063	1e-07	2.05614	0.039769	0.646743	rs17544978	-3.4	rs17492618	0.0376	-4.87	-0.005	2996	58	enet	0.063	1e-07	0.42749	0.66902	0.951169
	LINC02347	12	126438837	126472790	0.3159	exc	rs12371263	-3.5	rs17577161	0.224	9.98	-0.892	2442	67	enet	0.28	5.4e-32	-0.72712	0.467149	0.921551	rs17544978	-3.4	rs17577161	0.224	9.98	-1.198	2442	67	enet	0.28	5.4e-32	-0.24073	0.80977	0.975109
	AC025160.1	12	127726339	127821183	0.0898	exc	rs10847463	-3.06	rs7298809	0.0149	3.98	-0.606	2814	1	lasso	0.016	0.0058	-0.606	0.544515	0.938954	rs73152863	3.32	rs7298809	0.0149	3.98	-0.827	2814	1	lasso	0.016	0.0058	-0.827	0.40824	0.897686
	LINC00507	12	127914707	127960028	0.1398	exc	rs10847463	-3.06	rs4761031	0.0751	-5.86	0.265	655	1	top1	0.075	6e-09	-0.265	0.791009	0.980281	rs557221767	3.22	rs4761031	0.0751	-5.86	-0.028	655	1	top1	0.075	6e-09	0.028	0.97766	0.996262
	TMEM132C	12	128267403	128707915	0.2975	exc	rs7136907	4.53	rs7966433	0.193	-9.11	0.926	3742	1	top1	0.19	1.5e-21	-0.926	0.354446	0.895808	rs7296262	3.79	rs7966433	0.193	-9.11	-0.68	3742	1	top1	0.19	1.5e-21	0.68	0.4965	0.917522
	SLC15A4	12	128793194	128823958	0.1006	exc	rs7136907	4.53	rs10744390	0.0414	-4.61	1.593	2623	1	top1	0.041	1.5e-05	-1.593	0.11116	0.791262	rs7296262	3.79	rs10744390	0.0414	-4.61	-0.93	2623	1	top1	0.041	1.5e-05	0.93	0.35237	0.8788
	GLT1D1	12	128853427	128984968	0.1319	exc	rs7136907	4.53	rs74693681	0.0998	6.86	-0.616	2973	5	lasso	0.1	5.3e-12	-0.04076	0.967485	0.997248	rs7296262	3.79	rs74693681	0.0998	6.86	0.835	2973	5	lasso	0.1	5.3e-12	0.44284	0.65788	0.948246
	TMEM132D	12	129071725	129904025	0.1293	exc	rs7136907	4.53	rs76810869	0.0131	-3.21	0.8866	1488	1	lasso	0.014	0.0093	-0.88665	0.375269	0.901693	rs7296262	3.79	rs76810869	0.0131	-3.21	0.674	1488	1	lasso	0.014	0.0093	-0.67406	0.50027	0.918649
	RIMBP2	12	130396137	130716281	0.1364	exc	rs1195897	3.92	rs4759739	0.0108	4.47	0.99	3793	2	lasso	0.047	4.3e-06	0.79212	0.428291	0.912521	rs12424093	-3.72	rs4759739	0.0108	4.47	0.618	3793	2	lasso	0.047	4.3e-06	0.1669	0.86745	0.981984
	STX2	12	130789600	130839266	0.0706	exc	rs1195897	3.92	rs4759523	0.0337	4.64	0.091	767	1	top1	0.034	8.7e-05	0.091	0.927493	0.993571	rs7975042	-3.62	rs4759523	0.0337	4.64	0.196	767	1	top1	0.034	8.7e-05	0.196	0.84461	0.980355
	SFSWAP	12	131711081	131799737	0.1755	exc	rs11247048	-2.88	rs73479622	0.0578	5.98	-0.5458	599	4	lasso	0.082	1.1e-09	-0.29909	0.764873	0.972267	rs10794465	-2.86	rs73479622	0.0578	5.98	0.951	599	4	lasso	0.082	1.1e-09	1.76062	0.0783	0.67187
	MMP17	12	131828393	131851783	0.0373	exc	rs11247048	-2.88	rs61943909	0.0146	-4.91	-0.268	2184	3	lasso	0.03	0.00019	1.28558	0.198589	0.831868	rs12580950	-3.09	rs61943909	0.0146	-4.91	-0.023	2184	3	lasso	0.03	0.00019	0.51079	0.6095	0.935055
	AC131009.2	12	131857420	131864538	0.1026	exc	rs11247048	-2.88	rs9634312	-0.0019	-3.82	-0.509	553	553	blup	0.023	0.001	-0.29071	0.771275	0.974656	rs10794465	-2.86	rs9634312	-0.0019	-3.82	-0.538	553	553	blup	0.023	0.001	0.57881	0.56272	0.927255
	PUS1	12	131929200	131945896	0.1161	exc	rs28505915	3.02	rs6598176	0.0601	-5.32	0.49	526	1	top1	0.06	1.9e-07	-0.49	0.624134	0.954155	rs868585069	-3.13	rs6598176	0.0601	-5.32	-0.856	526	1	top1	0.06	1.9e-07	0.856	0.392	0.89034
	DDX51	12	132136594	132144319	0.1231	exc	rs28505915	3.02	rs56896704	0.074	-6.58	-1.551	1759	1	top1	0.074	7.8e-09	1.551	0.120902	0.811625	rs4883571	3.36	rs56896704	0.074	-6.58	0.359	1759	1	top1	0.074	7.8e-09	-0.359	0.7196	0.962447
	GALNT9	12	132196372	132329589	0.084	exc	rs28505915	3.02	rs28690866	0.0456	4.66	0.424	514	2	lasso	0.048	3e-06	0.02424	0.980661	0.997752	rs4883571	3.36	rs28690866	0.0456	4.66	0.54	514	2	lasso	0.048	3e-06	0.61808	0.53653	0.926942
	POLE	12	132623753	132687376	0.3673	exc	rs28505915	3.02	rs4883625	0.452	-13.9	0.771	1867	10	lasso	0.46	3.2e-58	-0.9163	0.359509	0.898676	rs4883571	3.36	rs4883625	0.452	-13.9	0.595	1867	10	lasso	0.46	3.2e-58	-0.74221	0.45796	0.911168
	ANKLE2	12	132725503	132761832	0.1071	exc	rs28505915	3.02	rs112239823	0.0762	5.88	-0.63	1831	27	enet	0.079	2.4e-09	-0.28054	0.779064	0.977564	rs4883571	3.36	rs112239823	0.0762	5.88	-1.18	1831	27	enet	0.079	2.4e-09	0.56146	0.57448	0.930513
[truncated: 8,037,569 more chars]
